# Epigenetic drift association with cancer risk and survival, and modification by sex

**DOI:** 10.1101/2021.03.16.21253762

**Authors:** Chenglong Yu, Ee Ming Wong, Jihoon Eric Joo, Allison M. Hodge, Enes Makalic, Daniel Schmidt, Daniel D. Buchanan, Gianluca Severi, John L. Hopper, Dallas R. English, Graham G. Giles, Melissa C. Southey, Pierre-Antoine Dugué

## Abstract

To investigate age- and sex-specific DNA methylation alterations related to cancer risk and survival, we used matched case-control studies of colorectal (*N*=835), gastric (*N*=170), kidney (*N*=143), lung (*N*=332), prostate (*N*=869) and urothelial (*N*=428) cancers, and mature B-cell lymphoma (*N*=438). Linear mixed-effects models were conducted to identify age-, sex- and age-by-sex-associated methylation markers using a discovery (controls) - replication (cases) strategy. Replication was further examined using summary statistics from Generation Scotland (GS). Associations between replicated markers and risk of and survival from cancer were assessed using conditional logistic regression and Cox models (hazard ratios [HR]), respectively. We found 32,659, 23,141 and 48 CpGs with replicated associations for age, sex and age-by-sex, respectively. The replication rates (GS summary data) for these CpGs were 94%, 86% and 91%, respectively. Significant signals for cancer risk and survival were identified at some individual age-related CpGs. There was a strong negative trend in the association between epigenetic drift and risk of colorectal cancer. Two CpGs overlapping *TMEM49* and *ARX* genes were associated with survival of overall (HR=0.91, P=7.7×10^−4^) and colorectal (HR=1.52, P=1.8×10^−4^) cancer, respectively, with significant age-by-sex interaction. Our results may provide markers for cancer early detection and prognosis prediction.

**Simple Summary:** Ageing is the strongest cancer risk factor, and men and women exhibit disparate risk profiles in terms of incidence and survival. DNA methylation is known to strongly vary by age and sex. Epigenetic drift refers to age-related DNA methylation changes and the tendency for increasing discordance between epigenomes over time, but it remains unknown to what extent the epigenetic drift might contribute to cancer risk and survival. The aims of this study were to identify age-associated, sex-associated and sexually dimorphic age-associated (age-by-sex-associated) DNA methylation markers and investigate whether age- and age-by-sex-associated markers are associated with cancer risk and survival. Our study, which used a total of 3,215 matched case-control pairs with DNA methylation in pre-diagnostic blood, is the first large study to examine the association between sex-specific epigenetic drift and cancer development and progression. The results may be useful for cancer early diagnosis and prediction of prognosis.

## Supplementary Tables 1-6 for "Epigenetic drift association with cancer risk and survival, and modification by sex" (part 1 of 3)

### Sheet: Table S1
Table S1. Characteristics of the participants from seven specific studies in the MCCS sample.
Characteristics	Colorectal cancer (N=835 pairs)		Gastric cancer (N=170 pairs)		Kidney cancer (N=143 pairs)		Lung cancer (N=332 pairs)		Prostate cancer (N=869 pairs)		urothelial cancer (N=428 pairs)		Mature B-cell lymphoma (N=438 pairs)
	case	control	case	control	case	control	case	control	case	control	case	control	case	control
Age at blood draw, median [IQR]	61.6 [54.8-66.1]	61 [54.4-65.5]	61.2 [56.5-65.6]	62.2 [56.9-65.6]	58.7 [49.7-64.1]	58.8 [49.5-63.9]	61 [54.6-65.2]	60.9 [54.6-65]	60.6 [53.9-65.4]	60.5 [53.9-65.4]	65.3 [60.1-69.4]	65.6 [60.2-69.2]	60 [52.8-65.5]	60.3 [52.4-65.3]
Sex:
male, N (%)	411 (49%)	411 (49%)	113 (66%)	113 (66%)	83 (58%)	83 (58%)	212 (64%)	212 (64%)	869 (100%)	869 (100%)	328 (77%)	328 (77%)	221 (50%)	221 (50%)
female, N (%)	424 (51%)	424 (51%)	57 (34%)	57 (34%)	60 (42%)	60 (42%)	120 (36%)	120 (36%)			100 (23%)	100 (23%)	217 (50%)	217 (50%)
Country of birth:
Australia/NZ, N (%)	591 (71%)	583 (70%)	80 (47%)	79 (46%)	92 (64%)	92 (64%)	203 (61%)	203 (61%)	625 (72%)	626 (72%)	257 (60%)	262 (61%)	314 (72%)	303 (69%)
Greece, N (%)	76 (9%)	76 (9%)	39 (23%)	39 (23%)	20 (14%)	20 (14%)	34 (10%)	42 (13%)	70 (8%)	70 (8%)	56 (13%)	56 (13%)	39 (9%)	44 (10%)
Italy, N (%)	127 (15%)	119 (14%)	41 (24%)	43 (25%)	24 (17%)	24 (17%)	67 (20%)	63 (19%)	102 (12%)	110 (13%)	80 (19%)	82 (19%)	64 (15%)	62 (14%)
UK/other, N (%)	41 (5%)	57 (7%)	10 (6%)	9 (5%)	7 (5%)	7 (5%)	28 (8%)	24 (7%)	72 (8%)	63 (7%)	35 (8%)	28 (7%)	21 (5%)	29 (7%)
Blood sample type:
Dried blood spots, N (%)	584 (70%)	584 (70%)	104 (61%)	104 (61%)	105 (73%)	105 (73%)	228 (69%)	228 (69%)	686 (79%)	686 (79%)	175 (41%)	175 (41%)	316 (72%)	316 (72%)
Peripheral blood mononuclear cells, N (%)	240 (29%)	240 (29%)	60 (35%)	60 (35%)	30 (21%)	30 (21%)	101 (30%)	101 (30%)	173 (20%)	173 (20%)	96 (22%)	96 (22%)	117 (27%)	117 (27%)
Buffy coats, N (%)	11 (1%)	11 (1%)	6 (4%)	6 (4%)	8 (6%)	8 (6%)	3 (1%)	3 (1%)	10 (1%)	10 (1%)	157 (37%)	157 (37%)	5 (1%)	5 (1%)
Smoking:
current, N (%)	100 (12%)	91 (11%)	27 (16%)	26 (15%)	20 (14%)	15 (10%)	150 (45%)	150 (45%)	77 (9%)	97 (11%)	73 (17%)	52 (12%)	43 (10%)	37 (8%)
former, N (%)	301 (36%)	279 (33%)	64 (38%)	67 (39%)	51 (36%)	43 (30%)	143 (43%)	143 (43%)	407 (47%)	407 (47%)	230 (54%)	194 (45%)	153 (35%)	152 (35%)
never, N (%)	434 (52%)	465 (56%)	79 (46%)	77 (45%)	72 (50%)	85 (59%)	39 (12%)	39 (12%)	385 (44%)	365 (42%)	125 (29%)	182 (43%)	242 (55%)	249 (57%)
Smoking pack-years, median [IQR]	0 [0-22.5]	0 [0-17.75]	2.35 [0-24.7]	2.55 [0-29.5]	0 [0-23.65]	0 [0-16.4]	39.1 [15-60]	30 [9.8-50.2]	3 [0-26]	4.5 [0-28.5]	16.95 [0-38.4]	4.85 [0-27.95]	0 [0-14]	0 [0-20.8]
Body mass index (kg/m2), median [IQR]	27 [24.4-29.8]	26.5 [24-29.3]	27.3 [25.2-30.7]	27.7 [25.5-29.6]	27.7 [25.3-30.3]	26.4 [24.5-29.5]	26.2 [23.8-28.7]	27.5 [24.7-29.8]	26.8 [24.9-29.3]	26.7 [24.7-29]	27.3 [24.9-29.8]	27.1 [24.6-29.6]	26.7 [24.2-29.3]	26.9 [24.5-29.4]
Alcohol consumption (g/day), median [IQR]	4.3 [0-17.7]	3.7 [0-15.6]	3.8 [0-19]	2.1 [0-16.5]	2.1 [0-12.9]	2.1 [0-18.9]	6.6 [0-25.7]	5.6 [0-20.3]	7.5 [0-24.2]	8.6 [0-23.1]	7.1 [0-24.1]	7.5 [0-21.7]	2.1 [0-15]	2.1 [0-15]

### Sheet: Table S2
Table S2: 32,659 replicated age-associated CpGs using the MCCS sample.
CpG	CHR	MAPINFO	Strand	Gene	Gene feature	Control_beta	Control_se	Control_P	Case_beta	Case_se	Case_P
cg16867657	6	11044877	F	ELOVL2	TSS1500	0.565527	0.0129008	0	0.549648	0.0134047	0
cg24724428	6	11044888	F	ELOVL2	TSS1500	0.445404	0.0132949	4.53825e-246	0.405262	0.0130778	7.68133e-211
cg21572722	6	11044894	F	ELOVL2	TSS1500	0.468083	0.0150311	6.71785e-213	0.454201	0.0151742	7.45749e-197
cg22454769	2	106015767	R	FHL2	TSS200	0.485736	0.0160775	1.64401e-200	0.43854	0.0168336	1.29298e-149
cg06639320	2	106015739	R	FHL2	TSS200	0.456132	0.0164656	6.57308e-169	0.440709	0.016895	5.37162e-150
cg07553761	3	160167977	F	TRIM59	TSS1500	0.396344	0.014377	2.69348e-167	0.363146	0.015049	1.18683e-128
cg08097417	7	130419133	R	KLF14	TSS1500	0.421918	0.0166255	4.43936e-142	0.411708	0.0173221	7.18303e-125
cg17110586	19	36454623	F			0.336491	0.0135042	4.80756e-137	0.303908	0.0135385	1.34763e-111
cg04875128	15	31775895	R	OTUD7A	Body	0.427833	0.0172095	2.00232e-136	0.413837	0.0178815	1.69641e-118
cg24079702	2	106015771	R	FHL2	TSS200	0.387858	0.0157696	1.4186e-133	0.366243	0.0164285	4.30746e-110
cg14361627	7	130419116	R	KLF14	TSS1500	0.4181	0.0172931	3.8559e-129	0.396544	0.0179171	1.54806e-108
cg10501210	1	207997020	F			-0.297125	0.0123076	9.13443e-129	-0.290249	0.0126965	1.14853e-115
cg00059225	5	151304357	F	GLRA1	1stExon	0.297343	0.0123577	6.35539e-128	0.273993	0.0121712	3.19344e-112
cg23500537	5	140419819	R			0.411719	0.0175345	6.44722e-122	0.383276	0.0183648	1.0009e-96
cg08262002	4	16575323	F	LDB2	Body	-0.383219	0.0165927	5.12443e-118	-0.352464	0.0169407	3.83971e-96
cg14556683	19	15342982	R	EPHX3	1stExon	0.350977	0.0156052	5.06987e-112	0.308581	0.0165309	9.19137e-78
cg19344626	19	16830749	R	NWD1	TSS200	-0.365231	0.0164835	8.84484e-109	-0.309649	0.0175509	1.15399e-69
cg06784991	1	53308768	R	ZYG11A	Body	0.374776	0.0169735	4.90528e-108	0.351254	0.0175615	5.36138e-89
cg22796704	10	49673534	F	ARHGAP22	Body	-0.271207	0.0123735	1.73443e-106	-0.258743	0.0127241	6.31139e-92
cg11705975	10	120354248	R	PRLHR	Body	0.323861	0.0149487	4.41065e-104	0.295079	0.0150204	6.36105e-86
cg07082267	16	85429035	R			-0.308116	0.0142343	6.62207e-104	-0.297024	0.0147767	7.25285e-90
cg06570224	3	157812475	F			0.293599	0.0137035	7.79456e-102	0.270493	0.0134418	4.61857e-90
cg00862117	12	176111	F	IQSEC3	1stExon	0.302621	0.0142141	1.39927e-100	0.217531	0.0147382	2.66486e-49
cg19560758	1	8086721	F	ERRFI1	TSS1500	0.303116	0.014326	2.30731e-99	0.251897	0.0145265	2.32695e-67
cg15480367	14	93389485	F	CHGA	5'UTR	0.340041	0.0160865	3.53597e-99	0.302534	0.0166021	3.41288e-74
cg19392831	10	120355756	F	PRLHR	TSS1500	0.286303	0.0137195	1.03984e-96	0.285614	0.0137399	5.65099e-96
cg19784428	19	16830746	R	NWD1	TSS200	-0.342867	0.0164612	2.37245e-96	-0.284618	0.017485	1.41908e-59
cg00748589	12	11653486	R			0.311401	0.0149541	2.63665e-96	0.271085	0.0154722	9.95298e-69
cg23744638	11	10323902	R			-0.31712	0.0153516	8.43041e-95	-0.320732	0.0158922	1.41723e-90
cg09809672	1	236557682	R	EDARADD	TSS1500	-0.342975	0.016617	1.20173e-94	-0.331831	0.0167477	2.27705e-87
cg10320659	20	62959262	R			0.315937	0.0153222	1.83343e-94	0.261574	0.0159398	1.62015e-60
cg11970349	4	8582287	R	GPR78	TSS200	0.338174	0.0164137	2.57267e-94	0.327514	0.0162187	1.11464e-90
cg20249566	19	16830739	R	NWD1	TSS200	-0.342454	0.0166441	4.57995e-94	-0.306889	0.0176541	1.10033e-67
cg19671120	2	98962974	F	CNGA3	1stExon	0.238506	0.0116009	6.3514e-94	0.205155	0.0117461	2.61252e-68
cg07955995	7	130419159	R	KLF14	TSS1500	0.371396	0.0181453	4.16552e-93	0.328506	0.0189746	3.75753e-67
cg02650266	4	147558239	F			0.286702	0.014014	5.06711e-93	0.282128	0.014292	9.7163e-87
cg19283806	18	66389420	F	CCDC102B	5'UTR	-0.372912	0.0182664	1.22659e-92	-0.335134	0.0178804	2.20518e-78
cg24466241	1	53308908	F	ZYG11A	Body	0.295171	0.014481	2.34781e-92	0.26068	0.0154177	3.94175e-64
cg16008966	1	114761794	F			-0.343103	0.0168476	3.41107e-92	-0.319756	0.0173738	1.21011e-75
cg07547549	20	44658225	R	SLC12A5	Body	0.305528	0.0150805	2.91374e-91	0.322749	0.0154021	1.69426e-97
cg14674720	2	219827930	F			0.296983	0.0147166	1.46518e-90	0.264105	0.0151171	2.40166e-68
cg04940570	11	12696758	R	TEAD1	5'UTR	0.321369	0.0159351	1.89616e-90	0.265459	0.0166235	2.10421e-57
cg06493994	6	25652602	R	SCGN	1stExon	0.31896	0.0158469	4.23167e-90	0.300943	0.016065	2.67217e-78
cg03473532	7	131008743	R	MKLN1	Body	-0.340349	0.0169477	1.05308e-89	-0.321095	0.0176272	3.86309e-74
cg00292135	7	156433068	R	C7orf13	Body	0.319084	0.0159248	2.62608e-89	0.294442	0.016378	2.89956e-72
cg01528542	12	81468232	F			-0.327998	0.0165019	6.52358e-88	-0.327123	0.0166609	7.89341e-86
cg08128734	1	206685423	R	RASSF5	Body	-0.35482	0.0178767	1.14352e-87	-0.379256	0.018334	4.63559e-95
cg23606718	2	131513927	F	FAM123C	5'UTR	0.312287	0.0158048	6.70756e-87	0.260265	0.0160021	1.76483e-59
cg13823169	9	139776893	R			-0.315016	0.0160014	2.80118e-86	-0.342693	0.015803	2.82458e-104
cg27209729	11	64428925	F	NRXN2	Body	-0.320172	0.0162748	3.67933e-86	-0.298648	0.0169814	3.11439e-69
cg15845821	19	16830613	R	NWD1	TSS200	-0.333127	0.0169949	1.5001e-85	-0.307647	0.0171448	5.34697e-72
cg17471102	19	5851255	F	FUT3	5'UTR	-0.315291	0.0160998	2.1391e-85	-0.295875	0.0170718	2.73343e-67
cg25994988	11	122652382	F	UBASH3B	Body	-0.325983	0.0166485	2.27321e-85	-0.30174	0.0163827	9.39985e-76
cg18933331	1	110186418	R			-0.293676	0.0150425	6.99464e-85	-0.287762	0.0151967	5.7743e-80
cg11807280	2	66654644	F			-0.340637	0.0175558	7.26624e-84	-0.295665	0.0182665	6.31342e-59
cg15341124	14	102027734	R	DIO3	5'UTR	0.282991	0.0146096	1.37638e-83	0.25143	0.0150427	1.02825e-62
cg01606885	5	53765871	F			-0.326202	0.016854	1.86374e-83	-0.278252	0.0167976	1.24739e-61
cg23078123	1	68577796	F	GPR177	Body	-0.330229	0.0170712	2.28267e-83	-0.291248	0.0172736	8.73551e-64
cg16054275	1	169556022	F	F5	TSS1500	-0.341387	0.0177113	8.68926e-83	-0.329305	0.0177143	3.88746e-77
cg13327545	10	22623548	R			0.252811	0.0132024	9.88829e-82	0.234594	0.013757	3.33901e-65
cg11071401	17	48637194	F	CACNA1G	TSS1500	0.267821	0.0140029	1.53106e-81	0.275068	0.0129701	8.09553e-100
cg15618978	3	160167990	F	TRIM59	TSS1500	0.297001	0.0155642	3.54372e-81	0.285997	0.0160387	4.01067e-71
cg05991454	4	147558435	F			0.292016	0.0153278	6.39651e-81	0.247943	0.0162188	9.27978e-53
cg00484358	1	110610995	R	ALX3	Body	0.29008	0.0152279	6.66633e-81	0.285534	0.0155613	3.36094e-75
cg06335143	1	53308654	R	ZYG11A	Body	0.326718	0.0171515	6.69994e-81	0.322541	0.0177792	1.4985e-73
cg16015712	1	53308597	F	ZYG11A	1stExon	0.350592	0.0184049	6.71715e-81	0.342297	0.0187791	3.11866e-74
cg01820374	12	6882083	R	LAG3	Body	-0.334969	0.0176165	1.29361e-80	-0.309975	0.01841	1.30111e-63
cg14692377	17	28562685	R	SLC6A4	1stExon	0.290723	0.015317	2.47728e-80	0.237903	0.0158534	6.6599e-51
cg22736354	6	18122719	F	NHLRC1	1stExon	0.327548	0.0172846	4.3969e-80	0.320128	0.0179374	3.05133e-71
cg13848598	10	115804578	F	ADRB1	1stExon	0.309605	0.0163705	9.02822e-80	0.249212	0.0166761	1.69823e-50
cg13649056	9	136474626	R			0.306533	0.0162547	2.52109e-79	0.267064	0.0163529	5.91059e-60
cg06782035	5	16179135	F	2011-03-01	Body	0.311799	0.0166111	1.31412e-78	0.311048	0.0168308	2.94472e-76
cg00094518	7	130418549	F	KLF14	1stExon	0.301313	0.0160901	3.00245e-78	0.277688	0.0170969	2.54623e-59
cg05316627	6	87861261	R			-0.291721	0.0155879	3.76645e-78	-0.263422	0.0163964	4.43013e-58
cg13501527	9	123640474	R	PHF19	TSS1500	-0.31782	0.0170777	2.65594e-77	-0.255555	0.0165423	7.71507e-54
cg25778262	12	69327449	F	CPM	TSS1500	0.27337	0.0147221	5.76333e-77	0.238836	0.0152775	4.32482e-55
cg19991948	10	121335173	F	TIAL1	3'UTR	-0.285245	0.0153728	7.40336e-77	-0.204992	0.015163	1.20434e-41
cg06942685	19	56879432	R	ZNF542	TSS1500	0.265198	0.0143355	2.08747e-76	0.231544	0.0148591	9.56177e-55
cg00741624	14	93897389	R	KIAA1409	5'UTR	0.273286	0.0148585	1.50762e-75	0.227807	0.0147456	7.64245e-54
cg13954457	5	167956819	R	FBLL1	Body	0.289507	0.0157424	1.57261e-75	0.236322	0.0159339	9.18332e-50
cg11220950	16	2042693	R	SYNGR3	Body	0.310779	0.0169013	1.64205e-75	0.307879	0.016838	1.0948e-74
cg07583137	8	82644012	R	CHMP4C	TSS1500	-0.308499	0.0167963	2.41022e-75	-0.297082	0.0170233	3.351e-68
cg20591472	1	110008990	R	SYPL2	TSS200	0.273619	0.014907	3.00749e-75	0.269737	0.0146217	5.44692e-76
cg04503319	16	89368367	R	ANKRD11	Body	-0.246632	0.0134414	3.37742e-75	-0.170774	0.0155671	5.31842e-28
cg02402091	10	114135092	F	ACSL5	TSS1500	-0.312012	0.017017	4.32515e-75	-0.288483	0.0165395	3.95228e-68
cg12317815	17	3379283	F	ASPA	TSS200	-0.325409	0.01776	5.469e-75	-0.302441	0.0180428	4.59313e-63
cg11084334	3	9594264	R	LHFPL4	Body	0.287517	0.0157266	1.14687e-74	0.277513	0.0157744	2.80509e-69
cg01234420	22	46453808	F	LOC150381	Body	-0.247706	0.0135605	1.52269e-74	-0.25898	0.0138209	2.41218e-78
cg16932827	3	193988639	F			-0.297811	0.016309	1.70435e-74	-0.290058	0.0167868	6.78072e-67
cg03555227	5	170289070	R	RANBP17	Body	0.24416	0.0133894	2.70762e-74	0.211285	0.013473	2.0052e-55
cg18651026	6	33140660	R	COL11A2	Body	-0.295573	0.0162401	5.1389e-74	-0.310036	0.0165382	2.06127e-78
cg07931844	15	72102213	R	NR2E3	TSS1500	-0.259395	0.014283	1.04947e-73	-0.257734	0.0141559	4.55528e-74
cg17592231	11	43604758	R			0.237243	0.0130637	1.05978e-73	0.224039	0.0136579	1.80108e-60
cg03738025	6	105388694	F			0.269466	0.0148753	2.42477e-73	0.263216	0.0145918	9.70146e-73
cg23479922	5	16179633	F	2011-03-01	1stExon	0.272119	0.0150298	2.89085e-73	0.214931	0.0152768	5.88191e-45
cg20988565	8	106334333	F	ZFPM2	Body	-0.337727	0.0186777	4.43601e-73	-0.321593	0.0188726	4.13158e-65
cg02228185	17	3379567	F	ASPA	1stExon	-0.334942	0.0185238	4.43692e-73	-0.317759	0.0189093	2.26749e-63
cg15979173	1	91182128	F	BARHL2	1stExon	0.248498	0.0137606	6.73417e-73	0.230287	0.0135733	1.46161e-64
cg01770755	15	41914122	F			0.260761	0.0144611	1.09535e-72	0.225474	0.0142751	3.37176e-56
cg10804656	10	22623460	F			0.278847	0.0154671	1.16466e-72	0.256366	0.0154466	7.33181e-62
cg10806820	3	48699090	R	CELSR3	1stExon	0.292382	0.0162273	1.40928e-72	0.237164	0.0163637	1.3356e-47
cg22943590	2	66648797	F			-0.324333	0.0180055	1.53997e-72	-0.272599	0.0188372	1.84003e-47
cg16582779	14	29237202	R	FOXG1	1stExon	0.249948	0.0138883	2.05519e-72	0.180665	0.0140608	8.73778e-38
cg03474926	9	136023407	R	RALGDS	Body	-0.311343	0.0173221	3.12807e-72	-0.297044	0.0164958	1.70822e-72
cg09499629	7	130419136	F	KLF14	TSS1500	0.323546	0.0180282	5.10055e-72	0.29397	0.0189812	4.21667e-54
cg05168491	14	38080446	F			0.230281	0.0128348	5.54668e-72	0.232964	0.0129633	3.28654e-72
cg17861230	19	18343901	R	PDE4C	Body	0.274547	0.0153046	5.85917e-72	0.236324	0.0162631	7.67173e-48
cg07060551	19	51198381	F	SHANK1	Body	0.256491	0.0143523	1.98016e-71	0.229525	0.0140429	4.75751e-60
cg21911021	19	58095011	F	ZIK1	TSS1500	0.295799	0.0165654	2.5759e-71	0.280606	0.0165641	2.25905e-64
cg20273670	17	21356245	R			0.300387	0.0168289	2.91481e-71	0.30013	0.0178344	1.50285e-63
cg09124496	7	41735851	F	LOC285954	Body	-0.308024	0.0173004	6.52401e-71	-0.243088	0.0178594	3.43368e-42
cg17321954	3	120626881	R	STXBP5L	TSS200	0.281271	0.0158031	7.25987e-71	0.261527	0.0158688	5.05717e-61
cg07336350	16	54322127	R			0.279042	0.0156832	8.08711e-71	0.227812	0.0150449	8.53234e-52
cg20747538	3	137838021	F			-0.304838	0.0171748	1.7517e-70	-0.317112	0.0169799	7.80076e-78
cg20809087	15	72612221	F	BRUNOL6	5'UTR	0.311057	0.0175524	2.85319e-70	0.275995	0.0172688	1.69719e-57
cg10906284	12	63544430	F	AVPR1A	1stExon	0.240349	0.0136177	1.02299e-69	0.191529	0.0139761	9.60188e-43
cg25410668	1	28241577	R	RPA2	TSS1500	0.318677	0.01806	1.10268e-69	0.32405	0.0181659	3.55557e-71
cg17939805	18	44773988	F			0.253894	0.0143998	1.40452e-69	0.203765	0.0146791	8.22374e-44
cg08160331	11	75140865	F	KLHL35	1stExon	0.274364	0.0155657	1.55209e-69	0.282613	0.0150671	1.69918e-78
cg11693709	15	40542019	F	PAK6	5'UTR	-0.245763	0.0139974	5.19526e-69	-0.20805	0.0139315	1.98577e-50
cg15084543	1	79472408	R	ELTD1	5'UTR	0.220399	0.0125706	8.03604e-69	0.223912	0.0125264	1.84036e-71
cg24847230	17	46986807	R	UBE2Z	Body	-0.292852	0.0167045	8.26634e-69	-0.258359	0.0171272	2.04161e-51
cg03032497	14	61108227	R			0.324028	0.0185212	1.56617e-68	0.315697	0.0187473	1.25115e-63
cg10616795	5	76464212	R			-0.30845	0.0176367	1.73464e-68	-0.277158	0.0183421	1.38002e-51
cg19855470	22	40060836	R	CACNA1I	Body	0.258163	0.0147788	2.49157e-68	0.219823	0.0155377	1.92784e-45
cg17326555	1	119535693	R			0.241523	0.0138379	3.22678e-68	0.244514	0.0141809	1.2731e-66
cg22016779	2	230452311	R	DNER	Body	-0.315395	0.0180741	3.4349e-68	-0.309862	0.0186375	4.53871e-62
cg08445802	6	85482612	R			0.24767	0.0142137	5.35344e-68	0.231375	0.0141264	2.70785e-60
cg11436113	20	19191145	R			-0.292507	0.0167978	6.53465e-68	-0.280761	0.0166489	8.33668e-64
cg22158769	2	39187539	F	LOC375196	TSS200	0.310464	0.0178424	8.20819e-68	0.277619	0.0186867	6.31532e-50
cg25256723	1	169555944	F	F5	TSS200	-0.315473	0.0181682	1.54568e-67	-0.318209	0.0185142	3.30537e-66
cg25351606	6	100917427	F			0.231943	0.0133678	1.94195e-67	0.183283	0.0137541	1.64149e-40
cg17916490	2	11810173	R	NTSR2	1stExon	0.28466	0.0164084	2.02679e-67	0.220794	0.0171562	6.67222e-38
cg23893898	4	6247571	R			0.261113	0.0150541	2.15412e-67	0.19048	0.0153419	2.14938e-35
cg11763509	1	39958005	R	BMP8A	Body	0.256976	0.0148259	2.65591e-67	0.214133	0.0149462	1.4859e-46
cg26350754	6	33043868	F	HLA-DPB1	1stExon	-0.311419	0.0180248	6.97717e-67	-0.329757	0.0182609	6.81179e-73
cg12742799	20	62959193	R			0.235815	0.0136571	8.36142e-67	0.192378	0.013623	2.7987e-45
cg23368787	19	36049342	F	ATP4A	Body	0.251137	0.0145515	9.65582e-67	0.210271	0.0152813	4.43328e-43
cg18587063	11	122940457	F			-0.293024	0.0169866	1.11183e-66	-0.272313	0.0172686	5.06061e-56
cg19500607	5	148034319	F	HTR4	TSS1500	-0.297615	0.0172812	1.81877e-66	-0.266591	0.0177904	9.18304e-51
cg07254032	5	45695839	R	HCN1	1stExon	0.227714	0.0132343	2.38075e-66	0.202159	0.0132366	1.16255e-52
cg16385335	11	71710614	F	IL18BP	TSS200	-0.288082	0.0167543	2.92113e-66	-0.225774	0.0160612	6.96217e-45
cg08090640	17	41159289	R	IFI35	Body	-0.298315	0.0173597	3.48029e-66	-0.302173	0.0169398	3.58004e-71
cg22285878	7	130419173	R	KLF14	TSS1500	0.309988	0.018043	3.71603e-66	0.266277	0.0191061	3.7881e-44
cg07544187	19	19651235	F	CILP2	Body	0.277271	0.0161481	4.41654e-66	0.257443	0.0164071	1.74523e-55
cg18618815	17	48275324	F	COL1A1	Body	-0.302645	0.0176327	4.94762e-66	-0.300146	0.0176046	3.54099e-65
cg02287710	14	102027660	F	DIO3	TSS200	0.225113	0.0131163	5.03461e-66	0.216863	0.0134216	1.00209e-58
cg18184411	1	53309261	F	ZYG11A	Body	0.279623	0.0163055	6.38868e-66	0.193867	0.0170057	4.1757e-30
cg12534424	7	127992316	R	PRRT4	Body	0.271689	0.0158442	6.56344e-66	0.276853	0.01667	6.10942e-62
cg25427880	10	102322128	R			0.312419	0.018244	9.74698e-66	0.329802	0.0186555	6.1349e-70
cg25124276	10	25464008	R	LOC100128811	Body	0.260361	0.0152056	1.00397e-65	0.23885	0.0154988	1.38342e-53
cg14042143	7	2646782	R	IQCE	Body	-0.240547	0.0140855	2.1771e-65	-0.205162	0.0144574	1.04494e-45
cg03614193	18	55021542	F	ST8SIA3	Body	0.247851	0.0145316	3.15365e-65	0.248911	0.0142895	5.90535e-68
cg21469505	18	47085749	R			-0.280571	0.01645	3.15479e-65	-0.27752	0.0164713	1.0732e-63
cg06942701	2	162280009	R	TBR1	Body	0.230095	0.01352	5.95564e-65	0.193248	0.0142761	9.52978e-42
cg04193015	17	35596680	F	ACACA	Body	-0.235906	0.0138659	6.52661e-65	-0.203769	0.0145994	2.83847e-44
cg00602811	2	145278564	F	ZEB2	TSS1500	-0.205204	0.01207	8.0403e-65	-0.205082	0.0124176	2.84309e-61
cg01820962	6	116511817	R	NT5DC1	Body	-0.28531	0.0167912	9.47056e-65	-0.256897	0.0172064	2.09173e-50
cg13933080	10	22634145	F	SPAG6	TSS1500	0.241764	0.0142308	9.93901e-65	0.213521	0.0141741	2.78713e-51
cg14001664	2	132088801	R			0.242409	0.0142708	1.03651e-64	0.20079	0.0151175	2.94391e-40
cg11139646	1	40253815	F	BMP8B	Body	0.25177	0.0148396	1.46415e-64	0.21154	0.0156099	7.74131e-42
cg12765028	4	13526659	R			0.220084	0.0130008	2.7733e-64	0.217312	0.0126497	3.80001e-66
cg08550421	5	140305947	F	PCDHA7	Body	0.286097	0.0169106	3.30328e-64	0.232192	0.0167171	7.3322e-44
cg25371036	11	94500749	R	AMOTL1	TSS1500	-0.257526	0.0152964	1.33655e-63	-0.259762	0.0162269	1.12119e-57
cg18215449	12	66089473	F			-0.29386	0.0174555	1.35656e-63	-0.27403	0.0172612	9.37502e-57
cg18292202	6	26746947	F			0.226975	0.0134845	1.4148e-63	0.178797	0.0132754	2.40276e-41
cg05308819	1	155959156	R			-0.208401	0.0123855	1.56611e-63	-0.205079	0.0137768	4.07868e-50
cg23331484	19	33718148	F	SLC7A10	TSS1500	0.249551	0.0148345	1.67227e-63	0.202074	0.0151161	9.28054e-41
cg16512661	5	2743620	R			0.225537	0.0134099	1.78096e-63	0.200211	0.0139186	6.4871e-47
cg24892069	10	33562205	R	NRP1	Body	-0.261377	0.0155444	1.8999e-63	-0.253877	0.0156256	2.32712e-59
cg04671742	12	6881997	F	LAG3	1stExon	-0.281975	0.0168069	3.57763e-63	-0.231972	0.0178873	1.84479e-38
cg08857994	2	130763641	F			0.239752	0.0142918	3.68526e-63	0.201278	0.0146562	6.41593e-43
cg08153621	19	53561441	R			0.250915	0.0149647	4.24758e-63	0.181228	0.0158694	3.32169e-30
cg03262554	9	136474735	F			0.275332	0.0164411	5.99491e-63	0.217998	0.0173393	2.9916e-36
cg01812045	2	220283739	F	DES	1stExon	0.279874	0.016721	6.93862e-63	0.21461	0.0170581	2.68368e-36
cg00260802	20	21372203	F			0.223265	0.0133439	7.72152e-63	0.185923	0.0142795	9.3861e-39
cg06335867	7	8482325	F	NXPH1	Body	0.216433	0.0129424	8.94891e-63	0.183035	0.0128103	2.5944e-46
cg03224418	20	62611858	F	SAMD10	TSS1500	-0.306789	0.0183476	9.22261e-63	-0.31302	0.0185757	1.03101e-63
cg13654588	10	120354081	R	PRLHR	Body	0.246538	0.0147562	1.15733e-62	0.189552	0.0151265	5.04864e-36
cg18338984	7	2646955	R	IQCE	Body	-0.177242	0.0106141	1.34099e-62	-0.136821	0.0110572	3.61519e-35
cg11254700	19	53561386	R			0.194726	0.0116665	1.52287e-62	0.162085	0.0116991	1.19439e-43
cg01844642	3	51989764	R	GPR62	1stExon	0.299595	0.017959	1.76689e-62	0.293022	0.0185613	3.84001e-56
cg11142333	1	173840261	F	ZBTB37	Body	-0.279082	0.0167494	2.46497e-62	-0.232694	0.0170629	2.39933e-42
cg04208403	16	49525807	F	ZNF423	Body	-0.253461	0.0152176	2.74723e-62	-0.249002	0.0156984	1.1691e-56
cg01422881	1	44873692	F	RNF220	5'UTR	0.223258	0.0134132	3.3072e-62	0.143485	0.0141389	3.37366e-24
cg04792712	8	17271105	F	MTMR7	TSS200	0.212895	0.0128117	5.22386e-62	0.172014	0.0127407	1.54082e-41
cg18322569	1	91182777	F	BARHL2	5'UTR	0.244337	0.0147297	8.50505e-62	0.203227	0.014574	3.4009e-44
cg15824707	15	45403733	F	DUOX2	Body	0.240926	0.0145245	8.56825e-62	0.215804	0.0149212	2.07817e-47
cg19165390	18	56932082	R			0.206836	0.0124755	9.8352e-62	0.172524	0.0120833	3.00875e-46
cg03236802	6	32055316	F	TNXB	Body	0.266168	0.0160591	1.06859e-61	0.250976	0.0167786	1.37831e-50
cg18902090	5	140306249	F	PCDHA7	Body	0.262985	0.0158741	1.20768e-61	0.225622	0.0157546	1.61789e-46
cg12597389	7	8482235	R	NXPH1	Body	0.232178	0.0140149	1.21667e-61	0.205419	0.014638	9.76316e-45
cg25391162	9	118091	F	FOXD4	1stExon	0.199955	0.0120715	1.26362e-61	0.170837	0.0124634	9.20774e-43
cg16604658	12	64847188	F	TBK1	5'UTR	-0.262513	0.0158508	1.32185e-61	-0.271689	0.0163349	4.06139e-62
cg19518666	4	157692845	F	PDGFC	Body	-0.2923	0.0176558	1.46135e-61	-0.274103	0.0185953	3.54584e-49
cg21186955	7	100729412	R	TRIM56	5'UTR	-0.306096	0.0184904	1.49111e-61	-0.27907	0.0190201	9.68664e-49
cg12878812	12	119419696	F	SRRM4	1stExon	0.24923	0.0150567	1.52916e-61	0.257232	0.0157444	5.29378e-60
cg01352175	18	44773985	F			0.242605	0.0146607	1.65477e-61	0.202539	0.0151567	9.94488e-41
cg17372101	7	147500722	F	CNTNAP2	Body	-0.294754	0.0178197	1.86217e-61	-0.256494	0.0183796	2.91865e-44
cg18898125	8	24770381	F	NEFM	TSS1500	0.262628	0.0158828	2.04053e-61	0.236658	0.0168525	8.5224e-45
cg17280346	3	147126703	F	ZIC1	TSS1500	0.26195	0.0158418	2.04094e-61	0.278001	0.0159554	5.45479e-68
cg26847866	8	27492077	R	SCARA3	Body	-0.217856	0.0131848	2.49189e-61	-0.181667	0.0128771	3.4046e-45
cg16717122	15	51973920	R	SCG3	5'UTR	0.249852	0.0151243	2.6397e-61	0.231625	0.0162786	6.06689e-46
cg04090392	15	83952774	F	BNC1	Body	0.251203	0.0152131	2.99576e-61	0.233364	0.0150614	3.80019e-54
cg22282410	7	158380884	R	PTPRN2	TSS1500	0.26242	0.0159138	4.32132e-61	0.222422	0.0162984	2.10633e-42
cg12377139	10	22634218	R	SPAG6	TSS200	0.254045	0.0154381	7.63181e-61	0.197371	0.0157669	5.94709e-36
cg07080372	11	796607	R	SLC25A22	TSS1500	-0.29181	0.0177561	1.08575e-60	-0.303849	0.0179982	6.08421e-64
cg16419235	8	57360613	R	PENK	TSS1500	0.231999	0.0141379	1.62898e-60	0.244176	0.0147749	2.36799e-61
cg21874213	5	139229292	R	NRG2	Body	-0.280601	0.0170998	1.6316e-60	-0.271995	0.0180929	4.44503e-51
cg23715749	1	37413867	F	GRIK3	Body	-0.284237	0.0173325	1.94248e-60	-0.280671	0.0176601	7.08902e-57
cg10943359	4	165304531	R	2001-03-01	TSS200	0.212383	0.0129584	2.26794e-60	0.168363	0.0136805	8.32447e-35
cg05933904	16	1032266	R	SOX8	1stExon	0.248329	0.0151577	2.52826e-60	0.202075	0.0155655	1.54256e-38
cg22927302	3	50304463	R	SEMA3B	TSS1500	-0.278713	0.0170339	3.55542e-60	-0.24988	0.0170807	1.8258e-48
cg26725076	12	132569963	F	EP400NL	Body	-0.292743	0.0179074	4.52237e-60	-0.284104	0.0185361	5.04477e-53
cg23026864	5	140306231	F	PCDHA7	Body	0.257487	0.0157557	4.92171e-60	0.221539	0.01639	1.24668e-41
cg12757011	2	162281111	R	TBR1	3'UTR	0.27578	0.0168806	5.37273e-60	0.246441	0.0166403	1.26454e-49
cg16960758	2	169658992	R	NOSTRIN	5'UTR	-0.276262	0.0169108	5.43351e-60	-0.260079	0.0172984	4.34383e-51
cg26894354	1	203311314	R	FMOD	3'UTR	-0.27487	0.0168292	5.76215e-60	-0.255074	0.0176262	1.83941e-47
cg03545227	2	220173100	F	PTPRN	Body	0.255871	0.0156665	5.81101e-60	0.230196	0.0156304	4.29559e-49
cg20192747	18	44774846	F			0.220637	0.0135138	6.36294e-60	0.195506	0.0136333	1.22484e-46
cg13221458	6	160112632	R	SOD2	Body	-0.298641	0.0182956	6.7645e-60	-0.294182	0.0184298	2.34022e-57
cg05923226	19	15121516	F	CCDC105	TSS200	0.296159	0.0181493	7.35624e-60	0.267735	0.0185071	1.96898e-47
cg16810343	7	75898970	F	SRRM3	Body	-0.285814	0.0175298	9.17919e-60	-0.266161	0.0176446	2.0471e-51
cg02383785	7	127808848	F			0.259571	0.0159538	1.60787e-59	0.203327	0.0162312	5.31721e-36
cg20816447	4	15480781	R	CC2D2A	Body	-0.304581	0.0187221	1.65238e-59	-0.317459	0.0190342	1.8827e-62
cg08316825	5	151304547	F	GLRA1	TSS200	0.24219	0.014898	2.00815e-59	0.235495	0.0153628	4.90122e-53
cg22730004	1	158656718	R	SPTA1	TSS1500	-0.293446	0.0180582	2.23277e-59	-0.247652	0.0188795	2.61263e-39
cg23746497	6	105388668	F			0.234662	0.014461	3.23793e-59	0.227729	0.0141229	1.70956e-58
cg18023598	1	19992504	R	HTR6	1stExon	0.243876	0.0150371	3.7435e-59	0.20623	0.0156056	7.1739e-40
cg18826637	2	145116633	F			-0.284992	0.0175789	4.1331e-59	-0.259993	0.0179842	2.27306e-47
cg17457912	17	1617102	R	C17orf91	Body	-0.178591	0.0110199	4.55328e-59	-0.173503	0.011816	8.20024e-49
cg04604946	12	7023352	F	LRRC23	3'UTR	-0.28918	0.0178508	5.05586e-59	-0.310081	0.0183732	6.66285e-64
cg12457773	6	24126497	F	NRSN1	5'UTR	0.214178	0.0132212	5.08069e-59	0.166448	0.0134294	2.80521e-35
cg23413924	15	45427734	R	DUOX1	Body	0.243574	0.015037	5.17695e-59	0.224441	0.0151666	1.5015e-49
cg02699218	5	132150128	R	ANKRD43	1stExon	0.261538	0.0161465	5.22784e-59	0.220527	0.0168463	3.72996e-39
cg06400319	1	153045274	R	SPRR2B	TSS1500	-0.282664	0.0174566	5.70898e-59	-0.250661	0.0180791	1.03701e-43
cg15704699	17	26439377	F	NLK	Body	-0.278936	0.017243	7.36166e-59	-0.241738	0.0176065	6.70998e-43
cg05346491	19	48917104	F	GRIN2D	Body	-0.288555	0.0178492	8.71745e-59	-0.272776	0.0178679	1.28367e-52
cg17783401	8	54790518	R	RGS20	Body	0.237779	0.0147124	9.38505e-59	0.221215	0.0145284	2.36517e-52
cg20219381	8	101118083	R	RGS22	Body	0.214405	0.0132713	1.03884e-58	0.2128	0.0134614	2.73274e-56
cg26290632	8	91094847	F	CALB1	1stExon	0.270842	0.0167949	1.66413e-58	0.278079	0.0170174	5.05231e-60
cg27050153	14	102030110	F			0.222104	0.0137753	1.74809e-58	0.176087	0.0141466	1.44678e-35
cg10659886	19	58629719	R	ZSCAN18	Body	0.236234	0.0146569	1.91882e-58	0.168043	0.0150795	7.6801e-29
cg18993949	4	15481269	F	CC2D2A	Body	-0.242485	0.0150449	1.92419e-58	-0.21567	0.0154801	4.04316e-44
cg18961681	7	32467657	R			0.238296	0.0147923	2.18994e-58	0.220557	0.0148236	4.52433e-50
cg00764612	1	150255213	F	C1orf51	TSS200	0.189119	0.0117442	2.42495e-58	0.168164	0.0124995	2.93108e-41
cg12892303	17	42733592	R	C17orf104	TSS200	0.290976	0.0180807	2.84655e-58	0.258152	0.0182201	1.4345e-45
cg07806886	3	120626899	R	STXBP5L	TSS200	0.258595	0.0160857	3.75418e-58	0.220963	0.016597	1.93293e-40
cg07211259	9	5510497	R	PDCD1LG2	TSS200	-0.283979	0.0176699	4.05005e-58	-0.291053	0.0183919	2.08954e-56
cg18064714	7	20824556	R	SP8	Body	0.280205	0.0174363	4.1259e-58	0.219794	0.0178498	7.66374e-35
cg26969888	19	14064254	R	PODNL1	TSS200	-0.272755	0.0169864	5.08422e-58	-0.283233	0.0177715	3.48177e-57
cg18797590	4	15480643	R	CC2D2A	Body	-0.289761	0.0180556	5.87323e-58	-0.311433	0.0174962	7.06444e-71
cg02623400	1	50513749	F	ELAVL4	1stExon	0.219291	0.0136654	5.9794e-58	0.17008	0.0138818	1.63886e-34
cg27589809	3	50650410	R	CISH	TSS1500	-0.272869	0.0170166	7.22806e-58	-0.210279	0.0175562	4.66213e-33
cg00439658	17	72848669	F	GRIN2C	Body	0.268022	0.0167291	9.07431e-58	0.244964	0.0172954	1.539e-45
cg18279094	1	63790044	F	FOXD3	1stExon	0.244337	0.0152534	9.48597e-58	0.182899	0.0153677	1.16168e-32
cg01763090	15	31775406	F	OTUD7A	3'UTR	0.290652	0.0181465	9.72476e-58	0.294247	0.0188269	4.61717e-55
cg10424974	16	66388348	F			-0.225392	0.0140757	1.03838e-57	-0.196574	0.0139986	8.57308e-45
cg02838877	13	97873877	R	MBNL2	TSS1500	-0.285882	0.0178724	1.36865e-57	-0.27056	0.0178817	1.01763e-51
cg06966811	14	57276789	R	OTX2	5'UTR	0.224472	0.0140377	1.48298e-57	0.188474	0.0136513	2.3373e-43
cg04329478	19	40169839	F	LOC400696	TSS200	-0.241349	0.015095	1.53242e-57	-0.226003	0.0152523	1.12699e-49
cg09099868	10	22622793	R			0.251676	0.0157491	1.75214e-57	0.225596	0.0162292	6.27435e-44
cg04753583	21	47062565	F			0.252638	0.0158133	1.8695e-57	0.196827	0.0160286	1.16337e-34
cg18418479	17	4735500	F	MINK1	TSS1500	-0.250559	0.0156855	1.94176e-57	-0.240314	0.0155331	5.4342e-54
cg03200166	11	61335254	F	SYT7	Body	0.238771	0.0149595	2.38035e-57	0.17413	0.0156701	1.09408e-28
cg18473521	12	54448265	F	HOXC4	Body	0.288478	0.0180783	2.54257e-57	0.264188	0.0190026	6.09669e-44
cg09295081	2	11810183	R	NTSR2	1stExon	0.254992	0.0160008	3.5534e-57	0.203691	0.0166927	3.01741e-34
cg01243823	16	50732212	R	NOD2	Body	-0.268845	0.0168731	3.71905e-57	-0.301505	0.0168087	6.00838e-72
cg13702996	12	176189	F	IQSEC3	1stExon	0.235363	0.014796	5.65146e-57	0.193406	0.015062	9.70868e-38
cg01106338	18	44790514	F			0.213244	0.013406	5.70091e-57	0.162776	0.0137565	2.64744e-32
cg22586221	15	78984179	F			-0.266331	0.0167438	5.73792e-57	-0.264617	0.0170542	2.69386e-54
cg25838150	11	77259596	R			-0.281362	0.0177117	7.963e-57	-0.278843	0.018832	1.32322e-49
cg19056004	12	7023262	R	LRRC23	3'UTR	-0.281514	0.0177327	9.38832e-57	-0.271661	0.0182073	2.42616e-50
cg02318784	15	27213174	F			0.212681	0.0134004	1.00227e-56	0.190337	0.01305	3.48936e-48
cg08658787	12	113916646	F			0.180806	0.0114033	1.28635e-56	0.180661	0.0115538	4.10908e-55
cg01003961	7	20824706	F	SP8	Body	0.245111	0.0154625	1.36331e-56	0.173387	0.0157572	3.67015e-28
cg18633600	12	1940452	F	LRTM2	Body	0.249219	0.0157383	1.77989e-56	0.216514	0.0158268	1.33317e-42
cg23016129	10	22634224	R	SPAG6	TSS200	0.231344	0.0146153	1.96501e-56	0.181975	0.0150151	8.33256e-34
cg12052661	9	140772545	F	CACNA1B	1stExon	0.231083	0.0146001	2.01134e-56	0.231504	0.0146478	2.88983e-56
cg06602847	9	122131497	R	DBC1	5'UTR	0.218572	0.0138134	2.15349e-56	0.182525	0.0142348	1.22759e-37
cg18471993	6	100917416	F			0.204823	0.0129479	2.3002e-56	0.151568	0.0132541	2.77832e-30
cg00390775	9	79521282	F	PRUNE2	TSS1500	0.215559	0.0136304	2.46919e-56	0.173095	0.0137882	3.78577e-36
cg00145253	1	75602857	F	LHX8	Body	0.239606	0.0151582	2.78505e-56	0.218617	0.0162427	2.71193e-41
cg26354128	14	93897195	F	KIAA1409	5'UTR	0.21433	0.0135629	2.98123e-56	0.192467	0.0137829	2.58081e-44
cg06707978	19	58095155	F	ZIK1	TSS1500	0.234468	0.0148517	3.80662e-56	0.238557	0.0150114	7.23704e-57
cg02318971	11	64739714	R			0.25853	0.016379	3.99358e-56	0.234641	0.0170694	5.3619e-43
cg10967350	3	2141304	F	CNTN4	TSS1500	0.203795	0.0129201	4.73877e-56	0.180556	0.0130724	2.15778e-43
cg03735592	6	138821354	R	NHSL1	TSS1500	-0.259358	0.0164546	5.67922e-56	-0.237152	0.0167414	1.49652e-45
cg06492796	12	96883057	F			-0.289933	0.018398	5.96379e-56	-0.30585	0.017948	4.08471e-65
cg07639287	22	17850911	F			0.225233	0.0142943	6.16731e-56	0.23135	0.014635	2.73778e-56
cg21493505	19	56879418	R	ZNF542	TSS1500	0.265577	0.0168601	6.67674e-56	0.221828	0.0171917	4.3143e-38
cg16705627	13	112721950	F	SOX1	1stExon	0.229234	0.0145615	7.74327e-56	0.215038	0.0145386	1.6785e-49
cg07927379	7	156433108	F	C7orf13	Body	0.29004	0.018431	8.4941e-56	0.306887	0.0191759	1.20177e-57
cg00448560	16	49525727	R	ZNF423	Body	-0.266122	0.0169203	9.73521e-56	-0.247856	0.0174136	5.67895e-46
cg08023265	1	31158138	R			0.225624	0.0143472	1.00377e-55	0.192116	0.0143864	1.12234e-40
cg17283453	19	9473880	F	ZNF177	5'UTR	0.224234	0.0142663	1.14425e-55	0.178843	0.0148512	2.12748e-33
cg03746976	16	58035805	R	C16orf57	Body	-0.257201	0.016381	1.48414e-55	-0.229988	0.0170402	1.63374e-41
cg17953764	4	48492845	F	ZAR1	1stExon	0.240645	0.0153288	1.53785e-55	0.221195	0.0158292	2.25108e-44
cg12764034	1	75602846	F	LHX8	Body	0.235352	0.0150077	2.00449e-55	0.186129	0.0157697	3.7686e-32
cg02395812	14	105955879	F	C14orf80	TSS1500	-0.277307	0.0176836	2.02157e-55	-0.245846	0.0178092	2.39663e-43
cg08566455	2	130971164	F			0.226408	0.0144392	2.07169e-55	0.185246	0.0146284	9.42091e-37
cg20822990	1	17338766	R	ATP13A2	TSS1500	-0.268425	0.0171249	2.25924e-55	-0.257776	0.0177786	1.22546e-47
cg10628205	1	61547131	F	NFIA	Body	-0.249724	0.0159399	2.55844e-55	-0.224341	0.0164896	3.73841e-42
cg00384539	8	70983567	R	PRDM14	TSS200	0.253229	0.0161666	2.67647e-55	0.203512	0.0167346	5.007e-34
cg16086620	14	93389557	R	CHGA	5'UTR	0.237673	0.0151871	3.33755e-55	0.208281	0.0154804	2.89765e-41
cg00174428	1	165204791	R	LMX1A	Body	0.209817	0.0134089	3.45015e-55	0.150511	0.013463	5.13308e-29
cg09401099	3	156534380	F			0.273802	0.0174987	3.48059e-55	0.253723	0.0182152	4.2114e-44
cg16431787	6	1082220	R	LOC285768	Body	-0.288293	0.018426	3.53903e-55	-0.298596	0.0190541	2.39102e-55
cg14359680	14	105532208	R	GPR132	TSS1500	-0.278412	0.0177973	3.6813e-55	-0.259853	0.0183217	1.17081e-45
cg12711760	11	20132923	F	NAV2	Body	-0.264266	0.0169048	4.36809e-55	-0.28497	0.0174423	5.30986e-60
cg18335796	8	91094472	F	CALB1	Body	0.246848	0.0157944	4.6332e-55	0.214507	0.0157827	4.5096e-42
cg26844246	5	170736277	R	TLX3	TSS200	0.228263	0.0146067	4.74824e-55	0.187958	0.0145972	6.12306e-38
cg01281911	1	47882686	R	FOXE3	1stExon	0.272212	0.0174215	4.9092e-55	0.222934	0.017374	1.09239e-37
cg01867395	11	31839628	R	PAX6	TSS200	0.237154	0.015179	5.01116e-55	0.200877	0.0156264	8.06432e-38
cg05863502	9	140771990	R	CACNA1B	TSS1500	0.248367	0.0159092	6.07409e-55	0.203086	0.0161203	2.16255e-36
cg11176990	2	39187533	F	LOC375196	TSS200	0.269559	0.0172907	8.53406e-55	0.213225	0.0183207	2.62497e-31
cg13347071	2	210636748	F	UNC80	1stExon	0.212404	0.0136305	9.49921e-55	0.156201	0.0138063	1.12202e-29
cg02792538	22	38477085	R	SLC16A8	Body	0.238674	0.0153179	9.73806e-55	0.178342	0.0160315	9.53669e-29
cg07149609	1	170630734	R			0.230848	0.0148173	1.00051e-54	0.205299	0.0147757	6.85746e-44
cg26885220	1	65775570	F	DNAJC6	Body	0.230105	0.014778	1.15028e-54	0.194603	0.0149806	1.38892e-38
cg07365960	17	72848535	F	GRIN2C	Body	0.266289	0.0171032	1.17198e-54	0.246114	0.0176506	3.43619e-44
cg22747507	4	175635801	R	GLRA3	Body	-0.281434	0.0180817	1.26755e-54	-0.286734	0.0179173	1.21288e-57
cg22950493	7	32805364	R			-0.232636	0.0149547	1.44806e-54	-0.250361	0.014748	1.2383e-64
cg07101980	11	77780019	R	NDUFC2	3'UTR	-0.258659	0.0166276	1.44862e-54	-0.243407	0.0177419	7.78116e-43
cg06240854	2	99771011	R	LIPT1	TSS1500	-0.281603	0.0181105	1.61254e-54	-0.32448	0.0180358	2.29562e-72
cg26161329	17	56832991	F	PPM1E	TSS1500	0.217964	0.0140191	1.65089e-54	0.187075	0.0150114	1.20043e-35
cg14377791	19	40169912	F	LOC400696	TSS200	-0.235319	0.0151416	1.82452e-54	-0.208867	0.0151704	3.96391e-43
cg15125438	12	113684389	F	TPCN1	Body	-0.233546	0.0150392	2.20028e-54	-0.236404	0.0154996	1.58912e-52
cg07006564	15	62360790	R	C2CD4A	Body	0.227814	0.0146794	2.5714e-54	0.184635	0.0150416	1.23522e-34
cg04521004	3	157821262	R	SHOX2	Body	0.231535	0.0149282	2.97107e-54	0.180297	0.0152456	2.85918e-32
cg06268694	22	46932642	R	CELSR1	1stExon	0.243341	0.0156907	3.03282e-54	0.16667	0.0164532	4.06885e-24
cg24035245	1	119535928	F			0.21772	0.0140409	3.15358e-54	0.190157	0.0141577	3.96146e-41
cg02983424	15	97491433	F			0.247679	0.0159743	3.21574e-54	0.224667	0.0166902	2.65424e-41
cg21159778	9	117266918	R	DFNB31	TSS1500	0.284609	0.0183694	3.83119e-54	0.30066	0.0190342	3.32701e-56
cg15562220	6	25652395	R	SCGN	TSS200	0.219853	0.0141936	4.08431e-54	0.178499	0.0139919	2.83878e-37
cg19332452	19	12936719	F	RTBDN	Body	0.214536	0.0138511	4.13422e-54	0.149463	0.0172622	4.78529e-18
cg10835286	2	66657913	R			-0.289778	0.0187233	4.9665e-54	-0.280023	0.0187554	2.09595e-50
cg16219603	8	57360586	R	PENK	TSS1500	0.236473	0.01528	5.03931e-54	0.216387	0.015816	1.31024e-42
cg15728256	1	40254184	R	BMP8B	5'UTR	0.258418	0.0167001	5.19449e-54	0.235752	0.0176612	1.20794e-40
cg03725309	1	109757585	F	SARS	Body	-0.218982	0.0141536	5.3777e-54	-0.235602	0.0151625	1.90395e-54
cg27232482	1	159174001	R	DARC	TSS1500	-0.257415	0.0166399	5.54983e-54	-0.214861	0.0168894	4.4808e-37
cg07489048	14	29236898	R	FOXG1	1stExon	0.220159	0.0142322	5.61315e-54	0.177198	0.0149488	2.06022e-32
cg10608615	5	169780747	F	KCNIP1	TSS200	-0.233673	0.015106	5.62088e-54	-0.217769	0.0155946	2.57035e-44
cg11826475	12	120704006	R	PXN	TSS1500	-0.268244	0.0173425	5.75533e-54	-0.264821	0.0180833	1.46046e-48
cg07057579	15	95870112	R			0.212976	0.0137731	6.15329e-54	0.186356	0.0142005	2.42333e-39
cg14314729	5	179815975	R			-0.265481	0.017172	6.45235e-54	-0.280862	0.0183229	4.9392e-53
cg05156137	21	35898975	R	RCAN1	5'UTR	-0.284585	0.0184252	8.10381e-54	-0.316572	0.0188557	2.92876e-63
cg05768427	3	127634188	R			0.221314	0.0143347	8.95055e-54	0.169394	0.0149262	7.52411e-30
cg19702785	20	43727089	R	KCNS1	Body	0.273411	0.0177123	9.34375e-54	0.227581	0.018443	5.53482e-35
cg07416237	13	100548078	F	CLYBL	3'UTR	0.242415	0.0157095	1.01149e-53	0.204255	0.0156304	5.03037e-39
cg25998745	8	142028625	F			-0.25066	0.0162501	1.10812e-53	-0.210047	0.0165664	7.71896e-37
cg01294808	5	3599686	R	IRX1	Body	0.204964	0.0132913	1.18363e-53	0.167027	0.0134235	1.52895e-35
cg18299578	14	29235928	F	FOXG1	TSS1500	0.237327	0.0153922	1.22579e-53	0.180398	0.016061	2.83802e-29
cg00884093	22	46932648	R	CELSR1	1stExon	0.236665	0.0153528	1.29637e-53	0.168563	0.0158515	2.07383e-26
cg02374745	17	6679564	R	FBXO39	1stExon	0.226047	0.0146654	1.32568e-53	0.192342	0.0148107	1.45622e-38
cg01486610	8	42749175	F	RNF170	5'UTR	-0.290547	0.0188555	1.42086e-53	-0.306688	0.0189926	1.17789e-58
cg27401724	17	43213629	R	ACBD4	Body	-0.293342	0.0190418	1.51046e-53	-0.305531	0.0195303	3.65464e-55
cg01719405	14	62401258	F			-0.261577	0.016987	1.67131e-53	-0.264413	0.0172569	5.43962e-53
cg02872426	6	110736772	F	DDO	TSS200	-0.285843	0.0185635	1.68542e-53	-0.291294	0.0188458	6.79659e-54
cg16376108	16	54967024	F	IRX5	Body	0.217811	0.0141562	2.02342e-53	0.178943	0.0142969	6.08567e-36
cg22694818	1	75595970	F	LHX8	5'UTR	0.190919	0.0124102	2.09313e-53	0.176868	0.0128162	2.53554e-43
cg07797372	1	64602654	R	ROR1	Body	-0.286163	0.0186019	2.11127e-53	-0.27522	0.018374	1.011e-50
cg16544169	8	23564717	F	NKX2-6	TSS1500	0.183386	0.0119242	2.2532e-53	0.138642	0.0114563	1.03249e-33
cg03771840	6	30140145	R	TRIM15	3'UTR	0.242659	0.0157872	2.57523e-53	0.203134	0.0163588	2.10289e-35
cg17186168	2	11810403	F	NTSR2	TSS200	0.228973	0.0148994	2.68565e-53	0.212157	0.0151193	9.89959e-45
cg15466862	13	112722333	F	SOX1	1stExon	0.224714	0.0146292	3.0057e-53	0.184593	0.0150486	1.37131e-34
cg20595453	6	33219392	R	VPS52	Body	-0.26642	0.0173532	3.39479e-53	-0.263187	0.0172317	1.14919e-52
cg12206199	2	39187543	F	LOC375196	TSS200	0.283063	0.0184416	3.58586e-53	0.245637	0.0192518	2.7719e-37
cg00876267	9	139588516	F			-0.271192	0.0176714	3.74432e-53	-0.260538	0.0183375	8.17482e-46
cg23534245	20	6751435	F	BMP2	Body	-0.246296	0.0160523	3.92212e-53	-0.241017	0.016337	2.94885e-49
cg12939283	6	33044012	R	HLA-DPB1	Body	-0.28517	0.0185957	4.44566e-53	-0.291562	0.0188211	3.9771e-54
cg15789607	19	4769690	F	MIR7-3	TSS1500	0.207141	0.0135092	4.57578e-53	0.177235	0.013777	7.12934e-38
cg18236477	13	26043066	F	ATP8A2	Body	0.261056	0.0170291	4.81999e-53	0.215206	0.0174639	6.81928e-35
cg00329615	3	118706648	R	IGSF11	Body	-0.233884	0.0152597	5.05192e-53	-0.221107	0.0158656	3.8136e-44
cg15448975	4	5894930	R	CRMP1	TSS200	0.255679	0.0167014	6.67325e-53	0.228635	0.0168308	4.95696e-42
cg05452406	6	10881891	F	GCM2	Body	0.22828	0.0149185	7.43369e-53	0.183742	0.0152287	1.6058e-33
cg07892413	2	129076032	F	HS6ST1	1stExon	0.231818	0.015157	8.33193e-53	0.20203	0.0152793	6.513e-40
cg02286081	6	33043841	R	HLA-DPB1	1stExon	-0.278071	0.0181965	1.01538e-52	-0.301973	0.018627	4.17643e-59
cg16498194	12	130647874	R	FZD10	1stExon	0.233558	0.0152882	1.08735e-52	0.206052	0.0158118	8.08948e-39
cg26325867	6	41398693	F			-0.242082	0.0158512	1.17236e-52	-0.233313	0.0163731	4.49747e-46
cg09578475	19	9473688	F	ZNF177	TSS200	0.224197	0.0146838	1.24235e-52	0.215736	0.0150978	2.55347e-46
cg20723355	17	6679597	R	FBXO39	5'UTR	0.228796	0.0149885	1.31245e-52	0.189332	0.0151137	5.29993e-36
cg11413039	11	125774447	R	PUS3	TSS1500	0.220167	0.014424	1.32909e-52	0.205415	0.0141145	5.54667e-48
cg26890189	19	47951302	R	SLC8A2	Body	0.250095	0.0163882	1.3983e-52	0.239141	0.0170113	6.90694e-45
cg19821713	15	96909816	R			0.203479	0.0133388	1.53068e-52	0.180554	0.0136539	6.41356e-40
cg11563680	6	100917397	F			0.214062	0.0140357	1.61405e-52	0.175652	0.0146063	2.60042e-33
cg24436906	2	242498081	F	BOK	TSS200	0.226128	0.0148299	1.69434e-52	0.197763	0.0152472	1.79975e-38
cg04999352	11	63304614	R	RARRES3	Body	-0.262879	0.0172574	2.14272e-52	-0.295524	0.0180501	3.01164e-60
cg26923490	19	49575475	R	KCNA7	1stExon	0.241029	0.0158242	2.18045e-52	0.195612	0.0162249	1.79592e-33
cg08258922	14	103745602	R			0.209609	0.0137618	2.19476e-52	0.153235	0.013911	3.22308e-28
cg12451153	22	37099549	F	CACNG2	TSS1500	0.2468	0.016206	2.27335e-52	0.24942	0.0162496	3.57962e-53
cg06488443	2	162280341	F	TBR1	Body	0.257368	0.0169016	2.3262e-52	0.20259	0.0172827	9.81984e-32
cg04360793	1	79472361	R	ELTD1	5'UTR	0.21225	0.0139453	2.59783e-52	0.199669	0.0140255	5.46579e-46
cg20188739	8	67834756	R	SNORD87	Body	-0.21181	0.0139311	3.31887e-52	-0.197239	0.0139079	1.18815e-45
cg17593342	6	14037614	R			-0.272645	0.0179337	3.38113e-52	-0.246124	0.017405	2.12293e-45
cg06911110	1	17293971	R	CROCC	Body	-0.209265	0.013767	3.5106e-52	-0.195199	0.0136462	2.06013e-46
cg04890576	17	73032613	F			-0.289597	0.0190566	3.72188e-52	-0.248927	0.0194119	1.21239e-37
cg24909548	19	36736272	R			0.230359	0.0151671	4.24114e-52	0.216709	0.0158269	1.12622e-42
cg02085953	2	97202260	F	ARID5A	TSS1500	-0.261301	0.0172067	4.37842e-52	-0.258166	0.0164408	1.44796e-55
cg15852312	14	103673875	R			0.199498	0.0131407	4.67278e-52	0.154667	0.013475	1.6999e-30
cg24880056	18	31158234	R	ASXL3	TSS1500	0.213932	0.0140987	5.26551e-52	0.160592	0.0144627	1.20077e-28
cg01464052	1	150255137	F	C1orf51	TSS200	0.20493	0.0135083	5.52834e-52	0.171351	0.0141609	1.05221e-33
cg07552803	8	24771326	R	NEFM	TSS1500	0.239253	0.015776	5.97886e-52	0.156474	0.0164025	1.43299e-21
cg08044097	8	55371013	R	SOX17	Body	0.238971	0.0157588	6.09377e-52	0.192348	0.0162758	3.14885e-32
cg16288089	7	97361408	R	TAC1	5'UTR	0.225017	0.0148418	6.40471e-52	0.197331	0.0154757	3.07587e-37
cg05937737	3	170303540	F	SLC7A14	5'UTR	0.19273	0.0127202	7.39992e-52	0.162041	0.0125197	2.57672e-38
cg23995914	4	10459228	F	ZNF518B	TSS200	0.269401	0.0177824	7.58858e-52	0.26904	0.0180785	4.32591e-50
cg13791254	9	100616607	R	FOXE1	1stExon	0.267503	0.0176655	8.47574e-52	0.201601	0.0175921	2.10187e-30
cg02519751	3	147126753	R	ZIC1	TSS1500	0.2413	0.0159374	8.75723e-52	0.191189	0.0165358	6.41183e-31
cg24938830	2	210636539	R	UNC80	TSS200	0.211479	0.0139778	1.03308e-51	0.167413	0.0141181	1.95511e-32
cg08310088	16	28081556	R			-0.276883	0.0183058	1.10119e-51	-0.204359	0.0194245	6.93891e-26
cg10827488	11	113953838	F	ZBTB16	Body	0.197837	0.0130852	1.21029e-51	0.168348	0.013964	1.80649e-33
cg12554573	3	51976667	R	PARP3	5'UTR	-0.272185	0.0180055	1.25634e-51	-0.272194	0.0180464	2.09475e-51
cg10239388	7	70596308	R	WBSCR17	TSS1500	0.200293	0.013251	1.28246e-51	0.153542	0.0134574	3.75009e-30
cg11377136	22	46658960	R	PKDREJ	1stExon	0.238966	0.0158097	1.28637e-51	0.193257	0.0164983	1.08365e-31
cg24366557	6	50787650	F	TFAP2B	Body	0.199782	0.0132179	1.29977e-51	0.16369	0.0134255	3.41202e-34
cg09793172	1	21044101	F	KIF17	1stExon	0.208304	0.0137834	1.33541e-51	0.158351	0.0140746	2.29527e-29
cg16541931	10	25463757	R	LOC100128811	Body	0.245487	0.0162445	1.34995e-51	0.189066	0.0166372	6.31434e-30
cg04950301	6	12750392	F	PHACTR1	Body	0.196562	0.0130108	1.44329e-51	0.155636	0.0132564	7.90656e-32
cg10177394	6	10385126	F			0.203198	0.0134541	1.54561e-51	0.181286	0.0133611	6.18277e-42
cg25334393	8	145955671	R	ZNF251	Body	0.265212	0.0175603	1.54781e-51	0.257038	0.0174695	5.28119e-49
cg19464804	15	96884509	F			0.222387	0.01473	1.68007e-51	0.173864	0.0149524	2.97634e-31
cg12089570	19	9473715	F	ZNF177	1stExon	0.21769	0.0144206	1.72791e-51	0.209206	0.0149995	3.25782e-44
cg09473315	17	76228233	R	LOC283999	Body	0.246549	0.0163369	1.83976e-51	0.196414	0.0166406	3.75401e-32
cg19453093	14	88655985	F	KCNK10	Body	-0.274947	0.0182201	1.87392e-51	-0.249964	0.018616	4.17959e-41
cg11284797	11	18067816	R			0.255454	0.0169343	2.03283e-51	0.208745	0.0177025	4.30024e-32
cg22851420	1	40149650	F	HPCAL4	Body	0.253582	0.0168122	2.08853e-51	0.214054	0.0174943	2.00536e-34
cg00034076	8	85096037	F	RALYL	5'UTR	0.207871	0.013784	2.17124e-51	0.187592	0.0145845	7.32009e-38
cg17436656	12	53627106	F	RARG	TSS1500	-0.281691	0.0186867	2.38569e-51	-0.271003	0.0182152	4.58657e-50
cg25694915	2	169658981	R	NOSTRIN	5'UTR	-0.268433	0.0178082	2.41803e-51	-0.240192	0.0186747	7.3709e-38
cg22156456	17	39844239	R	EIF1	TSS1500	-0.276522	0.0183452	2.42867e-51	-0.270943	0.0190163	4.61701e-46
cg14472366	13	20875915	F			0.221701	0.0147103	2.50669e-51	0.185048	0.0153968	2.83645e-33
cg07568841	7	30362781	F	ZNRF2	Body	-0.210928	0.0140007	2.72742e-51	-0.253753	0.013513	1.13373e-78
cg00048759	7	99775422	F	STAG3	TSS200	0.251226	0.0166794	2.87789e-51	0.237334	0.0173589	1.48811e-42
cg01287975	7	97361241	R	TAC1	TSS200	0.239093	0.0158852	3.3819e-51	0.250083	0.0164096	1.91817e-52
cg03259243	17	21356007	F			0.208331	0.0138422	3.42927e-51	0.258555	0.0146679	1.5223e-69
cg21183256	8	73163868	R			0.20699	0.0137566	3.63616e-51	0.177355	0.0143171	3.04982e-35
cg18448426	22	36648832	R	APOL1	TSS1500	-0.255317	0.0169726	3.84426e-51	-0.240844	0.0172098	1.68248e-44
cg14823851	17	59532306	R	TBX4	TSS1500	0.213419	0.0141888	3.93395e-51	0.155293	0.015009	4.33049e-25
cg19729744	3	194752020	F			-0.258077	0.0171583	3.95738e-51	-0.230797	0.017285	1.14602e-40
cg04415599	19	37464508	F			0.216495	0.0143969	4.16293e-51	0.16886	0.0148689	6.87495e-30
cg25478614	3	187387866	R	SST	Body	0.283141	0.0188291	4.17493e-51	0.327961	0.0194109	4.83715e-64
cg09515953	19	38747355	R	PPP1R14A	TSS200	0.210642	0.0140151	4.69111e-51	0.175126	0.0145286	1.84943e-33
cg02662277	10	60936383	F	PHYHIPL	5'UTR	0.206217	0.0137271	5.227e-51	0.166596	0.0141731	6.70566e-32
cg14039301	11	296540	F			-0.272475	0.0181463	5.81545e-51	-0.26135	0.0187256	2.85922e-44
cg18311537	7	27209195	R	MIR196B	TSS200	0.207468	0.0138234	6.46319e-51	0.141829	0.0141479	1.18699e-23
cg08541518	6	69942892	F	BAI3	Body	0.249648	0.0166383	6.86882e-51	0.217309	0.0174206	1.03177e-35
cg01797043	16	2004686	F	RPL3L	TSS200	-0.267657	0.0178401	7.00009e-51	-0.235197	0.0185812	1.01285e-36
cg07271264	11	17740977	F	MYOD1	TSS200	0.214805	0.0143276	8.2409e-51	0.176207	0.0141592	1.49424e-35
cg00875989	18	44774054	R			0.228233	0.0152288	8.93626e-51	0.199561	0.0154348	3.07554e-38
cg12638731	13	36045281	R	NBEA	Body	0.204171	0.0136291	9.84443e-51	0.178934	0.0132139	8.91656e-42
cg22320365	17	36718198	F	SRCIN1	Body	0.245217	0.0163708	1.00799e-50	0.165566	0.0168504	8.73204e-23
cg24935332	11	31846819	R			0.209744	0.0140035	1.02336e-50	0.200782	0.0141742	1.50233e-45
cg02513379	16	27414281	R	IL21R	TSS200	-0.241881	0.0161494	1.02631e-50	-0.252454	0.0162718	2.75256e-54
cg18150280	1	192776859	R	RGS2	TSS1500	-0.267496	0.0178623	1.06264e-50	-0.271078	0.0173817	7.80262e-55
cg09059319	8	99986175	F			0.229959	0.0153564	1.07336e-50	0.166138	0.0157133	3.97146e-26
cg08288811	5	140180926	R	PCDHA2	Body	0.18735	0.0125148	1.14864e-50	0.164562	0.0124822	1.08792e-39
cg13640414	19	15530870	F	AKAP8L	TSS1500	-0.279082	0.018645	1.18475e-50	-0.311782	0.0189575	8.90014e-61
cg08234504	5	139013317	F			-0.261268	0.0174653	1.35526e-50	-0.302952	0.0169006	7.44701e-72
cg21801378	15	72612125	R	BRUNOL6	1stExon	0.257509	0.017216	1.39021e-50	0.222005	0.017605	1.85219e-36
cg00481951	3	187387650	R	SST	Body	0.273996	0.0183355	1.71704e-50	0.260302	0.0183918	1.78707e-45
cg17977409	9	17579227	F	SH3GL2	1stExon	0.229921	0.0153906	1.83668e-50	0.197918	0.0157493	3.21568e-36
cg07883457	6	58147897	R			0.213325	0.0142816	1.89118e-50	0.147143	0.0147436	1.86326e-23
cg15027907	19	48076699	F			0.254755	0.0170703	2.30486e-50	0.20367	0.0175511	3.91452e-31
cg12325536	5	87968658	R	LOC645323	Body	0.207632	0.0139169	2.46518e-50	0.175666	0.0140072	4.44604e-36
cg12348202	7	158381023	R	PTPRN2	TSS1500	0.22292	0.0149451	2.59502e-50	0.168821	0.0156417	3.7146e-27
cg20661138	8	145925314	F			0.223929	0.0150173	2.77672e-50	0.200245	0.0149587	7.24335e-41
cg15121420	2	238490819	R	RAB17	Body	-0.277669	0.0186308	3.11606e-50	-0.260276	0.0193108	2.0997e-41
cg13488201	10	128077323	F	ADAM12	TSS200	0.204794	0.013746	3.37499e-50	0.15714	0.0137512	3.05203e-30
cg18808904	20	11898851	R	BTBD3	1stExon	-0.258019	0.0173428	4.60689e-50	-0.219665	0.0176603	1.6181e-35
cg09360770	16	86600326	F	FOXC2	TSS1500	0.244924	0.0164769	5.58907e-50	0.198853	0.0160934	4.51059e-35
cg26935102	1	145470946	F	POLR3GL	TSS1500	-0.264126	0.0177744	6.00386e-50	-0.268685	0.0179998	2.19564e-50
cg15894389	13	47470857	R	HTR2A	1stExon	-0.27603	0.0185867	6.86129e-50	-0.299701	0.01865	4.15585e-58
cg06247837	17	37820135	R	TCAP	TSS1500	-0.202906	0.0136629	6.86476e-50	-0.182213	0.0140433	1.69298e-38
cg05700079	3	147126961	R	ZIC1	TSS1500	0.262357	0.0176826	8.45017e-50	0.230907	0.0179324	6.10134e-38
cg10743390	19	30020728	R	VSTM2B	Body	0.230659	0.0155482	8.6923e-50	0.197862	0.0159884	3.55232e-35
cg26856607	19	19325920	F	NCAN	5'UTR	0.212388	0.0143381	1.21058e-49	0.189646	0.0143902	1.16191e-39
cg14020846	14	103674272	R			0.249142	0.0168263	1.32509e-49	0.226909	0.0167728	1.06316e-41
cg05336395	13	53421688	R	PCDH8	1stExon	0.233671	0.0157843	1.37878e-49	0.189229	0.0160463	4.25516e-32
cg20442599	6	108479500	R			0.22904	0.0154758	1.46764e-49	0.182045	0.0158756	1.93285e-30
cg24139093	15	97491245	F			0.196603	0.0132851	1.49287e-49	0.169207	0.0138173	1.76373e-34
cg04807594	3	148415747	R	AGTR1	1stExon	0.179276	0.0121167	1.55858e-49	0.14868	0.012588	3.41639e-32
cg19021738	19	9517604	F			0.200445	0.0135483	1.581e-49	0.197335	0.0133403	1.63997e-49
cg02093112	17	6679495	R	FBXO39	TSS200	0.211222	0.0142782	1.61846e-49	0.17495	0.014285	1.74067e-34
cg06279276	16	67184164	R	B3GNT9	Body	0.270159	0.0182655	1.68371e-49	0.259312	0.0191868	1.27343e-41
cg21296230	15	33010536	R	GREM1	5'UTR	0.262737	0.0177653	1.71647e-49	0.224328	0.018132	3.70908e-35
cg16933181	18	24765485	F	CHST9	TSS200	0.201564	0.0136313	1.78111e-49	0.180098	0.013933	3.20841e-38
cg11204212	8	95651218	R			0.247904	0.0167657	1.7938e-49	0.225665	0.0174075	1.96503e-38
cg03553587	3	28616941	R			0.171657	0.0116161	2.04485e-49	0.140483	0.0117844	9.18575e-33
cg05142982	8	495736	R	C8orf42	TSS1500	0.222417	0.0150515	2.05927e-49	0.167725	0.0152261	3.21397e-28
cg03752138	17	76357232	F	SOCS3	TSS1500	-0.233459	0.0158076	2.32916e-49	-0.216925	0.0169639	1.92572e-37
cg27343616	20	17207697	R	PCSK2	5'UTR	0.207203	0.0140318	2.40539e-49	0.20222	0.0148352	2.61692e-42
cg14566959	5	140772681	F	PCDHGA4	Body	0.269963	0.0182829	2.43181e-49	0.236774	0.0186824	8.27813e-37
cg06204735	14	74892986	F	TMEM90A	TSS200	0.23522	0.015932	2.5017e-49	0.194116	0.0158111	1.20072e-34
cg15948836	11	36114126	F	LDLRAD3	Body	-0.262093	0.0177545	2.57317e-49	-0.228964	0.0185737	6.45496e-35
cg02352240	16	51188372	F			0.190868	0.0129297	2.57698e-49	0.183305	0.0127246	4.77437e-47
cg06874016	17	40177415	F	NKIRAS2	3'UTR	-0.265541	0.0179928	2.72379e-49	-0.256162	0.018067	1.24684e-45
cg23850283	2	114261369	F			0.222091	0.0150551	2.99115e-49	0.180797	0.0152562	2.13333e-32
cg12508451	15	37172793	F	LOC145845	Body	0.195879	0.0132795	3.05594e-49	0.16281	0.0133264	2.51796e-34
cg18815943	1	47882314	F	FOXE3	1stExon	0.264983	0.0179644	3.05769e-49	0.239119	0.0180912	6.96325e-40
cg15222651	19	9609152	R	ZNF560	5'UTR	0.228789	0.0155182	3.39859e-49	0.174264	0.0160791	2.2765e-27
cg09626984	8	11566096	R	GATA4	Body	0.250871	0.0170202	3.58734e-49	0.24112	0.0174271	1.54742e-43
cg22483030	6	33043849	F	HLA-DPB1	1stExon	-0.265449	0.0180126	3.73569e-49	-0.282101	0.0186334	8.8827e-52
cg18034299	5	172359680	F	ERGIC1	Body	-0.2607	0.0176927	3.84666e-49	-0.260262	0.0176236	2.36164e-49
cg13755776	11	3602845	R			-0.176729	0.011994	3.85615e-49	-0.186919	0.0124081	2.78494e-51
cg04578903	1	21754899	R			0.215883	0.0146547	4.05405e-49	0.19111	0.0148686	8.24632e-38
cg13176012	2	157176971	R			0.192328	0.0130667	4.87131e-49	0.155301	0.0133346	2.39308e-31
cg02315732	11	61732658	F	FTH1	Body	-0.277106	0.0188345	5.3426e-49	-0.223967	0.0187256	5.72485e-33
cg02662828	4	48492848	F	ZAR1	1stExon	0.227052	0.0154539	7.23333e-49	0.206835	0.0163354	9.63316e-37
cg10189695	4	8582300	R	GPR78	1stExon	0.232421	0.0158224	7.5489e-49	0.229604	0.015365	1.72369e-50
cg23469878	9	139640884	F	LCN6	Body	-0.230386	0.0156877	7.95672e-49	-0.207347	0.0160875	5.20939e-38
cg10633658	6	58147525	F			0.204222	0.0139064	7.99164e-49	0.162209	0.0143102	8.77779e-30
cg18405719	3	153242	R			-0.266123	0.0181253	8.35523e-49	-0.313583	0.0183214	1.13411e-65
cg16655791	6	106429610	F			0.250152	0.0170453	9.22955e-49	0.212492	0.017786	6.71818e-33
cg02030542	16	70722454	F	VAC14	Body	-0.18755	0.0127841	9.94452e-49	-0.178201	0.0137129	1.30376e-38
cg19029181	3	147130536	R	ZIC1	Body	0.231371	0.0157736	1.03009e-48	0.182977	0.015868	9.18392e-31
cg09017434	5	16179660	F	2011-03-01	1stExon	0.231051	0.0157526	1.04168e-48	0.172692	0.0159505	2.57119e-27
cg19181162	14	38091824	F			0.194217	0.0132464	1.13104e-48	0.1885	0.0132734	8.9871e-46
cg09676860	2	130737664	R	RAB6C	5'UTR	0.25541	0.0174202	1.1335e-48	0.215973	0.0173649	1.63984e-35
cg13370427	22	40743980	F	ADSL	Body	-0.224894	0.0153389	1.13411e-48	-0.212872	0.0156007	2.16284e-42
cg14405924	10	131758112	F	EBF3	Body	0.187445	0.0127909	1.25908e-48	0.156892	0.0125304	5.73715e-36
cg02281167	6	30140113	R	TRIM15	Body	0.221835	0.01514	1.30199e-48	0.153836	0.0161858	2.0122e-21
cg01302656	14	29254853	F	C14orf23	Body	0.237569	0.0162171	1.36095e-48	0.260015	0.0160241	3.27509e-59
cg06821999	14	95238156	R			0.247478	0.0168963	1.4105e-48	0.176321	0.0171016	6.33699e-25
cg07963234	4	5894923	R	CRMP1	TSS200	0.252251	0.017224	1.4435e-48	0.196506	0.0175139	3.25316e-29
cg08555657	1	153068231	R	SPRR2E	TSS1500	-0.238262	0.0162696	1.45799e-48	-0.223905	0.0168858	3.94903e-40
cg25739875	6	10419684	R	TFAP2A	5'UTR	0.198808	0.0135815	1.60392e-48	0.15848	0.0139862	9.1963e-30
cg13779907	1	38230073	R	EPHA10	Body	0.21465	0.0146693	1.73995e-48	0.166277	0.015218	8.63063e-28
cg17269633	17	42733600	R	C17orf104	TSS200	0.243411	0.0166388	1.83085e-48	0.228319	0.0170561	7.26585e-41
cg21632975	19	46456210	R	NOVA2	Body	0.257291	0.0175915	1.92186e-48	0.252165	0.0183965	9.19265e-43
cg08877357	10	113120532	F			-0.269571	0.0184313	1.92571e-48	-0.27037	0.0189137	2.35322e-46
cg04293085	20	4202378	R	ADRA1D	Body	0.22271	0.0152337	2.1071e-48	0.175209	0.0153791	4.54729e-30
cg04931216	1	50885132	R	DMRTA2	Body	0.235914	0.0161375	2.12697e-48	0.187451	0.0165228	7.85487e-30
cg25413977	2	66651619	F			-0.212768	0.0145584	2.26099e-48	-0.164841	0.0150613	7.05015e-28
cg07464358	7	100952364	R			0.231846	0.0158665	2.34277e-48	0.191627	0.0166333	1.03766e-30
cg25649641	15	76635357	F			0.217571	0.0148912	2.39899e-48	0.17086	0.0151826	2.21995e-29
cg04044664	5	132150117	R	ANKRD43	1stExon	0.238066	0.0162972	2.50655e-48	0.176208	0.0171533	9.37195e-25
cg27526665	3	24537050	R	THRB	TSS1500	0.208686	0.0142934	2.80028e-48	0.171152	0.0148572	1.0483e-30
cg12610471	10	22634199	R	SPAG6	TSS200	0.237254	0.0162517	2.86097e-48	0.189719	0.0164695	1.05336e-30
cg14257429	9	116570319	R			-0.253293	0.0173512	2.89142e-48	-0.249264	0.0175422	8.00669e-46
cg13767625	9	135848623	R			-0.255472	0.0175025	2.96577e-48	-0.220209	0.018299	2.3565e-33
cg05764628	19	41018759	F	SPTBN4	Body	0.215261	0.0147486	3.00582e-48	0.176306	0.015227	5.29525e-31
cg25235397	3	191047240	R	CCDC50	5'UTR	0.246566	0.0168939	3.02076e-48	0.21419	0.0174242	9.92004e-35
cg04955914	2	220040571	R	C2orf24	Body	-0.22166	0.0151876	3.03146e-48	-0.24033	0.0156972	6.51847e-53
cg10192893	4	41747895	R	PHOX2B	Body	0.213954	0.0146627	3.16939e-48	0.20836	0.01473	1.99867e-45
cg27020216	3	153840347	R	SGEF	Body	0.192541	0.0131998	3.41156e-48	0.13756	0.0132043	2.05647e-25
cg11649376	12	81473234	F	ACSS3	Body	-0.262645	0.0180189	3.98412e-48	-0.254131	0.0177975	2.95756e-46
cg25818109	3	186937654	R	MASP1	3'UTR	-0.22981	0.0157684	4.10298e-48	-0.189885	0.0154051	6.55625e-35
cg08622677	12	3601306	R	PRMT8	Body	0.252125	0.0172996	4.10854e-48	0.229309	0.0178933	1.34517e-37
cg13570972	11	31839632	R	PAX6	TSS200	0.228951	0.015714	4.36517e-48	0.168664	0.0153858	5.79939e-28
cg15007156	1	14925135	F	KIAA1026	TSS200	0.225163	0.0154591	4.6851e-48	0.216973	0.0156048	5.96818e-44
cg21488279	5	122434178	F	PRDM6	Body	0.20013	0.0137441	4.95751e-48	0.167984	0.0138855	1.08496e-33
cg00346208	1	20669905	R	VWA5B1	Body	0.229033	0.0157346	5.34766e-48	0.194347	0.0160726	1.16626e-33
cg04976151	16	57496328	R	POLR2C	TSS1500	-0.267197	0.0183569	5.3751e-48	-0.243846	0.0190506	1.64173e-37
cg06619066	18	24765154	F	CHST9	1stExon	0.204193	0.0140305	5.54609e-48	0.172535	0.0141346	2.86687e-34
cg25533247	19	15530630	F	AKAP8L	TSS1500	-0.237175	0.0162971	5.57484e-48	-0.213549	0.0169118	1.4949e-36
cg11201710	3	192232468	F	FGF12	Body	0.213603	0.0146802	5.79859e-48	0.129609	0.0148655	2.81274e-18
cg26304237	1	65730384	R	DNAJC6	TSS200	0.193313	0.0132873	5.95794e-48	0.152573	0.0138053	2.14989e-28
cg18786171	10	75935758	F	ADK	Body	-0.243588	0.0167447	6.08669e-48	-0.221532	0.0169469	4.75367e-39
cg04651240	11	18229519	R	LOC494141	TSS1500	-0.25462	0.0175064	6.33621e-48	-0.283459	0.0179003	1.77343e-56
cg13786089	19	3869086	F	ZFR2	TSS200	0.224499	0.015436	6.38487e-48	0.19418	0.0153209	8.22119e-37
cg11095383	5	140174887	R	PCDHA1	Body	0.194517	0.0133751	6.45464e-48	0.157463	0.0139918	2.21426e-29
cg18987410	11	124791197	R	HEPACAM	Body	0.244528	0.0168152	6.56253e-48	0.213837	0.0170733	5.47256e-36
cg22737154	2	64631614	R			-0.150997	0.0103898	7.46463e-48	-0.107193	0.0105414	2.73327e-24
cg20699549	15	42567973	R	GANC	Body	-0.239584	0.0164885	7.7825e-48	-0.224964	0.0168512	1.18392e-40
cg06819923	16	21214508	R	ZP2	Body	-0.262712	0.018084	8.13254e-48	-0.237581	0.0187559	9.00984e-37
cg17508591	5	140214138	R	PCDHA6	Body	0.198879	0.0136961	8.93961e-48	0.197433	0.0134953	1.81387e-48
cg00573770	2	145278485	F	ZEB2	TSS1500	-0.195953	0.0134948	8.96523e-48	-0.210533	0.0136181	6.47485e-54
cg01908954	15	51973764	F	SCG3	5'UTR	0.195812	0.013491	9.842e-48	0.182784	0.0137079	1.46376e-40
cg19885761	5	175223646	R	CPLX2	5'UTR	0.22968	0.0158249	9.90704e-48	0.177958	0.0156335	5.07535e-30
cg17168836	1	68256161	R	GNG12	5'UTR	-0.262603	0.0181007	1.08037e-47	-0.262688	0.0184639	6.21905e-46
cg13974632	11	27740813	F	BDNF	Body	0.195936	0.0135075	1.11384e-47	0.152995	0.0136316	3.12528e-29
cg23960707	17	56083289	R	SFRS1	Body	-0.245443	0.0169223	1.14033e-47	-0.238089	0.0172622	2.82836e-43
cg11274314	2	242480504	F			0.23749	0.0163835	1.29048e-47	0.173304	0.0173442	1.65164e-23
cg27649239	15	68120393	R	LBXCOR1	Body	0.222317	0.0153371	1.29469e-47	0.149942	0.0156095	7.55597e-22
cg03171770	10	43393728	R			0.223983	0.015455	1.34863e-47	0.181436	0.0158811	3.1486e-30
cg18310639	1	223904225	F	CAPN2	Body	-0.189513	0.0130784	1.39214e-47	-0.183747	0.0137292	7.53349e-41
cg15475851	10	105037349	R	INA	1stExon	0.231706	0.0159903	1.39384e-47	0.185338	0.0161768	2.16764e-30
cg16107285	15	99645031	R	SYNM	TSS1500	0.229026	0.0158067	1.41901e-47	0.213987	0.0154013	6.88673e-44
cg23536681	4	380267	F			0.207566	0.0143292	1.49469e-47	0.161423	0.0137862	1.14603e-31
cg19230755	7	65878503	R			0.206986	0.0142904	1.52286e-47	0.193827	0.0147709	2.45593e-39
cg23186333	11	35161900	R	CD44	Body	-0.269203	0.0185896	1.58987e-47	-0.301038	0.0188532	2.15306e-57
cg18333339	3	112885856	R			-0.254166	0.017552	1.60332e-47	-0.207751	0.01764	5.11048e-32
cg03399905	15	79576060	R	ANKRD34C	5'UTR	0.244701	0.0168998	1.63129e-47	0.250587	0.0169687	2.37099e-49
cg15485728	9	79521359	R	PRUNE2	TSS1500	0.221629	0.0153207	1.98792e-47	0.188458	0.015661	2.36509e-33
cg22095604	18	31803241	F	NOL4	1stExon	0.189638	0.0131166	2.23595e-47	0.16369	0.0134477	4.36191e-34
cg24818566	9	122132054	F	DBC1	TSS1500	0.195069	0.0134933	2.27353e-47	0.138629	0.0131037	3.71322e-26
cg11909748	19	52956674	R	ZNF578	TSS200	0.216717	0.0149943	2.389e-47	0.204235	0.0146731	4.8592e-44
cg12453631	3	157812226	F			0.211079	0.0146053	2.42575e-47	0.214669	0.0147271	3.96349e-48
cg03956042	3	194206497	R			-0.21514	0.0148888	2.51355e-47	-0.20088	0.0147554	3.3084e-42
cg05266781	16	54965492	F	IRX5	Body	0.218747	0.015139	2.53387e-47	0.178505	0.0154302	5.9466e-31
cg19510626	1	113934971	F	MAGI3	Body	-0.247686	0.0171426	2.56049e-47	-0.204913	0.0179634	3.84876e-30
cg06878361	19	52390810	R	ZNF577	Body	0.226302	0.0156653	2.6563e-47	0.20768	0.0164983	2.46017e-36
cg26078977	5	59189467	F	PDE4D	Body	0.194505	0.0134665	2.7485e-47	0.157408	0.0140144	2.8423e-29
cg14699728	11	66188522	R	NPAS4	5'UTR	0.19636	0.0135954	2.77201e-47	0.147941	0.0137042	3.62255e-27
cg23836737	4	53411703	F			-0.265618	0.0184017	3.143e-47	-0.249574	0.0188832	7.02404e-40
cg16519487	13	20876063	R			0.187707	0.0130083	3.36197e-47	0.161915	0.0137997	8.60714e-32
cg13448753	10	25464059	F	LOC100128811	Body	0.211492	0.0146567	3.36337e-47	0.165395	0.0151515	9.65841e-28
cg22682811	20	21372462	F			0.230818	0.0159995	3.5212e-47	0.221133	0.0164544	3.56608e-41
cg13806741	11	82443436	R	FAM181B	1stExon	0.253216	0.0175552	3.65539e-47	0.225727	0.0184341	1.7846e-34
cg00318320	2	242498098	R	BOK	TSS200	0.243333	0.0168796	4.11989e-47	0.214063	0.0168091	3.77989e-37
cg10117719	1	36181173	R	C1orf216	3'UTR	-0.184269	0.0127836	4.19823e-47	-0.174405	0.0125498	6.60435e-44
cg06424065	4	6247640	R			0.196783	0.0136545	4.37747e-47	0.148305	0.0135368	6.23981e-28
cg06558502	19	57610699	R			0.214203	0.0148657	4.52628e-47	0.18795	0.0149777	4.04223e-36
cg27252696	6	100912940	R	SIM1	TSS1500	0.228045	0.0158265	4.53983e-47	0.201353	0.016002	2.61894e-36
cg19407095	13	112721778	R	SOX1	TSS200	0.2196	0.0152457	4.87743e-47	0.191557	0.0151544	1.26457e-36
cg19414741	8	57358240	R	PENK	Body	0.21268	0.0147697	5.19254e-47	0.186167	0.0150555	4.02408e-35
cg24927800	2	220283214	F	DES	1stExon	0.236491	0.0164236	5.2109e-47	0.182177	0.0172161	3.62073e-26
cg06674731	2	154335014	F	RPRM	1stExon	0.223626	0.0155329	5.4087e-47	0.143239	0.0161352	6.84419e-19
cg09643544	19	9473696	F	ZNF177	1stExon	0.216257	0.0150219	5.47663e-47	0.202381	0.0153574	1.17352e-39
cg21117668	2	242498349	F	BOK	5'UTR	0.251197	0.0174505	5.57649e-47	0.230181	0.0181261	5.9992e-37
cg18679410	3	26664308	R	LRRC3B	1stExon	0.206199	0.0143246	5.58583e-47	0.163885	0.0148677	2.96393e-28
cg19965221	15	30114474	F	TJP1	5'UTR	0.217136	0.0150853	5.6564e-47	0.186035	0.0155251	4.37253e-33
cg18159860	5	72678420	F			0.189946	0.0131997	5.95975e-47	0.154423	0.0133949	9.47537e-31
cg27320127	2	47798396	R	KCNK12	TSS1500	0.228982	0.0159144	6.12457e-47	0.22609	0.0163916	2.80536e-43
cg27392792	7	158380886	R	PTPRN2	TSS1500	0.231754	0.0161153	6.81531e-47	0.197222	0.0164178	3.04669e-33
cg02347074	2	223155925	F	PAX3	Body	0.211893	0.0147433	7.73756e-47	0.17611	0.01509	1.80032e-31
cg07967679	12	52626814	F	KRT7	TSS200	0.199851	0.0139076	7.99832e-47	0.15169	0.0140144	2.65238e-27
cg02456288	14	38053308	F			0.19964	0.013894	8.11723e-47	0.163995	0.0139956	1.03485e-31
cg16547027	18	24127588	R	KCTD1	5'UTR	0.217927	0.0151719	8.72829e-47	0.225069	0.0154455	4.24024e-48
cg11741201	11	35638398	R	FJX1	TSS1500	-0.253004	0.0176158	8.91967e-47	-0.306862	0.0180941	1.64556e-64
cg19663246	7	32339095	R			-0.255844	0.0178212	9.75647e-47	-0.216176	0.0185308	1.90677e-31
cg18358869	10	102808077	R			0.212898	0.0148303	9.82842e-47	0.200656	0.0152151	1.02967e-39
cg20964856	19	41767669	R	HNRNPUL1	TSS1500	-0.228776	0.0159525	1.21102e-46	-0.241953	0.0160648	2.92096e-51
cg19375479	19	44952604	R	ZNF229	5'UTR	0.200291	0.0139675	1.2339e-46	0.170498	0.0143106	9.99237e-33
cg02164046	3	187388148	F	SST	1stExon	0.229666	0.016019	1.28327e-46	0.174162	0.0166926	1.74364e-25
cg01594949	9	140197890	F	NRARP	TSS1500	-0.22005	0.0153592	1.4863e-46	-0.187616	0.0159566	6.43118e-32
cg09232937	5	3595970	R	IRX1	TSS200	0.211181	0.0147431	1.5477e-46	0.19074	0.0144424	7.99904e-40
cg03055693	20	60910388	R	LAMA5	Body	-0.239792	0.0167407	1.5523e-46	-0.195811	0.0175372	6.01566e-29
cg14410016	2	176986659	F	HOXD9	TSS1500	0.195302	0.0136349	1.5574e-46	0.163221	0.0136485	5.83466e-33
cg06883496	13	28503235	R			0.214982	0.015011	1.60168e-46	0.179362	0.0149965	5.73947e-33
cg00891995	1	153113262	R	SPRR2C	Body	-0.267116	0.0186526	1.62807e-46	-0.246188	0.0194854	1.36321e-36
cg08874609	5	126626360	R	MEGF10	TSS200	0.184345	0.012878	1.7698e-46	0.167799	0.0131483	2.67166e-37
cg17759274	19	39260954	F			0.244046	0.0170516	1.83691e-46	0.162219	0.0181899	4.74345e-19
cg14034476	19	3556718	F	C19orf28	Body	-0.258479	0.0180621	1.88011e-46	-0.25222	0.0184198	1.11911e-42
cg03520471	3	97753623	F	GABRR3	Body	-0.234859	0.0164155	1.97639e-46	-0.219199	0.0161517	5.92986e-42
cg04839289	14	24045274	F	JPH4	Body	0.220678	0.0154331	2.21969e-46	0.189078	0.0157607	3.69116e-33
cg16061498	18	55095886	F			0.224327	0.0156943	2.4016e-46	0.218754	0.0164721	3.01544e-40
cg07502389	8	24771259	F	NEFM	TSS200	0.246149	0.0172218	2.42534e-46	0.222435	0.0178923	1.75391e-35
cg02010196	5	146889275	F			0.213133	0.0149183	2.65038e-46	0.160717	0.015274	6.82221e-26
cg04400972	1	117665053	R	TRIM45	TSS1500	0.252236	0.0176585	2.74968e-46	0.226967	0.017984	1.62689e-36
cg11546137	2	176972563	F	HOXD11	1stExon	0.223241	0.0156295	2.77971e-46	0.166058	0.0160552	4.5035e-25
cg22894896	17	29886890	R	MIR193A	TSS200	0.229919	0.0161033	3.01042e-46	0.2189	0.0169809	5.06438e-38
cg14747813	8	23848786	R			-0.243919	0.0170881	3.16939e-46	-0.23671	0.0177845	2.02769e-40
cg22361181	17	40171740	R	NKIRAS2	TSS1500	-0.233552	0.016367	3.38194e-46	-0.235552	0.0164396	1.45654e-46
cg02571816	19	38747378	R	PPP1R14A	TSS1500	0.22184	0.0155488	3.49871e-46	0.207167	0.0161299	9.33751e-38
cg26685941	13	95952902	R	ABCC4	Body	-0.212645	0.0149097	3.76605e-46	-0.191795	0.0156331	1.33735e-34
cg02898293	20	25061762	R	VSX1	Body	0.219861	0.015418	3.88397e-46	0.206428	0.0161446	1.95858e-37
cg22815110	1	63788933	F	FOXD3	1stExon	0.235125	0.0164928	4.1008e-46	0.171748	0.0169932	5.1516e-24
cg10917602	16	30996630	R	HSD3B7	5'UTR	-0.213736	0.0149926	4.10896e-46	-0.211649	0.0151026	1.27723e-44
cg13246235	6	12749978	F	PHACTR1	Body	0.187148	0.0131301	4.27113e-46	0.172057	0.0127453	1.57217e-41
cg07208703	7	47294094	R			0.222071	0.0155842	4.50087e-46	0.164091	0.0162337	5.08926e-24
cg17496659	1	3568245	F	TP73	TSS1500	0.20624	0.0144747	4.59002e-46	0.176314	0.0152668	7.48606e-31
cg04598121	8	57358505	R	PENK	Body	0.215392	0.015122	4.90953e-46	0.188772	0.0153881	1.35454e-34
cg10137837	17	6926742	F	BCL6B	5'UTR	0.205826	0.0144527	5.07769e-46	0.207748	0.015019	1.62641e-43
cg08426733	1	1376740	R	VWA1	3'UTR	-0.243341	0.0170946	5.55752e-46	-0.201419	0.0181759	1.54044e-28
cg12296772	8	17271067	F	MTMR7	TSS200	0.195343	0.0137242	5.67402e-46	0.173979	0.0135798	1.41216e-37
cg25865120	15	48625058	R	DUT	Body	-0.226221	0.0158946	5.74784e-46	-0.216423	0.0153706	5.01338e-45
cg10472919	5	135266805	R	FBXL21	5'UTR	0.232858	0.0163649	6.04415e-46	0.17504	0.0172618	3.65947e-24
cg00529958	13	100624288	R	ZIC5	TSS200	0.192756	0.0135472	6.10273e-46	0.156666	0.0138645	1.31542e-29
cg00020991	4	169930429	R	CBR4	Body	-0.203029	0.0142738	6.50935e-46	-0.180328	0.0142835	1.53899e-36
cg12899747	3	25391527	R			-0.255724	0.0179799	6.61602e-46	-0.272682	0.0181751	7.01161e-51
cg12920180	14	31344444	F	COCH	Body	0.236503	0.0166307	6.80025e-46	0.189287	0.017281	6.39213e-28
cg04485799	22	50438356	R	IL17REL	Body	0.22764	0.0160078	6.83419e-46	0.177127	0.0168583	8.03687e-26
cg04084157	7	100809049	F	VGF	TSS200	0.236604	0.016639	6.90232e-46	0.241136	0.0166708	2.0275e-47
cg27076669	12	69327457	F	CPM	TSS1500	0.229397	0.0161353	7.17787e-46	0.194375	0.0168824	1.12817e-30
cg00503840	7	96650509	F	DLX5	Body	0.236331	0.0166257	7.42136e-46	0.242267	0.0172453	7.89189e-45
cg25461801	13	100630316	F			0.207965	0.0146306	7.46074e-46	0.155128	0.0147539	7.41818e-26
cg21743907	7	129423053	F			0.236819	0.0166612	7.52007e-46	0.164889	0.0171926	8.75207e-22
cg06158650	1	119522637	F	TBX15	5'UTR	0.213243	0.0150047	7.74869e-46	0.150639	0.0152993	7.12208e-23
cg24488891	10	25464132	F	LOC100128811	Body	0.20003	0.0140831	8.71287e-46	0.17485	0.0142105	8.58839e-35
cg14512563	15	96897190	R			0.176493	0.0124275	8.92833e-46	0.149503	0.0130093	1.44703e-30
cg16624521	5	172064552	F			-0.246773	0.0173775	9.07375e-46	-0.228148	0.0180475	1.24597e-36
cg03391684	1	14925524	R	KIAA1026	1stExon	0.222533	0.0156754	9.65318e-46	0.16538	0.0159806	4.23823e-25
cg26664161	5	135265937	R	FBXL21	TSS200	0.213542	0.0150439	9.89769e-46	0.163155	0.0156829	2.39314e-25
cg15427886	8	55379663	F			0.220576	0.0155431	1.0377e-45	0.205948	0.0158918	2.07846e-38
cg10927449	2	63286621	R			0.223787	0.0157711	1.06204e-45	0.144059	0.0162672	8.30965e-19
cg18257814	2	55646430	R	CCDC88A	5'UTR	0.194328	0.0137011	1.16005e-45	0.171207	0.0144799	2.94084e-32
cg04455430	1	50886920	F	DMRTA2	Body	0.241042	0.0169973	1.19897e-45	0.212654	0.016895	2.4959e-36
cg06713632	19	49576056	R	KCNA7	1stExon	0.205975	0.0145251	1.20835e-45	0.171406	0.0149744	2.44607e-30
cg16458596	14	99584812	F			0.189828	0.0133883	1.24113e-45	0.169842	0.0139213	3.10038e-34
cg05962092	19	49575664	R	KCNA7	1stExon	0.230027	0.016224	1.2512e-45	0.24714	0.0169005	1.99497e-48
cg22947000	16	81272281	R	BCMO1	TSS200	-0.211916	0.0149475	1.26499e-45	-0.185385	0.0150431	6.75831e-35
cg05350411	4	569174	R			0.229708	0.0162047	1.30112e-45	0.183804	0.0166422	2.33254e-28
cg15672768	5	140741220	R	PCDHGA4	Body	0.206698	0.0145827	1.3241e-45	0.187625	0.015098	1.86102e-35
cg06533244	6	27258460	R			0.240695	0.016983	1.35256e-45	0.18485	0.0167684	2.93723e-28
cg07850527	16	89268040	F			0.220627	0.01557	1.40404e-45	0.199982	0.0155965	1.23076e-37
cg19802138	13	112722719	F	SOX1	1stExon	0.206971	0.0146067	1.41264e-45	0.187236	0.0143556	6.98559e-39
cg15989068	2	5837057	R	SOX11	3'UTR	0.208212	0.0146977	1.48055e-45	0.148855	0.0151911	1.13918e-22
cg03074925	6	10425625	R			0.21644	0.0152856	1.62702e-45	0.180932	0.0148328	3.18158e-34
cg00753885	12	57401797	R			-0.250377	0.017691	1.79577e-45	-0.240269	0.0183064	2.37138e-39
cg03496114	17	80329459	R			0.205795	0.0145484	1.99081e-45	0.118181	0.0152366	8.73758e-15
cg18964582	1	236557182	R	EDARADD	TSS1500	-0.255685	0.0180801	2.09813e-45	-0.228922	0.018415	1.76856e-35
cg23341182	10	102046768	F	BLOC1S2	TSS1500	-0.248682	0.0175861	2.12908e-45	-0.237539	0.0179373	4.97163e-40
cg23049291	1	165204745	F	LMX1A	Body	0.206118	0.0145913	2.62326e-45	0.181927	0.0150074	8.03109e-34
cg12940822	5	127873397	R	FBN2	1stExon	0.207635	0.0147034	2.79543e-45	0.178942	0.0152126	6.07107e-32
cg19211800	6	114179013	F	MARCKS	1stExon	0.20029	0.0141856	2.88881e-45	0.144583	0.0148041	1.56886e-22
cg01663016	5	168727752	R	SLIT3	5'UTR	0.230679	0.0163381	2.89677e-45	0.158176	0.0171601	3.03684e-20
cg07788092	19	9473691	F	ZNF177	TSS200	0.220745	0.0156366	2.9758e-45	0.205638	0.0159781	6.64346e-38
cg26770907	16	48844808	R			0.198932	0.0140927	3.02952e-45	0.18894	0.0142081	2.37724e-40
cg10676084	15	27017560	R	GABRB3	Body	0.214037	0.0151631	3.04239e-45	0.175412	0.0153278	2.51938e-30
cg03840594	6	99283553	F	POU3F2	1stExon	0.212535	0.0150618	3.25369e-45	0.194831	0.015396	1.05377e-36
cg20052760	6	10510789	F			-0.235843	0.0167145	3.28957e-45	-0.231726	0.0166665	6.01407e-44
cg23322933	14	61109207	R			0.211192	0.0149741	3.59567e-45	0.165352	0.0151365	8.84867e-28
cg13586599	6	25652383	R	SCGN	TSS200	0.203626	0.0144463	4.05215e-45	0.171446	0.0143589	7.31761e-33
cg14646983	9	34602974	R			-0.179588	0.0127452	4.33541e-45	-0.159008	0.012983	1.73534e-34
cg18541254	13	112709550	F			0.206836	0.0146797	4.38068e-45	0.171167	0.0148269	7.88175e-31
cg15895690	14	60982635	F			0.205571	0.0145974	4.84833e-45	0.18332	0.015109	7.04761e-34
cg00295572	1	3568236	F	TP73	TSS1500	0.210067	0.0149171	4.88035e-45	0.168634	0.0154894	1.32821e-27
cg08509172	19	19383838	R	TM6SF2	Body	0.20451	0.0145319	5.55415e-45	0.179636	0.014887	1.58468e-33
cg23449696	3	147125942	F	ZIC1	TSS1500	0.213385	0.0151629	5.57673e-45	0.192726	0.0153999	6.19919e-36
cg03337035	19	42258336	R	CEACAM6	TSS1500	-0.204431	0.0145277	5.66502e-45	-0.183329	0.014244	6.58966e-38
cg18247055	10	22634226	R	SPAG6	TSS200	0.22312	0.0158597	5.94721e-45	0.188391	0.0160325	7.01188e-32
cg15957055	3	62861055	R	CADPS	5'UTR	0.208971	0.0148557	6.08313e-45	0.162546	0.0150662	3.89013e-27
cg09469566	13	112717244	R			0.199023	0.0141577	6.91964e-45	0.148865	0.0146915	3.95544e-24
cg06708720	12	1099075	F	ERC1	TSS1500	-0.120191	0.00855293	7.42667e-45	-0.109817	0.00968238	8.12826e-30
cg10221746	1	156629412	F			-0.247222	0.0175932	7.47514e-45	-0.230906	0.0179299	5.96546e-38
cg20906291	6	10382103	R			0.206509	0.0147027	8.18921e-45	0.179872	0.0147053	2.10186e-34
cg08453194	6	41904398	F	CCND3	Body	-0.224382	0.0159832	9.0458e-45	-0.230286	0.0164293	1.23079e-44
cg13080565	6	101846797	R	GRIK2	TSS200	0.201087	0.0143263	9.35762e-45	0.19086	0.0145305	2.07208e-39
cg08526991	2	5831394	R	SOX11	TSS1500	0.182327	0.0129917	9.64198e-45	0.136629	0.012933	4.36088e-26
cg01449663	17	8926249	R	NTN1	Body	0.211539	0.0150786	1.03478e-44	0.202725	0.015164	9.19999e-41
cg17721618	15	42376692	R	PLA2G4D	Body	-0.240136	0.0171209	1.08311e-44	-0.235351	0.0178469	1.03985e-39
cg10721149	6	25652405	R	SCGN	TSS200	0.195363	0.0139325	1.14274e-44	0.168908	0.0132625	3.74146e-37
cg00008033	19	52429980	R	ZNF613	TSS1500	0.211289	0.0150684	1.14287e-44	0.193275	0.0152159	5.74834e-37
cg17098147	10	22634142	F	SPAG6	TSS1500	0.214888	0.0153259	1.15633e-44	0.191683	0.0157622	5.01988e-34
cg14609289	17	77083037	F	ENGASE	3'UTR	-0.259296	0.0184936	1.16222e-44	-0.244102	0.0196737	2.37826e-35
cg00193668	9	35814283	F	HINT2	Body	-0.23533	0.0167847	1.1672e-44	-0.210727	0.0159078	4.711e-40
cg03129384	10	128994644	F	FAM196A	TSS1500	0.210414	0.0150095	1.19761e-44	0.144776	0.0152582	2.34618e-21
cg14837598	8	21916635	R	EPB49	TSS200	-0.236286	0.0168579	1.2388e-44	-0.190964	0.018093	4.83984e-26
cg00848780	19	46174455	F	GIPR	Body	0.17548	0.0125228	1.30177e-44	0.145008	0.013145	2.69582e-28
cg01047555	6	127835990	F	C6orf174	Body	0.206118	0.014714	1.38758e-44	0.184362	0.015196	7.12514e-34
cg14631834	18	28623040	F	DSC3	TSS1500	0.178958	0.0127825	1.55401e-44	0.139775	0.0132484	5.06414e-26
cg14950321	19	4530233	R	PLIN5	Body	-0.208874	0.0149201	1.5697e-44	-0.201321	0.0150953	1.41711e-40
cg23592947	1	63786306	F			0.194658	0.0139074	1.63255e-44	0.149684	0.0141901	5.16027e-26
cg27312979	10	97094453	F	SORBS1	Body	-0.257519	0.0184085	1.81682e-44	-0.243777	0.0192792	1.19858e-36
cg21915074	7	72351001	R	POM121	5'UTR	-0.215407	0.0153987	1.82892e-44	-0.213783	0.015513	3.3237e-43
cg24058132	14	88459866	F	GALC	1stExon	-0.210838	0.01508	2.02876e-44	-0.22029	0.0153775	1.5167e-46
cg15168727	5	72599228	R			0.198458	0.0141957	2.06118e-44	0.171388	0.0146038	8.35015e-32
cg11751101	12	7244660	R	C1R	Body	-0.250475	0.0179199	2.14108e-44	-0.28323	0.0183979	1.77707e-53
cg17025835	7	123673331	F	TMEM229A	1stExon	0.227235	0.0162575	2.14556e-44	0.163299	0.0164805	3.81864e-23
cg23683588	14	37136283	F	PAX9	Body	0.187336	0.013405	2.2111e-44	0.132863	0.0138352	7.7477e-22
cg06793562	6	85482570	R			0.211708	0.0151499	2.23973e-44	0.16522	0.0159341	3.43192e-25
cg16640358	2	239892057	R			-0.20728	0.0148447	2.61252e-44	-0.221393	0.0149423	1.14635e-49
cg22579265	10	94180383	R			0.203996	0.0146114	2.68175e-44	0.168259	0.0151582	1.25213e-28
cg13683040	9	37035766	R	PAX5	TSS1500	0.191223	0.0136989	2.77319e-44	0.144932	0.0143661	6.21209e-24
cg25657261	5	140723858	R	PCDHGA2	Body	0.232181	0.0166419	3.07806e-44	0.225275	0.0165521	3.48983e-42
cg11847992	5	95590917	F			-0.254949	0.0182757	3.13969e-44	-0.229737	0.0190158	1.32428e-33
cg05242244	12	53553086	R	CSAD	Body	-0.235952	0.0169167	3.24048e-44	-0.250759	0.0166753	4.15548e-51
cg21498772	8	63161077	R	NKAIN3	TSS1500	0.188278	0.0134992	3.26561e-44	0.143002	0.0141168	4.07115e-24
cg07552707	20	44519093	F	CTSA	TSS1500	0.192722	0.0138182	3.28024e-44	0.125013	0.0144266	4.49704e-18
cg00451635	16	10675030	R	EMP2	TSS1500	-0.264327	0.0189544	3.35463e-44	-0.233981	0.0193009	7.99769e-34
cg25316339	5	79866379	F	ANKRD34B	TSS200	0.229526	0.016467	3.69367e-44	0.199662	0.0168165	1.6354e-32
cg12868305	19	12146439	R	ZNF433	1stExon	0.208482	0.0149631	3.98827e-44	0.13719	0.0156069	1.49104e-18
cg13633270	18	55095555	R			0.207669	0.0149146	4.53454e-44	0.170044	0.0148443	2.2147e-30
cg18445088	22	40081812	F	CACNA1I	Body	0.234029	0.0168161	4.99598e-44	0.207124	0.0177047	1.2929e-31
cg06346138	1	17086071	R	MST1P9	Body	0.206344	0.0148275	5.03955e-44	0.148117	0.0149739	4.5247e-23
cg08558886	2	151469837	F			-0.246816	0.0177377	5.15311e-44	-0.241223	0.0182283	5.62985e-40
cg03342498	6	10411372	R	TFAP2A	Body	0.197318	0.014182	5.261e-44	0.157631	0.0142283	1.59173e-28
cg26166595	11	11998715	F	DKK3	Body	-0.25087	0.0180315	5.29475e-44	-0.256353	0.0177957	4.7872e-47
cg01158574	2	11809997	R	NTSR2	1stExon	0.222276	0.0159766	5.31107e-44	0.177915	0.0165045	4.28741e-27
cg24711336	10	80063791	R			-0.236749	0.0170206	5.54293e-44	-0.204634	0.0165477	3.97486e-35
cg04927004	20	61809348	F	MIR124-3	TSS1500	0.19529	0.0140438	5.84255e-44	0.13877	0.0160653	5.72675e-18
cg06661266	3	134027721	R			-0.251863	0.0181126	5.87518e-44	-0.23325	0.0182092	1.4515e-37
cg14532755	4	1762460	R			-0.246482	0.017727	5.96491e-44	-0.247181	0.0185633	1.87963e-40
cg23077820	2	223154176	F	PAX3	Body	0.220062	0.0158269	5.96698e-44	0.207739	0.0157102	6.4469e-40
cg11429969	5	140180921	R	PCDHA2	Body	0.180579	0.0129951	6.70602e-44	0.185799	0.0130932	1.05048e-45
cg00019759	1	212687842	R			0.239731	0.0172535	6.82528e-44	0.21421	0.0180391	1.60027e-32
cg11231631	11	60553755	R	MS4A10	5'UTR	-0.175157	0.0126084	7.06696e-44	-0.146081	0.0124196	6.1176e-32
cg25143508	1	203449947	F	PRELP	5'UTR	-0.235988	0.0169925	7.51216e-44	-0.254002	0.0167195	3.99522e-52
cg21895526	18	24765490	F	CHST9	TSS1500	0.196907	0.0141805	7.72747e-44	0.171889	0.0145749	4.21692e-32
cg13902210	1	110754436	F	KCNC4	1stExon	0.243875	0.0175734	8.67359e-44	0.242811	0.0179951	1.71603e-41
cg01150683	10	111216646	F			0.185434	0.013364	8.89724e-44	0.155934	0.0137545	8.60977e-30
cg00387658	20	54986793	F	CASS4	TSS1500	-0.243831	0.0175737	9.01085e-44	-0.233877	0.0178041	2.04408e-39
cg22328786	20	35491355	F	C20orf117	1stExon	0.210693	0.0151902	9.58844e-44	0.139471	0.0157153	7.00072e-19
cg16361302	2	19561327	F			0.235534	0.0169816	9.63226e-44	0.185346	0.0172614	6.77578e-27
cg04689379	19	46171262	F	GIPR	TSS1500	-0.23164	0.0167019	9.74915e-44	-0.199948	0.0177422	1.85328e-29
cg22133973	6	170789640	F			-0.230915	0.0166498	9.77292e-44	-0.232662	0.0172975	3.05313e-41
cg16664405	10	111216962	F			0.191615	0.0138196	1.02596e-43	0.167269	0.0137802	6.60869e-34
cg21011139	11	7695245	F	CYB5R2	TSS1500	0.215415	0.0155397	1.07264e-43	0.175855	0.0157682	6.95828e-29
cg14775286	3	137833494	F	DZIP1L	5'UTR	-0.241637	0.0174446	1.24313e-43	-0.220314	0.0177086	1.56378e-35
cg18483289	20	644897	F	SCRT2	Body	0.211951	0.0153017	1.24608e-43	0.160456	0.0153735	1.67663e-25
cg21553182	19	52956821	R	ZNF578	TSS200	0.204723	0.0147807	1.26029e-43	0.185916	0.0147338	1.67272e-36
cg05835105	4	111543401	R	PITX2	Body	0.197604	0.0142704	1.32354e-43	0.166229	0.0142363	1.68187e-31
cg10092878	7	73038859	F	MLXIPL	1stExon	0.216753	0.0156541	1.33777e-43	0.178975	0.0162133	2.48386e-28
cg10488267	6	58147625	R			0.16512	0.0119266	1.37012e-43	0.134399	0.0132845	4.6455e-24
cg04600297	19	42750575	F			-0.227082	0.0164068	1.44705e-43	-0.215981	0.0169854	4.83962e-37
cg18235937	1	6268858	R	RNF207	Body	0.214195	0.0154757	1.44759e-43	0.141287	0.0159983	1.03397e-18
cg11896587	19	39440734	R	FBXO17	Body	0.176072	0.0127214	1.44965e-43	0.151513	0.0127523	1.48219e-32
cg12188986	11	93063886	R	CCDC67	1stExon	0.209283	0.0151226	1.48073e-43	0.160728	0.0157736	2.2046e-24
cg03758021	20	62208140	R			-0.225764	0.0163175	1.55322e-43	-0.177367	0.0169055	9.43586e-26
cg04885881	1	11123118	F			-0.220149	0.0159173	1.66079e-43	-0.19624	0.0168079	1.70247e-31
cg09623400	20	24450353	F	TMEM90B	5'UTR	0.218343	0.0157932	1.79703e-43	0.200613	0.0161427	1.85469e-35
cg20128928	4	104640560	R	TACR3	1stExon	0.210404	0.0152235	1.90348e-43	0.205917	0.0150424	1.17928e-42
cg07949989	6	26747075	R			0.198304	0.0143482	1.90827e-43	0.163824	0.0143101	2.40176e-30
cg08767286	2	237077265	F	GBX2	TSS1500	0.200186	0.0144854	1.93534e-43	0.152136	0.0145715	1.61696e-25
cg25570486	20	61621446	R			-0.236281	0.0170973	1.93662e-43	-0.226765	0.017787	3.16086e-37
cg25148589	4	158141936	F	GRIA2	1stExon	0.231033	0.0167186	1.96092e-43	0.207857	0.0170016	2.26608e-34
cg18358723	5	87955618	R	LOC645323	Body	0.209035	0.0151268	1.96266e-43	0.201012	0.0154671	1.28739e-38
cg00101260	17	53426657	R			-0.247842	0.017941	2.08969e-43	-0.250508	0.0176516	1.02953e-45
cg19098763	1	50513661	R	ELAVL4	TSS200	0.210895	0.0152719	2.23921e-43	0.18247	0.0156241	1.6372e-31
cg26088662	5	159399005	R	ADRA1B	Body	0.231657	0.0167785	2.32065e-43	0.169433	0.0174609	2.91178e-22
cg09424759	1	234040781	F	SLC35F3	1stExon	0.219524	0.0159011	2.35676e-43	0.149231	0.0162987	5.38601e-20
cg06410746	8	63161676	F	NKAIN3	1stExon	0.195241	0.0141492	2.59359e-43	0.144701	0.0146375	4.80358e-23
cg25627226	18	4455337	R			0.207292	0.0150242	2.64963e-43	0.172006	0.0154454	8.33924e-29
cg20942223	7	155251040	F	EN2	1stExon	0.214359	0.0155364	2.65029e-43	0.153425	0.0160447	1.15099e-21
cg09648727	17	79361742	R			-0.220883	0.016013	2.7699e-43	-0.198583	0.0166056	5.8366e-33
cg02018902	15	79576149	F	ANKRD34C	5'UTR	0.223781	0.0162235	2.78321e-43	0.20295	0.0164128	4.02448e-35
cg05080154	18	76739409	F	SALL3	TSS1500	0.228585	0.0165719	2.78795e-43	0.173846	0.0168545	6.06186e-25
cg03607117	3	53080440	F	SFMBT1	TSS1500	0.249288	0.0180768	2.90666e-43	0.25732	0.0182299	3.05757e-45
cg23889730	14	94254131	R	PRIMA1	5'UTR	0.181127	0.0131396	3.142e-43	0.13274	0.0131803	7.41794e-24
cg07035165	5	113698506	R	KCNN2	1stExon	0.201738	0.0146359	3.19215e-43	0.168201	0.0151514	1.23518e-28
cg04581938	6	31364999	R			-0.254337	0.0184526	3.21389e-43	-0.231586	0.0189034	1.65894e-34
cg14875171	2	50574196	R	NRXN1	Body	0.167095	0.0121232	3.22053e-43	0.135042	0.0125685	6.29542e-27
cg25191850	1	233749633	F	KCNK1	TSS200	0.194885	0.0141394	3.22246e-43	0.162083	0.0141132	1.57851e-30
cg09142313	5	72677859	R			0.210366	0.0152664	3.3789e-43	0.172268	0.0156447	3.3725e-28
cg03925294	4	6247629	R			0.194245	0.0140975	3.42335e-43	0.155969	0.0138523	2.08088e-29
cg05405914	16	8972233	F			-0.243012	0.0176368	3.42404e-43	-0.216091	0.0172357	4.65894e-36
cg17362434	11	69832232	F			0.209022	0.0151701	3.42988e-43	0.156976	0.0152751	8.98077e-25
cg25861699	6	10882050	F	GCM2	1stExon	0.216811	0.0157356	3.43854e-43	0.189895	0.0159455	1.06187e-32
cg20985755	3	24536474	R	THRB	TSS200	0.198579	0.0144127	3.45514e-43	0.157132	0.015055	1.67686e-25
cg01236132	13	112723581	F	SOX1	1stExon	0.216788	0.015743	3.83846e-43	0.17141	0.0158996	4.24237e-27
cg07120346	6	58141890	F			0.175404	0.012742	4.09381e-43	0.140424	0.012919	1.60863e-27
cg20119148	19	18344195	R	PDE4C	5'UTR	0.247194	0.0179591	4.17874e-43	0.226884	0.0182584	1.88215e-35
cg08739433	1	113051925	R	WNT2B	Body	0.231724	0.0168352	4.18274e-43	0.211124	0.0174617	1.18283e-33
cg13782301	6	32116875	F	PRRT1	3'UTR	0.237288	0.0172406	4.23713e-43	0.186885	0.0181187	6.06188e-25
cg03431918	17	77716367	R			-0.254943	0.0185274	4.41521e-43	-0.271678	0.0190423	3.51109e-46
cg27209578	2	175193470	F			0.191479	0.0139157	4.43799e-43	0.157365	0.0143458	5.36133e-28
cg00419314	4	74735092	R	CXCL1	TSS200	0.174149	0.0126571	4.49448e-43	0.135234	0.0129673	1.83133e-25
cg10530883	5	3596207	F	IRX1	1stExon	0.20931	0.0152127	4.50123e-43	0.1896	0.0154324	1.07919e-34
cg12278474	1	5221357	F			-0.248153	0.018036	4.51353e-43	-0.23757	0.0184659	7.05401e-38
cg08737116	1	116563487	F	SLC22A15	Body	-0.255367	0.0185693	4.94493e-43	-0.234135	0.0185983	2.42517e-36
cg26195356	5	2743601	R			0.200653	0.0145938	5.15218e-43	0.165079	0.0149669	2.75141e-28
cg26549701	5	72599503	F			0.205599	0.0149543	5.19877e-43	0.177545	0.0150762	5.15733e-32
cg19590421	14	51327604	R			-0.237042	0.0172468	5.52268e-43	-0.251012	0.0172316	4.55528e-48
cg19470159	3	167967842	F	C3orf50	Body	0.216047	0.0157226	5.75515e-43	0.203164	0.0159499	3.65434e-37
cg19922137	1	210111561	F	SYT14	1stExon	0.221087	0.0160897	5.77175e-43	0.195374	0.0165448	3.51834e-32
cg02305853	20	1165435	R	C20orf46	TSS1500	0.188934	0.013752	5.95528e-43	0.152197	0.014349	2.77031e-26
cg18969232	2	45156937	R			0.220687	0.0160656	6.1254e-43	0.156158	0.0163646	1.3958e-21
cg27062795	19	56879613	R	ZNF542	TSS200	0.211195	0.0153787	6.44438e-43	0.158687	0.0157484	7.02718e-24
cg22655696	10	131757191	F	EBF3	Body	0.221363	0.0161204	6.54194e-43	0.156133	0.0161281	3.63728e-22
cg25044651	5	115298720	F	LVRN	1stExon	0.214564	0.015628	6.76277e-43	0.187906	0.016136	2.42907e-31
cg26134895	5	15500270	R	FBXL7	TSS200	0.218974	0.01595	6.82722e-43	0.176402	0.0160662	4.78698e-28
cg23488804	17	42393982	F	RUNDC3A	Body	0.216062	0.0157383	6.8639e-43	0.136894	0.0167211	2.67988e-16
cg00062437	22	23728539	R			-0.225924	0.0164623	7.3178e-43	-0.184218	0.0159887	1.02523e-30
cg14582763	19	52956683	R	ZNF578	TSS200	0.20771	0.0151389	7.67236e-43	0.186464	0.0150993	4.9225e-35
cg13478228	18	70209432	R	CBLN2	5'UTR	0.20352	0.0148346	7.78253e-43	0.148037	0.0155209	1.45771e-21
cg14750948	3	147130477	F	ZIC1	Body	0.20355	0.0148434	8.46915e-43	0.148969	0.0151561	8.44379e-23
cg12069267	4	1407858	F			0.219847	0.0160331	8.59973e-43	0.168903	0.0159553	3.46032e-26
cg01666793	19	54485460	F	CACNG8	Body	0.221563	0.0161641	9.21121e-43	0.185839	0.0166349	5.61672e-29
cg01693026	14	102026953	F	DIO3	TSS1500	0.212744	0.0155212	9.25577e-43	0.151968	0.0160487	2.82176e-21
cg08998192	6	32805570	F	TAP2	Body	-0.250985	0.0183178	9.92061e-43	-0.258531	0.0188332	6.95957e-43
cg00495775	2	176972041	R	HOXD11	TSS200	0.211403	0.015436	1.08017e-42	0.184794	0.0152863	1.20943e-33
cg26307359	17	27332646	R	SEZ6	Body	0.205519	0.0150108	1.1427e-42	0.187168	0.0156383	5.19044e-33
cg14095048	22	25342876	F			-0.243485	0.0177923	1.25048e-42	-0.215422	0.0183117	5.97018e-32
cg14631386	8	93114305	R			0.185919	0.0135878	1.2867e-42	0.158473	0.0137863	1.39889e-30
cg07495704	14	104091483	R			-0.203355	0.0148638	1.31435e-42	-0.18308	0.0144379	7.58762e-37
cg01974375	1	151298954	F	PI4KB	TSS1500	-0.252047	0.0184251	1.34556e-42	-0.265799	0.0186402	3.91841e-46
cg14621053	10	128077315	F	ADAM12	TSS200	0.184351	0.0134769	1.35449e-42	0.139743	0.0138231	5.02211e-24
cg10190416	19	40168876	R	LOC400696	TSS1500	-0.249804	0.018267	1.42915e-42	-0.213611	0.0189696	2.05026e-29
cg06737494	3	172167644	F	GHSR	TSS1500	0.225595	0.0164994	1.47371e-42	0.234434	0.0172251	3.48838e-42
cg15377283	8	55371369	R	SOX17	Body	0.199733	0.0146082	1.47852e-42	0.155118	0.0155955	2.61653e-23
cg04211115	17	13504008	R	HS3ST3A1	1stExon	0.205045	0.0149969	1.48226e-42	0.146133	0.0152584	9.96899e-22
cg05237641	10	128077307	F	ADAM12	TSS200	0.19097	0.0139695	1.52423e-42	0.132226	0.0143174	2.57515e-20
cg12392473	20	48099331	R	KCNB1	TSS200	0.212332	0.0155342	1.56127e-42	0.186506	0.015446	1.43623e-33
cg06987468	7	116963502	F	WNT2	TSS200	0.180293	0.0131919	1.59873e-42	0.121635	0.0132137	3.4086e-20
cg26424147	2	43055984	R			-0.242081	0.0177148	1.63219e-42	-0.20604	0.0172975	1.03056e-32
cg03216846	1	119543883	F			0.192839	0.0141153	1.71984e-42	0.161539	0.0149822	4.18388e-27
cg01664864	14	102027677	F	DIO3	TSS200	0.198695	0.0145457	1.75743e-42	0.157918	0.0149827	5.64636e-26
cg18345924	21	22372231	F	NCAM2	Body	-0.244266	0.0178824	1.77032e-42	-0.209664	0.0184804	7.83328e-30
cg14237550	1	16974585	R	MST1P2	Body	0.216777	0.0158714	1.8001e-42	0.211309	0.0164229	6.92529e-38
cg00237475	15	68118521	R	LBXCOR1	Body	0.223252	0.016347	1.83238e-42	0.201392	0.0166355	9.79667e-34
cg14345012	20	26189240	F	MIR663	TSS1500	0.196092	0.0143585	1.8366e-42	0.148695	0.0151831	1.2013e-22
cg07581732	21	39288729	R	KCNJ6	TSS200	0.189792	0.0139003	1.91698e-42	0.157701	0.0143306	3.63451e-28
cg12848065	2	207507528	F	LOC200726	5'UTR	0.212173	0.015541	1.95213e-42	0.204773	0.0155254	1.00821e-39
cg22929506	2	219137490	R	PNKD	3'UTR	-0.241116	0.0176612	1.95549e-42	-0.219272	0.0183469	6.37871e-33
cg08376141	6	32116591	R	PRRT1	3'UTR	0.16713	0.0122429	1.98668e-42	0.139715	0.0122912	6.10047e-30
cg10151367	11	2847642	R	KCNQ1	Body	0.162733	0.0119212	1.99893e-42	0.12996	0.0126166	6.99219e-25
cg19554389	3	55521134	R	WNT5A	1stExon	0.196001	0.0143584	2.00269e-42	0.162215	0.0145653	8.28241e-29
cg21512644	4	156130016	R	NPY2R	5'UTR	0.195108	0.0142948	2.04836e-42	0.153132	0.0150506	2.57772e-24
cg08483876	8	145910754	R			0.209266	0.0153346	2.11411e-42	0.209433	0.0152536	6.70882e-43
cg16290275	1	208042910	F			-0.208258	0.015263	2.17425e-42	-0.220561	0.015436	2.57118e-46
cg09887059	12	113916664	F			0.164181	0.0120373	2.33364e-42	0.130684	0.0123108	2.52654e-26
cg16546442	4	111539907	R	PITX2	Body	0.201333	0.0147626	2.37997e-42	0.179083	0.0148033	1.08813e-33
cg12756396	1	50886969	R	DMRTA2	Body	0.218518	0.0160255	2.45738e-42	0.157785	0.0162286	2.41415e-22
cg27344587	2	63275602	F	LOC100132215	TSS1500	0.211785	0.0155318	2.46132e-42	0.184175	0.0162581	9.51643e-30
cg15600488	8	17271119	F	MTMR7	TSS200	0.20111	0.0147572	2.73226e-42	0.162518	0.0147415	2.90909e-28
cg26675654	7	1269693	F			0.186102	0.0136578	2.80406e-42	0.137041	0.0142372	6.23426e-22
cg01889237	6	137816623	F	OLIG3	TSS1500	0.211823	0.0155465	2.8407e-42	0.207021	0.016003	2.80743e-38
cg13210467	7	99775443	F	STAG3	TSS200	0.233734	0.0171615	3.06037e-42	0.237902	0.0178651	1.85286e-40
cg17306747	5	1446165	F	SLC6A3	TSS1500	0.21099	0.0154949	3.18272e-42	0.173244	0.0155183	6.12763e-29
cg10150592	10	102440856	F			0.191273	0.0140495	3.29444e-42	0.173439	0.015118	1.81588e-30
cg10836101	19	30020886	F	VSTM2B	Body	0.23387	0.017181	3.39151e-42	0.207833	0.0172692	2.32966e-33
cg07234388	1	156261841	F	TMEM79	Body	-0.22715	0.0166931	3.6152e-42	-0.210406	0.0172406	2.95532e-34
cg22059812	1	19992564	F	HTR6	1stExon	0.21995	0.0161649	3.65774e-42	0.206538	0.0167132	4.42246e-35
cg05864140	2	220196530	F	RESP18	Body	0.203802	0.0149787	3.68194e-42	0.161736	0.0156784	5.97597e-25
cg22589628	12	45445385	F	DBX2	TSS1500	0.168516	0.0123854	3.69157e-42	0.149418	0.0121197	6.36555e-35
cg13434842	8	11567896	R	GATA4	Body	0.191264	0.0140612	3.88355e-42	0.152147	0.0151775	1.18909e-23
cg10111115	3	73674146	R	PDZRN3	TSS200	0.188501	0.0138589	3.92624e-42	0.14866	0.0140488	3.62499e-26
cg04436528	8	143554875	F	BAI1	Body	-0.244918	0.0180151	4.27883e-42	-0.239818	0.0159369	3.56196e-51
cg00695391	1	2525548	R	MMEL1	Body	-0.199278	0.0146595	4.35786e-42	-0.1947	0.0155153	4.03058e-36
cg14620572	9	127215669	R	GPR144	Body	0.221639	0.0163096	4.62299e-42	0.231993	0.0167876	1.95061e-43
cg20267101	3	113006232	R	BOC	3'UTR	-0.242142	0.01782	4.70574e-42	-0.214168	0.0183428	1.69355e-31
cg06352730	7	47621692	R			0.223588	0.0164554	4.75067e-42	0.198539	0.0166843	1.1872e-32
cg04061117	3	9594385	R	LHFPL4	5'UTR	0.187492	0.0138001	4.82993e-42	0.167725	0.0141969	3.29748e-32
cg15834072	4	155411603	F	DCHS2	1stExon	0.220486	0.0162309	4.95794e-42	0.14933	0.0168522	7.92149e-19
cg11667020	20	21378045	R	NKX2-4	5'UTR	0.231603	0.0170514	5.07452e-42	0.20599	0.0168898	3.26048e-34
cg01460436	20	44687454	F	SLC12A5	3'UTR	0.176788	0.0130158	5.08164e-42	0.12527	0.0135307	2.07848e-20
cg26557693	7	27265159	R			0.201371	0.0148292	5.30775e-42	0.218142	0.0150411	1.15767e-47
cg04532200	X	153033893	R	PLXNB3	Body	-0.251948	0.0185538	5.31051e-42	-0.208432	0.0191858	1.7136e-27
cg05205351	20	2634775	F	NOP56	Body	-0.242146	0.0178335	5.3987e-42	-0.232141	0.0181536	1.92354e-37
cg14312538	18	25757710	R	CDH2	TSS1500	0.216923	0.0159795	5.62747e-42	0.175758	0.0163946	8.15988e-27
cg19730691	1	119526437	F	TBX15	5'UTR	0.170605	0.0125682	5.68377e-42	0.149188	0.0128555	3.88789e-31
cg23625660	5	135266516	F	FBXL21	5'UTR	0.206771	0.0152395	6.19149e-42	0.160312	0.0158605	5.1099e-24
cg15804973	6	137114513	F	MAP3K5	TSS1500	-0.24657	0.0181732	6.21751e-42	-0.272915	0.0180125	7.40887e-52
cg05301866	2	162279964	F	TBR1	Body	0.229171	0.0168913	6.25128e-42	0.148844	0.0172269	5.60965e-18
cg05768922	11	124791389	R	HEPACAM	Body	0.213892	0.0157671	6.39446e-42	0.177309	0.0164241	3.60881e-27
cg04022063	15	30114295	F	TJP1	5'UTR	0.219691	0.0161984	6.67761e-42	0.190707	0.0163746	2.39078e-31
cg12075720	19	17799037	R	UNC13A	TSS200	0.221351	0.0163213	6.72101e-42	0.156229	0.0167608	1.15174e-20
cg13458211	1	44444217	F	B4GALT2	TSS1500	-0.22707	0.016746	6.94259e-42	-0.173814	0.0170241	1.7906e-24
cg23368715	12	7245510	R	C1R	TSS1500	-0.228314	0.0168389	7.03743e-42	-0.225658	0.0167297	1.82921e-41
cg15912800	7	27209197	R	MIR196B	TSS200	0.193869	0.0142986	7.04888e-42	0.142231	0.014416	5.83621e-23
cg22402467	12	7168056	R	C1S	1stExon	-0.238483	0.0175898	7.10126e-42	-0.189397	0.0188682	1.03862e-23
cg13657200	9	117266029	R	DFNB31	Body	-0.17892	0.0132004	7.49486e-42	-0.18966	0.0127241	3.03031e-50
cg02488942	2	105480687	R			0.192374	0.0141941	7.59801e-42	0.153206	0.0146834	1.73551e-25
cg03147185	2	97008030	F	NCAPH	Body	-0.171693	0.0126704	7.84412e-42	-0.165892	0.0130328	4.09126e-37
cg15452970	1	91190620	F			0.178488	0.0131733	8.01539e-42	0.16042	0.0136057	4.36529e-32
cg20751926	16	58061280	F	MMP15	Body	0.214998	0.0158699	8.19478e-42	0.207036	0.0164568	2.70064e-36
cg15174623	7	35494345	F			0.196592	0.0145118	8.2465e-42	0.154133	0.014559	3.43207e-26
cg10961604	1	27709771	R	CD164L2	1stExon	0.201594	0.0148825	8.39783e-42	0.174472	0.0153513	6.22581e-30
cg03320827	6	10887367	F	SYCP2L	1stExon	0.210269	0.0155232	8.42661e-42	0.170361	0.0159508	1.25706e-26
cg04169021	17	35060451	F			0.222244	0.0164077	8.47167e-42	0.183749	0.016067	2.74883e-30
cg18715243	8	37658755	R	GPR124	Body	-0.24551	0.0181258	8.51165e-42	-0.202447	0.0189466	1.19454e-26
cg03607115	4	106816844	R	NPNT	1stExon	0.201904	0.0149066	8.52949e-42	0.186533	0.0155071	2.50601e-33
cg17183905	12	110253842	R	TRPV4	5'UTR	-0.230116	0.0169932	8.87099e-42	-0.233906	0.0173676	2.41472e-41
cg07408835	5	140306377	F	PCDHAC1	1stExon	0.204508	0.0151037	9.04765e-42	0.179822	0.0153181	8.0264e-32
cg08214995	16	22826243	F	HS3ST2	1stExon	0.219008	0.0161752	9.10997e-42	0.148114	0.0166025	4.6137e-19
cg15557036	17	48041891	R			0.235237	0.0173757	9.29502e-42	0.238161	0.0179552	3.73445e-40
cg07274618	17	74070698	R	GALR2	TSS200	0.181322	0.0133934	9.30551e-42	0.136126	0.0141187	5.33788e-22
cg05817709	11	63304098	F	RARRES3	TSS200	-0.206289	0.0152382	9.37391e-42	-0.193055	0.0162064	1.02141e-32
cg02729030	7	110879415	R	IMMP2L	Body	-0.18335	0.0135443	9.44565e-42	-0.155933	0.0139894	7.44417e-29
cg04500377	8	38090208	F	DDHD2	5'UTR	-0.207674	0.0153419	9.53833e-42	-0.181991	0.016452	1.91813e-28
cg15030849	19	55866094	R	COX6B2	5'UTR	0.209144	0.015452	9.71611e-42	0.163935	0.0156425	1.06646e-25
cg21784383	1	217311172	F	ESRRG	TSS200	0.204495	0.0151088	9.73953e-42	0.166089	0.0154206	4.7396e-27
cg23320649	3	50604613	F	C3orf18	5'UTR	-0.201785	0.0149144	1.04758e-41	-0.217037	0.0155192	1.92336e-44
cg17555373	13	53775108	R			0.19088	0.0141091	1.05633e-41	0.143564	0.0141743	4.13096e-24
cg12988534	7	51384371	F	COBL	1stExon	0.225723	0.0166904	1.12643e-41	0.171296	0.0173104	4.35046e-23
cg20286236	17	29886672	R	MIR193A	TSS1500	0.224146	0.0165749	1.14134e-41	0.181291	0.0174813	3.37533e-25
cg05575054	10	115804968	F	ADRB1	1stExon	0.234281	0.0173266	1.16866e-41	0.198349	0.0178456	1.06349e-28
cg02900766	15	58357319	R	ALDH1A2	Body	0.232001	0.0171596	1.18958e-41	0.208923	0.0177702	6.50557e-32
cg20303331	17	36945575	R	PIP4K2B	Body	-0.230369	0.0170456	1.27714e-41	-0.221289	0.018173	4.13045e-34
cg00247557	18	5197071	R	LOC642597	1stExon	0.201992	0.0149532	1.3977e-41	0.142387	0.0150979	4.06532e-21
cg01743901	19	12936741	F	RTBDN	Body	0.17611	0.0130387	1.42859e-41	0.158402	0.0135421	1.32036e-31
cg22557662	19	38747374	R	PPP1R14A	TSS1500	0.219132	0.0162244	1.43528e-41	0.178144	0.0164559	2.60596e-27
cg04427498	7	20830657	R			0.221024	0.0163697	1.52151e-41	0.243565	0.0165458	4.75064e-49
cg04080625	1	15426634	F	KIAA1026	Body	-0.245703	0.0181989	1.54356e-41	-0.256641	0.0183653	2.23926e-44
cg13039251	5	32018601	R	PDZD2	Body	-0.22831	0.0169111	1.55082e-41	-0.246574	0.0176975	4.00644e-44
cg19505546	5	139017263	F			0.229935	0.0170343	1.59888e-41	0.201652	0.017831	1.18378e-29
cg14231297	19	58629901	F	ZSCAN18	TSS200	0.192667	0.0142754	1.64084e-41	0.152692	0.0144077	3.04655e-26
cg23588217	1	119530048	R	TBX15	5'UTR	0.212297	0.0157341	1.72475e-41	0.187928	0.0155361	1.1061e-33
cg03325733	6	146864759	F	RAB32	TSS200	0.206359	0.015295	1.74479e-41	0.149856	0.0159835	6.87407e-21
cg06822816	8	120220882	R	MAL2	Body	0.20593	0.0152648	1.77898e-41	0.162728	0.0155171	9.91382e-26
cg19578183	2	128991530	F			-0.247056	0.0183149	1.80815e-41	-0.271209	0.0172252	7.44366e-56
cg04115680	7	75889229	R	SRRM3	Body	0.214685	0.0159163	1.83033e-41	0.155511	0.0162307	9.58417e-22
cg22273555	6	33130034	F			-0.209437	0.0155279	1.84566e-41	-0.206854	0.0161557	1.56209e-37
cg22305167	6	29521420	F			0.217403	0.0161187	1.85133e-41	0.159397	0.0166642	1.11963e-21
cg01022345	14	101317819	F	MIR770	TSS1500	-0.245806	0.0182248	1.8549e-41	-0.226955	0.018748	9.86959e-34
cg01158822	6	10415201	F	TFAP2A	Body	0.214429	0.0158998	1.88253e-41	0.132614	0.0158029	4.79113e-17
cg09884851	12	79809356	R	SYT1	Body	-0.250472	0.0185749	1.93117e-41	-0.250295	0.0192969	1.7928e-38
cg02928699	11	88241946	R	GRM5	Body	0.195551	0.0145055	2.01864e-41	0.167941	0.0148957	1.75511e-29
cg26669806	19	18899483	R	COMP	Body	0.209387	0.0155349	2.09276e-41	0.179881	0.0165713	1.88835e-27
cg05406635	14	100069666	R	CCDC85C	1stExon	0.182092	0.0135118	2.14963e-41	0.168238	0.014051	4.90038e-33
cg24604013	13	112721325	F	SOX1	TSS1500	0.1961	0.0145522	2.17776e-41	0.14177	0.014484	1.26749e-22
cg12995800	5	151304312	F	GLRA1	1stExon	0.199902	0.01484	2.33419e-41	0.146434	0.0153379	1.33292e-21
cg16780603	2	169659047	R	NOSTRIN	5'UTR	-0.243279	0.0180665	2.48854e-41	-0.211334	0.0189824	8.64822e-29
cg08540945	7	152591698	F			0.234294	0.0174001	2.51145e-41	0.185701	0.0179927	5.66752e-25
cg23200020	19	35068555	R	LOC643719	Body	0.21535	0.0159935	2.51991e-41	0.174829	0.0161658	2.93058e-27
cg03359540	6	2750213	R	MYLK4	5'UTR	-0.193865	0.0143984	2.53402e-41	-0.212235	0.0151889	2.27828e-44
cg26931862	12	54349169	F	HOXC12	1stExon	0.194962	0.0144819	2.60052e-41	0.159519	0.0144124	1.78927e-28
cg19161124	7	153583563	F	DPP6	TSS1500	0.184416	0.0136987	2.60561e-41	0.154203	0.0139435	1.97908e-28
cg27094244	11	61335269	F	SYT7	Body	0.20482	0.015215	2.62692e-41	0.169224	0.0160163	4.29718e-26
cg13826452	6	26758395	F			0.20082	0.01492	2.69448e-41	0.177346	0.0151161	8.71455e-32
cg17437939	7	97361252	R	TAC1	TSS200	0.217057	0.0161324	2.88776e-41	0.20268	0.0165683	2.07088e-34
cg19759064	7	56160687	F	PHKG1	1stExon	-0.224427	0.0166812	2.91979e-41	-0.184776	0.0172096	6.83841e-27
cg21200656	20	21378072	R	NKX2-4	TSS200	0.218177	0.0162181	2.968e-41	0.217512	0.0163391	1.96167e-40
cg19351628	12	58246612	R			0.180566	0.0134305	3.31602e-41	0.120643	0.0148952	5.52228e-16
cg03422911	1	237205295	R	RYR2	TSS1500	0.218162	0.0162276	3.34534e-41	0.201549	0.0162346	2.17371e-35
cg05733135	11	27740876	F	BDNF	Body	0.181752	0.0135225	3.48988e-41	0.186098	0.014161	1.90219e-39
cg01410359	2	38302230	F	CYP1B1	Body	0.228224	0.0169818	3.55681e-41	0.208157	0.0178647	2.2451e-31
cg15110296	12	12509705	R	LOH12CR1	TSS1500	-0.224128	0.016678	3.59645e-41	-0.235807	0.0165503	4.62106e-46
cg04873577	7	121006948	F	FAM3C	Body	-0.249992	0.0186078	3.78266e-41	-0.265484	0.0179081	1.01276e-49
cg15060599	3	13974467	R			0.204902	0.0152517	3.78711e-41	0.200869	0.0155183	2.54008e-38
cg11871421	17	6679476	R	FBXO39	TSS200	0.198863	0.014804	3.8686e-41	0.16246	0.0149455	1.5985e-27
cg15730857	7	116592968	R	ST7OT4	TSS1500	-0.19273	0.0143476	3.87871e-41	-0.172751	0.0155046	7.84349e-29
cg13135455	2	241860318	R			-0.197804	0.0147278	4.00213e-41	-0.185724	0.0142754	1.07321e-38
cg01282174	11	119630144	F			-0.225593	0.0167979	4.04477e-41	-0.199721	0.0167051	6.06437e-33
cg08231493	8	17271093	F	MTMR7	TSS200	0.191193	0.0142365	4.04788e-41	0.140422	0.0145166	3.91974e-22
cg06808751	8	54163693	R	OPRK1	5'UTR	0.193789	0.0144299	4.05237e-41	0.161684	0.0149759	3.58483e-27
cg12877723	8	57358312	F	PENK	Body	0.199827	0.0148824	4.19701e-41	0.187615	0.0150978	1.87331e-35
cg04467618	6	134210946	F	TCF21	1stExon	0.215594	0.0160568	4.20241e-41	0.176906	0.0163518	2.80402e-27
cg09636661	16	69743901	F	NQO1	3'UTR	-0.236473	0.0176123	4.22528e-41	-0.259816	0.0185323	1.18246e-44
cg11750165	13	112722233	R	SOX1	1stExon	0.218632	0.0162867	4.3789e-41	0.156792	0.0168904	1.64924e-20
cg03705912	5	16179210	R	2011-03-01	1stExon	0.179441	0.0133714	4.63399e-41	0.17157	0.0139437	8.56527e-35
cg18556676	12	22095111	F			0.18645	0.0138955	4.74084e-41	0.148941	0.0141151	4.97755e-26
cg11998703	19	58446669	R	ZNF418	1stExon	0.208534	0.0155422	4.79068e-41	0.130438	0.0160252	3.96766e-16
cg00396667	5	134364387	R	PITX1	3'UTR	0.211664	0.0157782	4.94479e-41	0.18249	0.0163173	4.89474e-29
cg26333652	5	2750758	R	IRX2	Body	0.195756	0.0145959	5.1608e-41	0.155717	0.0146513	2.20289e-26
cg13959344	6	32901642	F			-0.247976	0.0184961	5.50604e-41	-0.243331	0.0189177	7.30791e-38
cg15449956	8	106331995	R	ZFPM2	Body	0.176292	0.0131506	5.60601e-41	0.105371	0.013303	2.35879e-15
cg04398950	14	103395423	R	AMN	Body	0.225708	0.0168375	5.64597e-41	0.211589	0.0169423	8.59238e-36
cg16949120	10	134599783	F	NKX6-2	TSS1500	0.200512	0.0149587	5.7026e-41	0.158728	0.0152999	3.24047e-25
cg05721773	1	207083336	R	FAIM3	Body	-0.140512	0.0104839	5.83401e-41	-0.149893	0.0112449	1.5513e-40
cg00511674	16	78080068	R			0.217714	0.0162445	5.85737e-41	0.17726	0.0167936	4.8065e-26
cg23521835	6	125283969	F	STL	Body	0.191168	0.0142657	5.99987e-41	0.136054	0.0144972	6.30053e-21
cg02657401	19	22469223	F			0.189869	0.0141692	6.03362e-41	0.167654	0.0139933	4.46576e-33
cg01688688	5	140614000	F	PCDHB18	Body	0.24047	0.0179542	6.59469e-41	0.209561	0.0177398	3.34236e-32
cg09838285	19	11805721	R			0.200262	0.0149547	6.80546e-41	0.173224	0.0155433	7.61051e-29
cg27578811	15	83316223	R	CPEB1	Body	0.231004	0.0172512	6.86582e-41	0.190697	0.0178695	1.3823e-26
cg00740914	2	66652111	R			-0.24125	0.0180164	6.86812e-41	-0.209936	0.018427	4.53995e-30
cg00204501	15	30114651	F	TJP1	5'UTR	0.206487	0.0154213	6.93882e-41	0.186848	0.0159948	1.5791e-31
cg02646491	11	2890710	R	KCNQ1DN	TSS1500	0.230766	0.0172374	7.15315e-41	0.167201	0.018161	3.36592e-20
cg10298052	10	57391055	R			0.184593	0.0137907	7.37265e-41	0.140633	0.0140098	1.03521e-23
cg21270860	1	38513318	R	POU3F1	TSS1500	0.216159	0.0161511	7.54637e-41	0.191414	0.0172658	1.46235e-28
cg01690182	15	27018874	R	GABRB3	5'UTR	0.20631	0.0154173	7.7361e-41	0.144434	0.0160153	1.90637e-19
cg25218716	20	22565228	R	FOXA2	5'UTR	0.192467	0.0143835	7.797e-41	0.160421	0.0145139	2.12257e-28
cg01345315	12	43945998	F	ADAMTS20	TSS1500	0.188895	0.0141171	7.84887e-41	0.137558	0.0147155	8.94333e-21
cg02281208	15	27216008	R	GABRG3	TSS1500	0.201711	0.0150761	7.97182e-41	0.15441	0.0150394	9.92248e-25
cg04865692	19	50831762	F	KCNC3	1stExon	0.232153	0.0173578	8.51794e-41	0.186954	0.0178918	1.47869e-25
cg10023530	18	11148783	F	FAM38B	TSS200	0.198004	0.0148082	8.90658e-41	0.179946	0.0147604	3.46629e-34
cg04374393	3	137483503	R	SOX14	TSS200	0.14477	0.0108286	9.14159e-41	0.107441	0.0108439	3.84233e-23
cg18516557	2	177004015	R			0.192353	0.0143938	9.86426e-41	0.152085	0.0150179	4.19681e-24
cg02360199	14	103674159	R			0.212696	0.0159195	1.02607e-40	0.189454	0.0162618	2.28747e-31
cg04876835	1	57111099	R	PRKAA2	1stExon	0.208611	0.0156154	1.04578e-40	0.161086	0.0163422	6.3914e-23
cg27504802	1	231298651	F	TRIM67	TSS200	0.213679	0.0159961	1.06143e-40	0.159543	0.0164738	3.50471e-22
cg05209584	5	127873283	R	FBN2	1stExon	0.196264	0.0146938	1.0793e-40	0.165399	0.0148606	8.96274e-29
cg24535475	12	7167900	F	C1S	TSS200	-0.247794	0.0185561	1.12589e-40	-0.229877	0.0190824	2.02365e-33
cg17879376	1	32212024	R	BAI2	Body	-0.140718	0.0105418	1.2084e-40	-0.15973	0.0116371	7.09791e-43
cg10401879	10	83634276	R	NRG3	TSS1500	0.195054	0.0146127	1.21281e-40	0.148174	0.0150644	7.87635e-23
cg20359994	6	27599141	F			0.225426	0.016889	1.22455e-40	0.204575	0.0170725	4.37707e-33
cg24217948	18	42261980	R	SETBP1	5'UTR	-0.225087	0.0168663	1.26056e-40	-0.259343	0.0162188	1.49436e-57
cg16969368	17	57642752	R	DHX40	TSS200	0.233231	0.0174784	1.28509e-40	0.237117	0.0175017	8.1166e-42
cg16313758	7	2647039	F	IQCE	Body	-0.186622	0.013988	1.32547e-40	-0.150264	0.0145075	3.86088e-25
cg03031959	9	85677921	R	RASEF	1stExon	0.206173	0.0154542	1.33834e-40	0.170976	0.0156037	6.12169e-28
cg02973171	11	82443614	R	FAM181B	1stExon	0.219771	0.0164753	1.36579e-40	0.227086	0.0167814	1.01237e-41
cg03519967	1	26010346	F	MAN1C1	Body	-0.244741	0.0183516	1.42452e-40	-0.240519	0.0189512	6.59279e-37
cg09388605	8	56013800	F	XKR4	TSS1500	0.213748	0.0160281	1.43333e-40	0.143715	0.0164203	2.09114e-18
cg04738965	3	147127662	R	ZIC1	1stExon	0.193141	0.0144865	1.49748e-40	0.171012	0.0148939	1.62426e-30
cg26422458	1	79472452	F	ELTD1	5'UTR	0.183705	0.0137795	1.51257e-40	0.15516	0.0137441	1.48361e-29
cg17522207	19	45655646	F	NKPD1	Body	0.218505	0.0163901	1.51733e-40	0.1492	0.0172655	5.54714e-18
cg05655457	11	58127944	F	OR5B17	TSS1500	-0.255258	0.0191469	1.51738e-40	-0.254536	0.0196572	2.38942e-38
cg25439496	6	85484627	F			0.187201	0.0140439	1.55545e-40	0.158267	0.0144269	5.30788e-28
cg24673101	14	100069840	F	CCDC85C	1stExon	0.21837	0.0163825	1.56e-40	0.198592	0.0167247	1.61249e-32
cg26763486	10	124013672	R	TACC2	3'UTR	-0.196982	0.0147779	1.56012e-40	-0.185387	0.0149092	1.70034e-35
cg02561482	6	50813551	R	TFAP2B	3'UTR	0.194196	0.0145737	1.65336e-40	0.146761	0.0151139	2.72591e-22
cg01552919	4	901847	R	GAK	Body	-0.223877	0.0168036	1.69773e-40	-0.224174	0.0175269	1.85754e-37
cg20664247	1	2345475	R	PEX10	TSS1500	-0.227541	0.0170815	1.75089e-40	-0.227512	0.017018	9.19159e-41
cg11747183	7	149918226	R			0.167659	0.0125891	1.82533e-40	0.125328	0.0125769	2.17081e-23
cg16001722	6	127836159	R	C6orf174	Body	0.21643	0.0162521	1.84233e-40	0.210204	0.0165583	6.31839e-37
cg17885226	6	105388731	F			0.226225	0.016989	1.86849e-40	0.244901	0.0170904	1.42599e-46
cg13807549	9	116444721	R			-0.208018	0.0156235	1.90813e-40	-0.229648	0.0163851	1.251e-44
cg19612068	6	33130024	F			-0.209136	0.0157085	1.93214e-40	-0.208435	0.016456	9.10365e-37
cg12462816	6	127836107	R	C6orf174	Body	0.220319	0.0165499	1.9595e-40	0.190725	0.0171439	9.48246e-29
cg13413955	9	842914	F	DMRT1	Body	0.206166	0.0154873	1.97378e-40	0.147115	0.016297	1.76267e-19
cg06719900	11	109292894	F	C11orf87	5'UTR	0.175451	0.0131809	1.99652e-40	0.173338	0.013403	2.93946e-38
cg15138614	11	1858467	R	SYT8	Body	-0.244214	0.0183574	2.21372e-40	-0.194242	0.0190329	1.87111e-24
cg19162158	8	32405427	R	NRG1	TSS1500	0.206535	0.0155265	2.2509e-40	0.12683	0.01599	2.15868e-15
cg00554413	1	59042113	F	TACSTD2	1stExon	0.212503	0.0159781	2.32602e-40	0.197175	0.0159658	4.88038e-35
cg24109612	6	19838817	R	ID4	Body	0.207655	0.0156138	2.33021e-40	0.17918	0.0159805	3.54528e-29
cg00745389	7	32467435	R			0.216877	0.0163075	2.33785e-40	0.211206	0.016412	6.72549e-38
cg17573292	4	24801801	R	SOD3	Body	0.214767	0.0161501	2.37232e-40	0.152198	0.0168222	1.46341e-19
cg21524899	1	225662606	R			-0.237263	0.0178439	2.42206e-40	-0.225271	0.0178157	1.19976e-36
cg24881205	7	20826188	R	SP8	5'UTR	0.181165	0.0136275	2.5058e-40	0.141976	0.0138041	8.22742e-25
cg23290344	8	24771466	F	NEFM	TSS1500	0.211396	0.0159028	2.54175e-40	0.154255	0.0165803	1.35923e-20
cg11931116	10	54074040	F	DKK1	5'UTR	0.172788	0.0130004	2.61429e-40	0.114926	0.0136434	3.65169e-17
cg02243785	1	82267931	F	LPHN2	5'UTR	0.198813	0.0149615	2.70474e-40	0.150674	0.0157409	1.04744e-21
cg03986829	3	62358234	F	FEZF2	Body	0.201388	0.0151566	2.74864e-40	0.137387	0.0162628	2.96431e-17
cg08456051	4	190225902	R			-0.253209	0.0190605	2.84903e-40	-0.227024	0.0197961	1.90701e-30
cg01256539	5	119802022	F	PRR16	5'UTR	-0.242202	0.0182328	2.87271e-40	-0.187408	0.0188268	2.41448e-23
cg02487453	22	31198724	R	OSBP2	Body	0.197554	0.014873	2.91745e-40	0.180587	0.0147795	2.46701e-34
cg17445145	4	330290	R	ZNF141	TSS1500	0.192614	0.0145022	2.95587e-40	0.164839	0.0148688	1.46351e-28
cg13272546	17	27313239	R	SEZ6	Body	0.186644	0.0140564	3.09612e-40	0.169886	0.0151885	4.82224e-29
cg20019985	11	32008961	F			0.207524	0.015633	3.24226e-40	0.145823	0.0157597	2.18524e-20
cg17694795	8	67874366	R			0.213339	0.016071	3.24363e-40	0.203742	0.0164166	2.28571e-35
cg06577205	5	15500714	R	FBXL7	5'UTR	0.195836	0.0147525	3.24378e-40	0.146453	0.0150906	2.87262e-22
cg02036261	14	57276057	R	OTX2	5'UTR	0.208233	0.0156882	3.31082e-40	0.15353	0.0157716	2.14642e-22
cg19619405	12	43945892	F	ADAMTS20	TSS200	0.192789	0.0145255	3.34151e-40	0.172518	0.0148566	3.57253e-31
cg10966580	4	6223973	R			0.201497	0.0151829	3.39644e-40	0.172775	0.0159894	3.23725e-27
cg03013070	10	95965579	R	PLCE1	Body	-0.219357	0.0165301	3.45089e-40	-0.191753	0.0177558	3.46406e-27
cg23085662	18	59000860	F			0.177262	0.0133585	3.47338e-40	0.154741	0.0138291	4.59009e-29
cg16703956	5	1446217	F	SLC6A3	TSS1500	0.201965	0.0152218	3.54374e-40	0.160128	0.0156519	1.44641e-24
cg18952796	7	98246633	R	NPTX2	5'UTR	0.216599	0.0163271	3.63495e-40	0.189884	0.0166595	4.28254e-30
cg10766475	6	146864781	F	RAB32	TSS200	0.219614	0.0165548	3.65069e-40	0.158409	0.0172864	5.01142e-20
cg03915012	4	902074	F	GAK	Body	-0.232167	0.0175011	3.65181e-40	-0.225271	0.0180752	1.18837e-35
cg00255368	1	217310887	R	ESRRG	5'UTR	0.191695	0.0144513	3.69906e-40	0.135193	0.0150077	2.09363e-19
cg07892422	12	54333323	F	HOXC13	1stExon	0.196061	0.0147811	3.72658e-40	0.135046	0.0150028	2.22971e-19
cg14583999	3	10019040	R	TMEM111	Body	-0.153407	0.0115654	3.72768e-40	-0.150822	0.0118342	3.34051e-37
cg20067719	17	48623772	F	SPATA20	TSS1500	-0.246086	0.0185547	3.80813e-40	-0.253704	0.0188628	3.08223e-41
cg12161228	11	89224506	R	NOX4	1stExon	0.186403	0.0140551	3.82883e-40	0.132151	0.0145395	9.9898e-20
cg26578682	5	2750163	R	IRX2	Body	0.197153	0.0148694	4.00264e-40	0.187837	0.0152691	8.85701e-35
cg02816816	4	17783356	F	FAM184B	TSS1500	0.195041	0.0147102	4.00565e-40	0.135946	0.0150935	2.11933e-19
cg03431846	14	24641183	R	REC8	TSS200	0.214368	0.0161694	4.07744e-40	0.158732	0.0170147	1.06754e-20
cg09077934	15	29407792	F	APBA2	Body	0.18111	0.0136638	4.23348e-40	0.148363	0.0141193	7.95007e-26
cg06783737	6	26752689	R			0.174623	0.0131781	4.45631e-40	0.150615	0.0133475	1.57133e-29
cg00664406	3	51740875	F	GRM2	TSS1500	0.223827	0.0168931	4.53725e-40	0.22362	0.0174117	9.40499e-38
cg27003782	10	125651391	R	CPXM2	1stExon	0.193151	0.0145784	4.56236e-40	0.143649	0.0150383	1.26887e-21
cg13222752	14	74892569	F	TMEM90A	5'UTR	0.192496	0.0145308	4.67206e-40	0.145142	0.0148882	1.86748e-22
cg02824202	18	6729810	R			0.213255	0.0160994	4.75005e-40	0.14522	0.0166134	2.30838e-18
cg12246510	11	79152102	R	ODZ4	TSS1500	0.18955	0.0143106	4.79304e-40	0.175388	0.0147158	9.49095e-33
cg26875805	1	166890429	R	ILDR2	Body	0.178652	0.0134906	4.97038e-40	0.144376	0.0140481	8.92231e-25
cg09656389	11	31839790	F	PAX6	TSS1500	0.19639	0.014831	5.03007e-40	0.156883	0.0151594	4.23372e-25
cg10005978	9	977818	F	DMRT3	Body	0.203824	0.0153952	5.19334e-40	0.179725	0.0152717	5.67306e-32
cg08534628	13	100650073	F			0.199132	0.0150433	5.34654e-40	0.147761	0.014518	2.49314e-24
cg11842415	1	75599667	F	LHX8	Body	0.214698	0.0162196	5.36868e-40	0.175667	0.0173143	3.45952e-24
cg21725716	19	1725535	R			0.206009	0.0155633	5.37941e-40	0.161026	0.0158019	2.19065e-24
cg17333109	14	37050403	F	NKX2-8	Body	0.194196	0.014671	5.3858e-40	0.162992	0.0151234	4.40118e-27
cg27658304	5	139017367	R			0.227671	0.0172008	5.43081e-40	0.176063	0.0178118	4.85382e-23
cg09688588	3	191047460	F	CCDC50	5'UTR	0.214023	0.0161706	5.48848e-40	0.204072	0.0166131	1.10668e-34
cg00688962	4	21950567	F	KCNIP4	TSS200	0.19805	0.014965	5.56761e-40	0.130206	0.0156368	8.29647e-17
cg01127300	22	38614796	F			-0.252153	0.0190541	5.61673e-40	-0.246924	0.0185662	2.32506e-40
cg16226962	6	10415687	R	TFAP2A	Body	0.181433	0.0137115	5.72306e-40	0.120756	0.0138923	3.55051e-18
cg14473924	3	73674170	F	PDZRN3	TSS200	0.191096	0.0144427	5.78438e-40	0.180218	0.0145036	1.89359e-35
cg12969644	9	85678242	R	RASEF	TSS200	0.200755	0.0151757	5.98815e-40	0.168918	0.0151503	7.20214e-29
cg12258344	2	47550528	R			-0.232403	0.0175682	5.99986e-40	-0.212378	0.0170464	1.25205e-35
cg09054633	5	136834294	R	SPOCK1	5'UTR	0.206245	0.0155918	6.06333e-40	0.150548	0.0162582	2.04766e-20
cg03894892	7	153445197	F			0.17323	0.0130962	6.08618e-40	0.131107	0.0133192	7.31295e-23
cg10943458	3	120627085	R	STXBP5L	1stExon	0.212762	0.0160852	6.11356e-40	0.185421	0.0158094	9.10503e-32
cg26144658	5	121647642	R	SNCAIP	TSS200	0.204254	0.0154487	6.60006e-40	0.151043	0.0160401	4.6585e-21
cg04896437	1	202076492	R			-0.197682	0.0149555	6.90395e-40	-0.148892	0.015267	1.79858e-22
cg06482428	4	21950173	F	KCNIP4	5'UTR	0.192275	0.014548	7.03436e-40	0.161891	0.0145806	1.21019e-28
cg07924081	19	45898892	F	PPP1R13L	Body	0.19158	0.0144984	7.29906e-40	0.173473	0.015006	6.5522e-31
cg18057109	7	156409738	F			0.196363	0.0148613	7.37874e-40	0.162996	0.0155549	1.08191e-25
cg06829788	1	228581405	F	TRIM11	3'UTR	-0.229046	0.0173383	7.6403e-40	-0.182303	0.0178783	2.04678e-24
cg26748477	17	38516415	F			-0.206709	0.0156486	7.73987e-40	-0.181508	0.015746	9.61694e-31
cg23896164	21	38120518	R	SIM2	3'UTR	0.199487	0.0151046	7.99383e-40	0.158335	0.015349	5.98635e-25
cg19838043	14	104196038	R	ZFYVE21	Body	-0.180262	0.0136499	8.09127e-40	-0.167196	0.0139215	3.15176e-33
cg24945701	3	62362783	F			0.192706	0.014594	8.26904e-40	0.166837	0.0152199	5.83645e-28
cg14836018	14	51706425	R	TMX1	TSS1500	-0.22649	0.0171555	8.52654e-40	-0.246331	0.017613	1.90468e-44
cg16851425	13	110437759	F	IRS2	1stExon	0.219373	0.016618	8.66224e-40	0.145973	0.017139	1.63723e-17
cg13790576	9	139640661	R	LCN6	Body	-0.216693	0.0164173	8.88304e-40	-0.19639	0.0170711	1.25542e-30
cg19261426	1	228560439	F	OBSCN	Body	-0.233285	0.0176748	8.92427e-40	-0.236984	0.017669	5.11587e-41
cg24794228	19	52391166	F	ZNF577	Body	0.229177	0.017367	9.23718e-40	0.218517	0.0179226	3.41785e-34
cg26967100	14	61104032	R			0.186282	0.0141192	9.55586e-40	0.159568	0.014842	5.85221e-27
cg00959431	9	79638117	R			0.208947	0.0158387	9.73535e-40	0.186366	0.0161653	9.44529e-31
cg25309759	17	34068225	R	RASL10B	Body	0.213838	0.0162102	9.81108e-40	0.142727	0.0167172	1.36874e-17
cg07240873	5	140235968	R	PCDHA6	Body	0.198727	0.0150665	1.00118e-39	0.152309	0.0149243	1.87554e-24
cg25763393	19	52956832	R	ZNF578	1stExon	0.186478	0.0141378	1.00127e-39	0.170709	0.0143108	8.38849e-33
cg27376872	8	899171	F			-0.200181	0.0151789	1.02709e-39	-0.166659	0.0160475	2.89102e-25
cg06825039	7	20824905	R	SP8	Body	0.222387	0.016864	1.04108e-39	0.1447	0.0170076	1.76977e-17
cg10269548	4	53728923	R	RASL11B	Body	0.186549	0.0141497	1.08626e-39	0.156266	0.0147092	2.31264e-26
cg21657577	19	52956622	R	ZNF578	TSS1500	0.211981	0.0160789	1.08771e-39	0.226328	0.0161836	1.92329e-44
cg26921969	5	92948217	R			0.236155	0.0179158	1.1232e-39	0.222128	0.0177308	5.26018e-36
cg12943155	3	127347978	R	PODXL2	TSS200	0.230847	0.0175148	1.14179e-39	0.208348	0.0179811	4.79276e-31
cg06291867	10	92617162	F	HTR7	1stExon	0.233653	0.017728	1.14555e-39	0.194684	0.0180839	5.00077e-27
cg04517323	8	98788873	F	LAPTM4B	Body	0.186916	0.014182	1.14763e-39	0.173081	0.0145123	8.60566e-33
cg19670290	15	91477210	R	HDDC3	TSS1500	-0.225828	0.0171348	1.15142e-39	-0.240669	0.0165964	1.1899e-47
cg03817667	7	54609953	F	VSTM2A	TSS200	0.177041	0.0134349	1.17888e-39	0.176624	0.0134797	3.16739e-39
cg00741900	14	102027797	F	DIO3	5'UTR	0.195258	0.01482	1.21718e-39	0.194098	0.0151202	1.01783e-37
cg03002352	2	17699688	F	RAD51AP2	1stExon	0.210694	0.0159941	1.25175e-39	0.153356	0.0165988	2.48849e-20
cg22759823	19	57610870	F			0.203489	0.0154486	1.27136e-39	0.177384	0.0154287	1.36458e-30
cg27252164	11	2292373	R	ASCL2	TSS200	0.200757	0.0152421	1.28434e-39	0.16656	0.0152561	9.49155e-28
cg02132560	16	56666049	R	MT1M	TSS1500	0.173397	0.0131669	1.31999e-39	0.0961939	0.0138203	3.39488e-12
cg25078444	14	29235193	F	FOXG1	TSS1500	0.218352	0.0165829	1.35384e-39	0.199019	0.0172315	7.4057e-31
cg01153166	15	96874702	F	NR2F2	TSS1500	0.227881	0.0173075	1.36655e-39	0.193164	0.0173658	9.66958e-29
cg09141965	7	1269385	R			0.188775	0.0143397	1.40429e-39	0.161129	0.0145473	1.6365e-28
cg16477091	17	56833000	F	PPM1E	TSS1500	0.233801	0.0177613	1.42358e-39	0.220854	0.0183236	1.86959e-33
cg17380661	6	100912946	R	SIM1	TSS1500	0.207495	0.0157647	1.45249e-39	0.196823	0.0158442	1.97488e-35
cg13790603	3	24536478	R	THRB	TSS200	0.191773	0.0145721	1.48477e-39	0.154729	0.015423	1.09872e-23
cg16717713	14	100069657	R	CCDC85C	1stExon	0.175434	0.0133316	1.50511e-39	0.167318	0.013641	1.38168e-34
cg13829550	14	74893112	R	TMEM90A	TSS1500	0.196852	0.0149632	1.57738e-39	0.136109	0.0157242	4.88506e-18
cg24222995	7	28995786	R	TRIL	1stExon	0.202201	0.0153706	1.59043e-39	0.172737	0.0155716	1.35547e-28
cg10836392	22	44258132	R	SULT4A1	1stExon	0.197238	0.0149986	1.6929e-39	0.170714	0.0153012	6.62851e-29
cg00960552	1	116380946	F	NHLH2	Body	0.193604	0.0147237	1.72062e-39	0.154733	0.0150113	6.49916e-25
cg10149533	4	154064784	F			-0.211176	0.016062	1.75864e-39	-0.202964	0.0165746	1.77557e-34
cg02557695	7	90895083	F	FZD1	1stExon	0.19515	0.0148442	1.78011e-39	0.146348	0.0154709	3.0918e-21
cg12699286	12	54394194	F	HOXC9	1stExon	0.216399	0.0164613	1.79623e-39	0.132723	0.0167311	2.1439e-15
cg12373771	22	17601381	R	CECR6	1stExon	0.22675	0.0172502	1.82341e-39	0.195867	0.0177178	2.07786e-28
cg10366797	12	54441509	F	HOXC4	5'UTR	0.197036	0.01499	1.82858e-39	0.193042	0.0154719	9.97121e-36
cg26985711	12	91572276	R	DCN	1stExon	-0.23952	0.0182253	1.88788e-39	-0.203989	0.0191178	1.40452e-26
cg13546414	14	37053664	F			0.191218	0.0145504	1.89737e-39	0.139206	0.0147864	4.75487e-21
cg12613383	1	242688681	F	PLD5	TSS1500	0.204742	0.0155799	1.90701e-39	0.148537	0.0162607	6.55814e-20
cg27348266	14	104583972	F			0.206748	0.0157339	1.93412e-39	0.173651	0.0163774	2.88311e-26
cg21567504	15	28344477	R	OCA2	TSS200	0.211127	0.0160674	1.93908e-39	0.205295	0.0161157	3.59853e-37
cg08553327	6	31543647	F	TNF	1stExon	-0.230639	0.0175526	1.94566e-39	-0.205643	0.0183063	2.79377e-29
cg20300343	1	149719461	F			0.198969	0.0151425	1.94645e-39	0.158337	0.0155321	2.10537e-24
cg07131533	5	113697861	R	KCNN2	TSS200	0.187422	0.0142665	2.01346e-39	0.129535	0.0146219	8.07292e-19
cg10964367	8	1771973	R	ARHGEF10	TSS200	0.208794	0.0158947	2.04458e-39	0.179697	0.0159707	2.27236e-29
cg10485664	7	121946036	R	FEZF1	TSS1500	0.205236	0.0156249	2.06996e-39	0.177433	0.0160955	2.93654e-28
cg06962177	1	63785946	R			0.204739	0.0155918	2.18215e-39	0.16193	0.0160839	7.66521e-24
cg08468401	3	14303131	R			-0.239046	0.0182052	2.19724e-39	-0.292755	0.0183063	1.45216e-57
cg24868150	2	20861653	R			-0.239823	0.0182675	2.26376e-39	-0.212389	0.0181794	1.55837e-31
cg21595709	19	15344186	F	EPHX3	TSS1500	0.174587	0.0132987	2.27039e-39	0.136673	0.0134498	2.93797e-24
cg02217786	20	690693	F			0.198661	0.0151346	2.32672e-39	0.14576	0.0152824	1.45927e-21
cg19194373	20	57875703	R	EDN3	5'UTR	0.192563	0.0146726	2.40004e-39	0.147938	0.0149259	3.7105e-23
cg00699993	4	158141570	R	GRIA2	TSS200	0.187061	0.0142537	2.41066e-39	0.141809	0.0142999	3.52067e-23
cg13055199	15	75136278	R	ULK3	TSS1500	-0.247406	0.0188528	2.4303e-39	-0.233964	0.0194317	2.18164e-33
cg17603206	10	20104935	F	PLXDC2	TSS1500	0.19299	0.0147067	2.44502e-39	0.140528	0.0153155	4.49405e-20
cg13385220	1	202250453	F	LGR6	Body	-0.217105	0.0165448	2.45331e-39	-0.175563	0.0171275	1.17899e-24
cg10001186	11	94882829	F			-0.220921	0.0168377	2.50786e-39	-0.222457	0.0166352	8.73793e-41
cg07920503	13	25745406	F	FAM123A	1stExon	0.238524	0.0181807	2.54285e-39	0.232857	0.0185466	3.72164e-36
cg12172057	7	47621687	R			0.209899	0.0160005	2.58702e-39	0.184901	0.0163866	1.58018e-29
cg27425327	12	102270723	R	DRAM1	TSS1500	-0.21426	0.0163355	2.65953e-39	-0.21464	0.0167423	1.26303e-37
cg08183141	19	50706737	F	MYH14	TSS200	0.190294	0.0145088	2.67395e-39	0.17633	0.014956	4.40081e-32
cg09774917	6	10417385	R	TFAP2A	Body	0.163399	0.0124593	2.7152e-39	0.144171	0.0125711	1.89981e-30
cg11573518	7	73721031	F	CLIP2	5'UTR	-0.246392	0.0187887	2.74433e-39	-0.224682	0.0193026	2.58181e-31
cg19235307	3	129160154	F	IFT122	Body	-0.213829	0.0163075	2.79949e-39	-0.175766	0.0171092	9.30702e-25
cg14862806	17	21356311	F			0.220396	0.0168093	2.82732e-39	0.189015	0.0187066	5.29549e-24
cg13434308	12	29936486	R	TMTC1	5'UTR	0.204869	0.0156294	2.96704e-39	0.16282	0.0157839	5.99309e-25
cg21838979	2	106681945	F	C2orf40	TSS200	0.168736	0.0128739	3.01187e-39	0.133845	0.0132491	5.40175e-24
cg08441806	10	134599149	R	NKX6-2	1stExon	0.19886	0.0151752	3.11117e-39	0.1857	0.0153281	8.79475e-34
cg09438147	2	210636533	R	UNC80	TSS200	0.198504	0.0151484	3.12402e-39	0.154511	0.0151193	1.62197e-24
cg22353329	17	77814357	R	CBX4	TSS1500	0.241123	0.0184026	3.17948e-39	0.200722	0.0185144	2.19046e-27
cg15962547	1	204183337	F	GOLT1A	TSS200	0.198997	0.015189	3.23263e-39	0.182117	0.0149964	6.16762e-34
cg13606569	9	113341525	F	SVEP1	1stExon	0.20552	0.0156872	3.24554e-39	0.175983	0.0161156	9.2434e-28
cg24150153	1	94703463	R	ARHGAP29	TSS200	0.196258	0.0149808	3.26243e-39	0.177154	0.0145255	3.2615e-34
cg12744820	6	137814960	R	OLIG3	1stExon	0.206187	0.0157406	3.33577e-39	0.163848	0.0155939	8.00131e-26
cg02964724	11	2292361	R	ASCL2	TSS200	0.210167	0.0160451	3.35858e-39	0.170043	0.016096	4.36042e-26
cg05836951	8	77594834	F	ZFHX4	5'UTR	0.200903	0.0153389	3.39979e-39	0.156737	0.0159079	6.66525e-23
cg23037611	5	113697946	R	KCNN2	TSS200	0.176618	0.013486	3.4525e-39	0.138862	0.0140665	5.51601e-23
cg12667125	1	36181447	R	C1orf216	Body	-0.234203	0.0178837	3.47427e-39	-0.195419	0.0184662	3.59263e-26
cg11412248	15	78930962	R	CHRNB4	Body	-0.221285	0.0168981	3.50525e-39	-0.224583	0.0168569	1.70284e-40
cg02046143	11	133797911	F	IGSF9B	Body	-0.226057	0.0172626	3.50851e-39	-0.230635	0.0171284	2.51204e-41
cg00757070	11	118827082	F	UPK2	1stExon	-0.24601	0.0187919	3.69247e-39	-0.166709	0.0195393	1.43847e-17
cg00664416	1	38261192	R	MANEAL	Body	0.160044	0.0122294	3.91714e-39	0.129866	0.011343	2.37916e-30
cg09748749	7	65540429	F	ASL	TSS1500	-0.243702	0.0186242	3.99775e-39	-0.263698	0.0193756	3.50072e-42
cg04567445	1	65730409	R	DNAJC6	TSS200	0.164787	0.0125949	4.08527e-39	0.127393	0.0128845	4.7263e-23
cg16919569	4	174452835	F	NBLA00301	Body	0.190551	0.0145665	4.2002e-39	0.174025	0.0152288	3.05435e-30
cg06419432	17	25707535	F			-0.225058	0.0172045	4.20804e-39	-0.213742	0.0174916	2.43991e-34
cg11846112	1	227729906	F			0.188682	0.0144239	4.21859e-39	0.155455	0.0149319	2.21038e-25
cg21694941	8	57358590	F	PENK	5'UTR	0.192	0.0146786	4.27072e-39	0.172344	0.015087	3.19689e-30
cg19654195	20	24450361	F	TMEM90B	5'UTR	0.211003	0.0161319	4.29129e-39	0.182408	0.0165019	2.10262e-28
cg26056703	15	95870321	F			0.189413	0.0144832	4.39274e-39	0.169511	0.0145585	2.47745e-31
cg15393702	18	21243529	F	ANKRD29	TSS1500	-0.204429	0.0156347	4.55566e-39	-0.21975	0.0165348	2.64178e-40
cg12894649	20	11871396	R	BTBD3	TSS200	0.177066	0.0135422	4.56787e-39	0.127704	0.0135527	4.39391e-21
cg08231710	1	1566687	F	MMP23A	TSS1500	0.246498	0.0188543	4.64694e-39	0.250178	0.0184207	5.16828e-42
cg26808747	10	128077376	R	ADAM12	TSS1500	0.205479	0.0157172	4.66609e-39	0.134595	0.0162396	1.15097e-16
cg12513880	12	115136298	R			0.187882	0.0143724	4.7327e-39	0.156544	0.0147755	3.14876e-26
cg05789711	16	23724428	R	ERN2	1stExon	0.191321	0.0146358	4.75212e-39	0.12875	0.0150503	1.18279e-17
cg07164639	6	110736958	F	DDO	TSS1500	-0.201967	0.0154503	4.7599e-39	-0.192325	0.0153672	6.15514e-36
cg19099050	3	9594382	R	LHFPL4	5'UTR	0.19701	0.0150718	4.79538e-39	0.179223	0.015543	9.22999e-31
cg07622493	8	93114294	R			0.184096	0.0140845	4.838e-39	0.152024	0.0143352	2.82658e-26
cg06391468	17	70117530	F	SOX9	5'UTR	0.192244	0.0147089	4.89082e-39	0.162494	0.0148219	5.7503e-28
cg23149300	10	36958940	F			-0.218126	0.0166896	4.91119e-39	-0.235156	0.0168894	4.57255e-44
cg15653173	13	112723034	R	SOX1	1stExon	0.206792	0.0158237	4.97963e-39	0.156848	0.016599	3.41407e-21
cg24497732	7	42278077	R	GLI3	TSS1500	0.223828	0.0171333	5.29234e-39	0.181017	0.0182118	2.80103e-23
cg25557835	8	17354715	F	SLC7A2	1stExon	0.203974	0.0156151	5.38104e-39	0.156948	0.0159046	5.72542e-23
cg10380328	4	188953126	R			0.183362	0.0140376	5.41079e-39	0.143881	0.0143067	8.56529e-24
cg08301612	17	43228571	F	HEXIM1	1stExon	-0.224084	0.0171552	5.41889e-39	-0.197018	0.0176858	8.02413e-29
cg01898698	2	105472759	R	POU3F3	1stExon	0.207708	0.0159019	5.43941e-39	0.168622	0.0162663	3.52715e-25
cg20585530	14	60975912	F	SIX6	TSS200	0.204185	0.0156365	5.70395e-39	0.146664	0.0158859	2.64767e-20
cg01910639	1	153507779	R	S100A6	Body	-0.214139	0.0163999	5.77373e-39	-0.212771	0.0168494	1.4843e-36
cg16142855	4	379900	R			0.212724	0.016292	5.7991e-39	0.165053	0.0166997	4.90348e-23
cg15439862	18	28622593	R	DSC3	1stExon	0.175099	0.013412	5.92159e-39	0.130857	0.0134326	1.99962e-22
cg03530962	3	58475833	R			-0.234965	0.0179981	5.95263e-39	-0.219267	0.0184902	1.94254e-32
cg21064451	22	38071534	R	LGALS1	TSS200	-0.225309	0.0172593	6.00108e-39	-0.171504	0.0181367	3.19367e-21
cg04402007	8	35093901	F	UNC5D	Body	0.182627	0.0139933	6.26901e-39	0.161028	0.0139861	1.12889e-30
cg20049415	20	21377671	F	NKX2-4	1stExon	0.227048	0.0173994	6.42063e-39	0.185194	0.0174567	2.71222e-26
cg03018796	22	37730664	R			0.206682	0.0158416	6.6277e-39	0.147964	0.0162476	8.48292e-20
cg06724588	16	51185459	R	SALL1	TSS1500	0.186566	0.0143081	7.32372e-39	0.143074	0.0145023	5.86901e-23
cg04894619	3	179754615	R	PEX5L	TSS200	0.220617	0.0169208	7.41475e-39	0.185908	0.0171786	2.70535e-27
cg21617516	1	223936838	F	CAPN2	Body	0.194861	0.0149485	7.68735e-39	0.137174	0.0153699	4.46295e-19
cg12475507	1	3567852	R	TP73	TSS1500	0.188028	0.0144249	7.74141e-39	0.155339	0.0149078	2.01048e-25
cg14507845	9	137418069	R			-0.212015	0.0162652	7.75256e-39	-0.210495	0.0157958	1.63483e-40
cg03606215	4	22517623	R	GPR125	1stExon	0.200074	0.0153497	7.79797e-39	0.147383	0.0160857	5.0765e-20
cg03485669	8	13016635	R	DLC1	Body	-0.216135	0.0165874	8.25308e-39	-0.215913	0.0163255	6.25215e-40
cg07065111	2	5831213	R			0.166479	0.0127777	8.37714e-39	0.133109	0.0129558	9.22256e-25
cg27166177	22	49498376	F			-0.215672	0.0165549	8.51121e-39	-0.182942	0.0167856	1.16839e-27
cg14731462	10	129789429	F	PTPRE	5'UTR	-0.246082	0.0188904	8.61169e-39	-0.218704	0.0198246	2.67909e-28
cg21200408	20	21378211	F	NKX2-4	TSS200	0.22091	0.0169586	8.65524e-39	0.201938	0.0169781	1.27084e-32
cg01554474	1	155107599	F	RAG1AP1	TSS1500	-0.237839	0.0182585	8.68202e-39	-0.217148	0.0187823	6.47417e-31
cg07127410	22	29427851	R	ZNRF3	Body	-0.20333	0.0156109	8.83415e-39	-0.148941	0.0160493	1.69114e-20
cg20426994	7	130418324	R	KLF14	1stExon	0.219989	0.0168928	9.09502e-39	0.171805	0.0175469	1.22782e-22
cg19908812	4	164253006	R	NPY1R	5'UTR	0.187939	0.0144377	9.76991e-39	0.152075	0.0146047	2.1698e-25
cg16419354	1	179713349	F	FAM163A	5'UTR	0.20421	0.01569	1.0011e-38	0.16743	0.0157775	2.62331e-26
cg10242160	4	48493350	R	ZAR1	Body	0.207518	0.0159462	1.02379e-38	0.211636	0.0164511	7.12545e-38
cg02057782	13	26042598	F	ATP8A2	Body	0.204823	0.0157393	1.02517e-38	0.166495	0.0160119	2.52669e-25
cg21306240	1	38230845	F	EPHA10	TSS200	0.201891	0.0155149	1.03551e-38	0.140345	0.0155675	1.96384e-19
cg21762820	1	166135233	F	FAM78B	Body	0.193055	0.0148378	1.05913e-38	0.166758	0.015025	1.27268e-28
cg04143876	15	76639558	R			0.186776	0.0143572	1.08429e-38	0.132748	0.0149319	6.09863e-19
cg05176991	18	24128116	F	KCTD1	5'UTR	0.215517	0.0165694	1.11728e-38	0.197428	0.0167205	3.56839e-32
cg24452260	4	158143538	R	GRIA2	Body	0.196836	0.0151338	1.1249e-38	0.153535	0.0154231	2.40184e-23
cg01185921	10	116444463	R	ABLIM1	TSS200	-0.166473	0.0128035	1.18893e-38	-0.160296	0.0137024	1.29849e-31
cg23695504	1	247275344	F	C1orf229	1stExon	0.20544	0.0158009	1.19446e-38	0.173085	0.0168843	1.16833e-24
cg10722226	1	214156203	F			0.187442	0.0144175	1.20747e-38	0.153039	0.0148521	6.74674e-25
cg14907769	8	49468941	R			0.17907	0.013774	1.21484e-38	0.133934	0.0139558	8.23204e-22
cg24632247	3	35680890	R			0.198525	0.0152708	1.21911e-38	0.153518	0.0158968	4.58358e-22
cg11194994	1	160175974	R	PEA15	5'UTR	-0.224811	0.0172932	1.22353e-38	-0.243482	0.0173462	9.29946e-45
cg02576468	19	41074006	R	SPTBN4	Body	0.196552	0.0151202	1.23425e-38	0.157278	0.0158638	3.60928e-23
cg08975803	12	52626818	F	KRT7	TSS200	0.200522	0.0154269	1.25285e-38	0.146455	0.0158639	2.65777e-20
cg08621843	2	128180488	F	PROC	Body	0.203691	0.0156727	1.27877e-38	0.17002	0.0163649	2.7738e-25
cg08251037	7	70597778	F	WBSCR17	TSS200	0.185483	0.0142716	1.27928e-38	0.175458	0.0143846	3.20085e-34
cg08993878	12	98151379	R			-0.248384	0.0191117	1.28242e-38	-0.214249	0.0196796	1.33167e-27
cg07780095	12	85674296	F	ALX1	Body	0.178711	0.0137514	1.29181e-38	0.135085	0.0141861	1.6923e-21
cg00552235	7	100943163	F			0.216032	0.0166278	1.35425e-38	0.190798	0.0164593	4.52093e-31
cg10783469	19	52391234	F	ZNF577	TSS200	0.21973	0.016916	1.4048e-38	0.199786	0.017841	4.16303e-29
cg22995692	5	141263164	F			0.208423	0.0160458	1.40861e-38	0.160834	0.0166459	4.36994e-22
cg01542019	19	14673053	R	TECR	Body	-0.236143	0.0181815	1.42972e-38	-0.248022	0.0187143	4.33149e-40
cg03944122	22	16200382	F			0.202347	0.0155805	1.44574e-38	0.215892	0.0153846	9.78984e-45
cg24869601	6	10414350	R	TFAP2A	Body	0.17628	0.0135734	1.44821e-38	0.129892	0.0139005	9.23807e-21
cg26886462	5	155108449	R			0.185071	0.014251	1.45881e-38	0.148586	0.0153946	4.82851e-22
cg15736994	4	156775941	R	ACCN5	Body	-0.228131	0.0175675	1.46965e-38	-0.24125	0.0181122	1.77809e-40
cg25942450	5	170736251	R	TLX3	TSS200	0.200028	0.0154049	1.49467e-38	0.172568	0.0150994	3.00078e-30
cg25571189	2	133427612	R	LYPD1	1stExon	0.191939	0.0147831	1.51444e-38	0.13268	0.015409	7.27206e-18
cg16644497	19	35263701	R	ZNF599	Body	0.229896	0.0177066	1.51464e-38	0.218255	0.0183686	1.46821e-32
cg04104132	11	2465440	R	KCNQ1	TSS1500	0.198731	0.0153071	1.52912e-38	0.195451	0.0160028	2.63233e-34
cg08644498	1	46502608	F			-0.236837	0.0182432	1.54377e-38	-0.243949	0.0189982	9.70715e-38
cg13372458	12	95267153	R			0.21317	0.0164218	1.5696e-38	0.171098	0.0168946	4.17598e-24
cg10751726	2	132121314	F	LOC150786	5'UTR	0.231396	0.0178267	1.58361e-38	0.221704	0.0178237	1.60994e-35
cg13464915	18	25757202	F	CDH2	1stExon	0.185571	0.0143001	1.65432e-38	0.158196	0.0142649	1.40451e-28
cg05207637	16	74134895	F			-0.236489	0.0182248	1.66842e-38	-0.241653	0.0187168	3.90229e-38
cg12315713	11	93063934	F	CCDC67	1stExon	0.198037	0.0152628	1.6935e-38	0.172304	0.0156086	2.47685e-28
cg21383487	10	22624094	R			0.200041	0.0154238	1.81899e-38	0.184538	0.0158271	2.04985e-31
cg07758738	18	12911528	F			0.161162	0.0124284	1.8779e-38	0.134105	0.013022	7.16752e-25
cg13850871	9	139583773	F			-0.225514	0.0173912	1.87843e-38	-0.195747	0.0182021	5.67121e-27
cg20279283	8	11566863	F	GATA4	Body	0.201634	0.0155498	1.88311e-38	0.145519	0.0155786	9.5492e-21
cg14186066	14	60976115	F	SIX6	1stExon	0.221108	0.0170525	1.90072e-38	0.169498	0.0174513	2.66329e-22
cg06584494	7	54614477	R	VSTM2A	Body	0.198919	0.0153417	1.91014e-38	0.152211	0.0157768	5.02321e-22
cg19078576	5	17217877	F	BASP1	5'UTR	0.199238	0.0153671	1.92589e-38	0.140726	0.0159076	9.03485e-19
cg06149302	11	134147143	F	GLB1L3	Body	0.191025	0.0147356	1.97073e-38	0.151231	0.0153054	5.03747e-23
cg03774514	20	22563702	F	FOXA2	Body	0.213712	0.0164863	1.98435e-38	0.181252	0.0167291	2.36136e-27
cg11419186	16	81477373	F	CMIP	TSS1500	-0.23431	0.0180818	2.1064e-38	-0.244015	0.0187193	7.69104e-39
cg03512426	10	131763683	F			0.165058	0.0127409	2.20207e-38	0.137	0.0132017	3.14204e-25
cg01474257	17	42030842	F	PYY	Body	0.200154	0.0154506	2.21782e-38	0.15868	0.0162584	1.67335e-22
cg10941566	22	30117148	R	CABP7	Body	0.196394	0.0151615	2.24564e-38	0.156322	0.0160423	1.95048e-22
cg22379463	3	45260330	R			-0.220903	0.0170558	2.29478e-38	-0.197849	0.0162646	4.80929e-34
cg00578032	19	38308069	R			0.199886	0.0154341	2.32159e-38	0.162132	0.0160123	4.25994e-24
cg17161718	6	33160156	R	COL11A2	5'UTR	0.194652	0.0150317	2.3676e-38	0.141529	0.0159084	5.76134e-19
cg23091758	11	9025767	R	NRIP3	TSS200	0.237596	0.0183489	2.38802e-38	0.244658	0.0183906	2.2108e-40
cg03963198	5	1882871	F	IRX4	5'UTR	0.207035	0.0159896	2.40977e-38	0.14295	0.0163689	2.47892e-18
cg04474832	3	52008487	F	ABHD14B	1stExon	-0.228412	0.0176414	2.42552e-38	-0.278901	0.0184522	1.29435e-51
cg17526229	11	20177746	R			0.177546	0.013713	2.43414e-38	0.119529	0.0137825	4.2263e-18
cg02258201	9	35906148	R	HRCT1	TSS200	-0.18332	0.0141622	2.53057e-38	-0.166758	0.0152268	6.52626e-28
cg14565725	1	119532044	R	TBX15	1stExon	0.187311	0.014471	2.54559e-38	0.129723	0.0149434	3.92473e-18
cg12530503	15	89911148	R	MIR9-3	TSS200	0.181174	0.013998	2.57882e-38	0.176826	0.0144948	3.13364e-34
cg04742397	14	95986554	F			-0.218776	0.0169042	2.60349e-38	-0.203966	0.0181448	2.5646e-29
cg21300373	4	165304540	R	2001-03-01	TSS200	0.182474	0.014101	2.659e-38	0.131889	0.0145901	1.57157e-19
cg22335876	7	121940581	F			0.186045	0.0143784	2.70453e-38	0.143511	0.0146062	8.75956e-23
cg10979567	2	238241642	R	COL6A3	Body	-0.230056	0.0177876	2.91224e-38	-0.183189	0.0191247	9.83479e-22
cg23353952	22	29876945	R	NEFH	1stExon	0.213105	0.0164811	3.03798e-38	0.16639	0.0169209	8.08335e-23
cg19077806	2	183244218	R	PDE1A	Body	-0.230464	0.0178237	3.03874e-38	-0.218783	0.0183318	7.81158e-33
cg01906015	8	63161579	R	NKAIN3	1stExon	0.194641	0.015058	3.20562e-38	0.145296	0.0158894	6.00499e-20
cg05374654	11	94134666	R	GPR83	TSS200	0.193537	0.0149729	3.2214e-38	0.177919	0.0150742	3.77151e-32
cg04172497	11	59382296	F	OSBP	Body	-0.237598	0.018382	3.22885e-38	-0.254738	0.0188168	9.35604e-42
cg20116935	3	50303757	F	SEMA3B	TSS1500	-0.165232	0.0127877	3.42028e-38	-0.173644	0.0126322	5.37183e-43
cg06723863	16	68270129	F	ESRP2	1stExon	0.21486	0.01663	3.46883e-38	0.196862	0.017355	8.00994e-30
cg03698343	9	139921892	F	ABCA2	Body	-0.202089	0.0156427	3.51524e-38	-0.195267	0.0157304	2.21094e-35
cg08185661	11	7273498	F	SYT9	1stExon	0.195671	0.0151472	3.56161e-38	0.1509	0.0156933	6.87649e-22
cg14255824	9	71795999	F	TJP2	Body	-0.213766	0.0165487	3.58843e-38	-0.173257	0.0165338	1.07919e-25
cg19360104	1	154475269	R	TDRD10	5'UTR	0.181904	0.0140823	3.59882e-38	0.14829	0.0147743	1.0484e-23
cg14951598	6	41472931	F			0.196212	0.0151919	3.67531e-38	0.166618	0.0156386	1.66618e-26
cg21858380	2	119916486	R	C1QL2	TSS200	0.205192	0.0158895	3.77132e-38	0.160703	0.0164216	1.29171e-22
cg04425624	6	31543565	R	TNF	1stExon	-0.214802	0.016634	3.77885e-38	-0.186995	0.0170533	5.60988e-28
cg26827373	19	12175935	F	ZNF844	Body	0.192196	0.0148852	3.85905e-38	0.154768	0.0153398	6.15963e-24
cg03450948	2	177053274	R	HOXD1	TSS200	0.206446	0.0159899	3.89939e-38	0.175661	0.0162945	4.26102e-27
cg02438781	19	22469533	F			0.170643	0.0132176	3.93695e-38	0.11831	0.0135514	2.53572e-18
cg14977938	14	104190829	F	ZFYVE21	Body	-0.24005	0.0185939	3.94517e-38	-0.217659	0.0191337	5.52662e-30
cg08681855	19	52957051	R	ZNF578	5'UTR	0.19344	0.0149844	3.98135e-38	0.190407	0.0150029	6.60432e-37
cg23933216	1	145059467	F	PDE4DIP	Body	-0.198257	0.0153587	4.03177e-38	-0.173781	0.0151372	1.65552e-30
cg22805381	14	51760188	R			-0.185428	0.0143659	4.08262e-38	-0.166922	0.0143506	2.84294e-31
cg15818307	6	29521430	F			0.206925	0.016032	4.11141e-38	0.148395	0.0165783	3.51688e-19
cg16800165	14	85996364	F	FLRT2	TSS200	0.180849	0.0140128	4.16328e-38	0.129262	0.0141732	7.5035e-20
cg25311666	19	50706577	F	MYH14	TSS1500	0.174221	0.0134994	4.1716e-38	0.145686	0.0138541	7.30969e-26
cg06462796	9	79634861	R	FOXB2	1stExon	0.205497	0.0159237	4.21331e-38	0.151502	0.0164909	4.03861e-20
cg07502829	13	112708288	R			0.198782	0.0154034	4.21343e-38	0.151701	0.015834	9.63595e-22
cg10182317	6	123317487	F	CLVS2	TSS200	0.182383	0.0141327	4.21779e-38	0.136198	0.0147025	1.97692e-20
cg13561879	8	35092687	R	UNC5D	TSS1500	0.184425	0.0142917	4.2518e-38	0.157777	0.0145848	2.83124e-27
cg14425564	9	126794772	R	LHX2	Body	0.193658	0.0150081	4.29718e-38	0.153843	0.0155419	4.2196e-23
cg04878119	7	97558075	F			-0.175688	0.0136159	4.32145e-38	-0.174924	0.0147138	1.35852e-32
cg06360427	18	74962672	R	GALR1	1stExon	0.207495	0.0160846	4.49017e-38	0.147679	0.0164771	3.16825e-19
cg21692159	17	36898937	R	PCGF2	5'UTR	-0.220508	0.0170942	4.52349e-38	-0.225582	0.0175197	6.15029e-38
cg00812833	1	242687412	F	PLD5	5'UTR	0.194416	0.0150723	4.56679e-38	0.149471	0.0152166	8.97448e-23
cg14311597	17	2652531	F	MIR1253	TSS1500	0.192922	0.0149576	4.62387e-38	0.161151	0.0153669	9.92244e-26
cg26636193	5	146889265	F			0.193794	0.0150278	4.75725e-38	0.148521	0.0152158	1.65529e-22
cg19011552	X	146364725	R	MIR514-2	TSS1500	-0.189835	0.0147215	4.79806e-38	-0.159836	0.0147301	1.97267e-27
cg25345178	8	72459908	F			0.194827	0.0151102	4.88198e-38	0.1646	0.0152046	2.60042e-27
cg20408175	12	53693169	F	PFDN5	3'UTR	-0.181915	0.0141089	4.88427e-38	-0.154183	0.0142623	3.06955e-27
cg02406092	19	39876337	F	PAF1	3'UTR	-0.224865	0.017441	4.93765e-38	-0.214712	0.0182744	7.11683e-32
cg07203423	2	74743009	R	TLX2	Body	0.20751	0.0160959	4.98636e-38	0.165628	0.0166636	2.80291e-23
cg09754845	7	1408818	R			0.205121	0.0159128	5.10306e-38	0.180102	0.0150593	5.79092e-33
cg24611446	12	113917737	F			0.207999	0.0161394	5.28432e-38	0.182959	0.0161819	1.21974e-29
cg20457796	10	50819500	R	SLC18A3	1stExon	0.177481	0.0137745	5.48775e-38	0.149699	0.0140107	1.20145e-26
cg19848940	12	112250795	R			-0.211732	0.0164386	5.82265e-38	-0.150565	0.0174157	5.36389e-18
cg14511946	9	23850969	R			0.184601	0.0143328	5.86766e-38	0.142113	0.0150293	3.20719e-21
cg22348673	7	28997925	R	TRIL	5'UTR	0.213855	0.0166048	5.90497e-38	0.168852	0.016633	3.25901e-24
cg01097384	11	1358675	F			0.215158	0.0167072	5.97319e-38	0.208932	0.0167195	7.82277e-36
cg01567771	14	22191382	F			-0.190151	0.0147656	5.98464e-38	-0.159336	0.0145406	6.08085e-28
cg07382454	19	19383976	R	TM6SF2	1stExon	0.202143	0.0157	6.19398e-38	0.167509	0.0163552	1.28676e-24
cg04969688	15	30114816	F	TJP1	TSS200	0.166456	0.0129288	6.24008e-38	0.161143	0.0126488	3.553e-37
cg01013590	2	120281719	R	SCTR	Body	0.206895	0.0160706	6.2938e-38	0.165677	0.0165329	1.2316e-23
cg16001165	4	129581866	F			-0.218952	0.0170073	6.30675e-38	-0.188621	0.0179687	8.89458e-26
cg10803722	21	46713166	R	LOC642852	Body	-0.229327	0.0178151	6.4175e-38	-0.255622	0.0186889	1.37855e-42
cg03397716	1	6484980	R	ESPN	1stExon	0.212354	0.0164992	6.59704e-38	0.208862	0.0164931	9.40355e-37
cg17696377	16	23724561	R	ERN2	1stExon	0.179791	0.0139715	6.77764e-38	0.151646	0.0146873	5.43664e-25
cg04749646	2	217236630	F	2004-03-01	5'UTR	0.214331	0.0166603	7.10545e-38	0.174112	0.0166483	1.34323e-25
cg26068551	1	57111117	R	PRKAA2	1stExon	0.205851	0.0160016	7.13605e-38	0.159612	0.0167544	1.6263e-21
cg16276108	5	180213189	F			-0.195212	0.0151759	7.24314e-38	-0.177345	0.0160101	1.61976e-28
cg03178798	18	10032699	F			0.174542	0.0135711	7.42725e-38	0.127047	0.0142745	5.57056e-19
cg24500832	12	54394212	F	HOXC9	1stExon	0.20929	0.0162733	7.46472e-38	0.106594	0.016459	9.39675e-11
cg15887709	7	1270976	R			0.193091	0.0150138	7.4712e-38	0.139846	0.0150715	1.71348e-20
cg20076842	3	28617743	F			0.195323	0.015189	7.60346e-38	0.170296	0.0154044	2.07247e-28
cg18267374	8	24771273	F	NEFM	TSS1500	0.219053	0.0170347	7.63507e-38	0.231127	0.0176535	3.63625e-39
cg13106156	6	33140934	F	COL11A2	Body	-0.183024	0.0142366	7.97162e-38	-0.148877	0.0140377	2.81044e-26
cg01506917	6	42417086	R	TRERF1	5'UTR	-0.205249	0.0159663	8.05205e-38	-0.207683	0.016702	1.69532e-35
cg22153181	4	172734431	F	GALNTL6	TSS200	0.173955	0.0135329	8.1482e-38	0.127051	0.0140119	1.2195e-19
cg16201146	20	19191526	R			-0.163336	0.012711	8.60333e-38	-0.141247	0.0126231	4.58988e-29
cg01916333	5	121647634	R	SNCAIP	TSS200	0.193035	0.0150267	9.04336e-38	0.159503	0.0155264	9.32436e-25
cg04812351	4	73177995	F	ADAMTS3	Body	-0.22512	0.0175261	9.1944e-38	-0.190552	0.0177607	7.45024e-27
cg02940165	19	57149563	F			0.169682	0.0132151	9.78822e-38	0.14086	0.0131252	7.20023e-27
cg26558485	1	47489282	R	CYP4X1	1stExon	0.157063	0.0122333	9.91622e-38	0.145329	0.0121827	8.34498e-33
cg04052934	6	147179017	R			-0.230215	0.0179316	9.98117e-38	-0.220012	0.0185865	2.50675e-32
cg09307530	5	2739257	F			0.197391	0.0153758	1.00733e-37	0.116328	0.0158071	1.84929e-13
cg10039188	6	72130209	F	C6orf155	Body	0.207065	0.0161294	1.00791e-37	0.194814	0.0165323	4.72819e-32
cg12307787	20	48099359	R	KCNB1	TSS200	0.196784	0.01533	1.02358e-37	0.149865	0.0158133	2.61285e-21
cg05404236	13	110437093	R	IRS2	1stExon	0.236342	0.0184133	1.03871e-37	0.236697	0.0191001	2.87235e-35
cg24578124	19	497828	F	MADCAM1	Body	0.188913	0.0147188	1.04676e-37	0.13503	0.0149402	1.59446e-19
cg07839457	16	57023022	R	NLRC5	TSS1500	-0.226205	0.0176253	1.0562e-37	-0.239676	0.0176751	6.90582e-42
cg24851854	1	59042275	R	TACSTD2	1stExon	0.204122	0.0159048	1.05796e-37	0.175807	0.016001	4.40216e-28
cg06911487	19	10024282	R	OLFM2	Body	0.1996	0.0155545	1.08139e-37	0.18492	0.0158695	2.22852e-31
cg00107187	14	105070998	F	TMEM179	1stExon	0.19469	0.0151725	1.08821e-37	0.162065	0.0154499	9.63563e-26
cg14069287	4	169631613	F	PALLD	Body	-0.200985	0.0156637	1.09581e-37	-0.171574	0.0165454	3.39841e-25
cg27067781	6	32116853	R	PRRT1	3'UTR	0.229792	0.0179099	1.1071e-37	0.205553	0.018605	2.23469e-28
cg07028914	6	85474090	R	TBX18	TSS200	0.186635	0.0145473	1.12152e-37	0.148284	0.0149938	4.61347e-23
cg22374057	18	11148682	R	FAM38B	5'UTR	0.187398	0.0146075	1.12941e-37	0.139634	0.0153702	1.03954e-19
cg25570278	14	23306509	F	MMP14	Body	0.182804	0.014251	1.15117e-37	0.141973	0.0145833	2.1321e-22
cg10158541	13	37006265	R	CCNA1	1stExon	0.213773	0.0166655	1.1528e-37	0.152913	0.0170949	3.72141e-19
cg11700800	5	92906633	F	FLJ42709	Body	0.19717	0.0153713	1.15576e-37	0.166359	0.0155318	9.04972e-27
cg26118906	14	58332488	R			0.191746	0.0149487	1.15785e-37	0.121182	0.0155008	5.3751e-15
cg12355110	19	57617754	R			0.188319	0.0146828	1.17485e-37	0.137878	0.014772	1.02258e-20
cg23944804	20	11871384	F	BTBD3	TSS200	0.187339	0.0146136	1.27559e-37	0.116036	0.0148733	6.11031e-15
cg03753331	2	115919006	R	DPP10	TSS1500	0.199017	0.0155281	1.32376e-37	0.152569	0.0160109	1.58661e-21
cg16435923	5	140744155	R	PCDHGA4	Body	0.207998	0.0162294	1.33151e-37	0.205002	0.0161493	6.37202e-37
cg00565688	1	3568212	F	TP73	TSS1500	0.185547	0.0144787	1.34869e-37	0.163389	0.0150977	2.70517e-27
cg26126806	17	17685031	F	RAI1	5'UTR	0.170279	0.0132887	1.37244e-37	0.125697	0.014285	1.37791e-18
cg25984344	10	128994608	F	DOCK1	Body	0.189019	0.0147516	1.37773e-37	0.149899	0.0149481	1.14907e-23
cg00688447	8	55379910	R			0.217282	0.0169573	1.37811e-37	0.189315	0.0174253	1.70364e-27
cg07005055	1	113052167	R	WNT2B	Body	0.222864	0.0173934	1.38409e-37	0.160176	0.0179135	3.83543e-19
cg17302155	6	100061111	F	PRDM13	Body	0.183562	0.0143261	1.38441e-37	0.162887	0.0148591	5.8118e-28
cg20886049	11	76493545	R	TSKU	TSS1500	-0.240156	0.0187436	1.39243e-37	-0.171594	0.019623	2.23963e-18
cg14156405	1	241520286	R	RGS7	5'UTR	0.211194	0.0164835	1.39683e-37	0.162717	0.0167466	2.56663e-22
cg00388812	8	99961376	R	OSR2	Body	0.184562	0.0144081	1.44805e-37	0.139566	0.0150027	1.36934e-20
cg14866863	14	58332116	R			0.196569	0.015346	1.45766e-37	0.162728	0.0155101	9.42678e-26
cg21494776	19	10397780	F	ICAM4	1stExon	0.180499	0.0140936	1.494e-37	0.116751	0.0146645	1.70083e-15
cg01829241	4	8582249	R	GPR78	TSS200	0.207132	0.0161754	1.52883e-37	0.167417	0.0162988	9.44881e-25
cg18194945	3	157820591	R	SHOX2	Body	0.184445	0.014407	1.58968e-37	0.14864	0.0152512	1.91705e-22
cg03484180	3	49967517	F	MON1A	TSS200	-0.222826	0.0174078	1.63233e-37	-0.222744	0.0179886	3.25e-35
cg00153306	3	46741492	F	TMIE	TSS1500	-0.191717	0.0149775	1.63254e-37	-0.204423	0.0153354	1.54735e-40
cg16483916	19	5567758	F	PLAC2	Body	0.192463	0.0150366	1.64721e-37	0.156384	0.0149332	1.15847e-25
cg14006181	14	29254942	F	C14orf23	Body	0.163595	0.0127821	1.66567e-37	0.159926	0.0130826	2.30434e-34
cg14754787	17	35299600	F	LHX1	Body	0.206704	0.0161514	1.68424e-37	0.149256	0.0162449	4.00719e-20
cg10052840	19	4558119	R	SEMA6B	Body	-0.243557	0.0190318	1.69581e-37	-0.183631	0.0197554	1.46899e-20
cg10577534	15	67354460	F			-0.225661	0.0176348	1.71823e-37	-0.21648	0.0180064	2.71001e-33
cg00336320	6	36253099	F	PNPLA1	5'UTR	0.194977	0.015237	1.72008e-37	0.134089	0.0170503	3.71067e-15
cg00182727	20	44640501	R	MMP9	Body	0.194234	0.0151795	1.72997e-37	0.159112	0.0154551	7.41058e-25
cg12818557	8	89340139	R	MMP16	TSS1500	0.178438	0.0139462	1.75473e-37	0.134396	0.0141564	2.23036e-21
cg03524083	18	70534316	F	NETO1	TSS1500	0.179934	0.0140647	1.7858e-37	0.10295	0.0146468	2.08306e-12
cg03354992	10	88149475	R			0.191661	0.0149841	1.84338e-37	0.133628	0.0150974	8.66759e-19
cg05331060	6	31459999	R			-0.243823	0.0190644	1.87706e-37	-0.241132	0.019549	5.88826e-35
cg20449685	19	58545728	R	ZSCAN1	5'UTR	0.193232	0.0151096	1.89648e-37	0.128718	0.0153964	6.25968e-17
cg12002303	15	68113478	R			0.207737	0.0162455	1.92957e-37	0.183187	0.0161466	7.83197e-30
cg26248284	4	41362853	F	LIMCH1	1stExon	0.178703	0.013977	1.9754e-37	0.148164	0.0143299	4.67034e-25
cg13944175	19	52222698	R	HAS1	Body	0.19507	0.0152591	2.01812e-37	0.156498	0.0157228	2.43349e-23
cg24911113	19	23185714	R			0.182148	0.0142491	2.03842e-37	0.159602	0.0144222	1.82662e-28
cg20318166	15	85360664	R	ALPK3	1stExon	0.196227	0.0153506	2.03914e-37	0.134659	0.0161741	8.39288e-17
cg14997413	7	51384937	F	COBL	TSS1500	0.194009	0.0151782	2.06494e-37	0.156839	0.0155737	7.44057e-24
cg20065463	2	220283156	F	DES	1stExon	0.209799	0.0164138	2.07063e-37	0.151006	0.0173675	3.47687e-18
cg22280038	7	79083408	R	MAGI2	TSS1500	0.185355	0.0145018	2.0794e-37	0.132511	0.0150004	1.0113e-18
cg00695112	9	71862747	R	TJP2	Body	-0.22838	0.0178701	2.1212e-37	-0.200993	0.0184514	1.24367e-27
cg02005147	14	100111340	R	HHIPL1	TSS200	0.188515	0.0147508	2.12205e-37	0.122871	0.0155559	2.81888e-15
cg01557798	1	228400628	R	OBSCN	Body	0.237041	0.0185485	2.13322e-37	0.221101	0.0190874	4.99162e-31
cg13278478	7	56160911	F	PHKG1	TSS1500	-0.216827	0.0169717	2.2374e-37	-0.210348	0.0173686	9.26158e-34
cg00725138	22	19716556	R			-0.18331	0.0143491	2.26032e-37	-0.1635	0.0142741	2.23714e-30
cg26422161	6	1313211	R	FOXQ1	1stExon	0.213205	0.016692	2.32459e-37	0.192995	0.0170445	1.00963e-29
cg12432010	12	176081	F	IQSEC3	1stExon	0.186802	0.0146254	2.33683e-37	0.149659	0.014753	3.51339e-24
cg24073122	1	3567986	R	TP73	TSS1500	0.191321	0.0149797	2.35072e-37	0.172088	0.0153726	4.33982e-29
cg17554604	7	140774522	F			0.1802	0.014111	2.40461e-37	0.155407	0.0148147	9.59661e-26
cg00445126	2	63276010	F	LOC100132215	TSS1500	0.187519	0.0146846	2.4182e-37	0.162002	0.0152373	2.11658e-26
cg06826457	12	12867669	R			-0.198651	0.0155571	2.43621e-37	-0.191791	0.0157332	3.5052e-34
cg02694017	19	54485509	R	CACNG8	Body	0.207471	0.0162493	2.47474e-37	0.162005	0.0164286	6.13619e-23
cg15108590	21	44494906	F	CBS	5'UTR	0.180202	0.0141138	2.47888e-37	0.16219	0.0148511	9.13542e-28
cg03664992	1	39957393	F	BMP8A	1stExon	0.216436	0.0169518	2.48132e-37	0.203091	0.0175129	4.28425e-31
cg21609640	1	166890380	F	ILDR2	Body	0.187928	0.0147194	2.49473e-37	0.14078	0.0152956	3.44914e-20
cg02063488	2	73496909	F	FBXO41	Body	0.233482	0.0182881	2.51062e-37	0.192991	0.0188643	1.44838e-24
cg26373518	22	31518942	R	INPP5J	TSS200	-0.21712	0.0170089	2.56736e-37	-0.214008	0.0175397	3.05664e-34
cg17051321	15	83952508	F	BNC1	Body	0.202497	0.0158669	2.66659e-37	0.149121	0.0161908	3.25535e-20
cg13944685	11	71710643	F	IL18BP	TSS200	-0.211995	0.0166112	2.66737e-37	-0.177353	0.0155602	4.28737e-30
cg27269561	16	3072713	F	HCFC1R1	3'UTR	-0.222351	0.0174233	2.68435e-37	-0.211181	0.0176051	3.7537e-33
cg08432727	2	5831722	F	SOX11	TSS1500	0.193185	0.0151391	2.7179e-37	0.123076	0.0154398	1.56937e-15
cg26140475	8	126525558	R			-0.198242	0.0155379	2.78955e-37	-0.133106	0.016182	1.94249e-16
cg27393010	7	121940216	F			0.185368	0.0145303	2.83696e-37	0.124004	0.0147227	3.6816e-17
cg26280713	6	169653928	R	THBS2	5'UTR	0.196933	0.0154368	2.83805e-37	0.202277	0.0153472	1.14286e-39
cg02829688	1	119527008	F	TBX15	5'UTR	0.185692	0.0145582	2.91822e-37	0.16664	0.0142624	1.54212e-31
cg03763300	8	69246056	R			-0.247011	0.0193663	2.93629e-37	-0.251854	0.0198533	7.09274e-37
cg03146949	19	56879662	F	ZNF542	TSS200	0.198832	0.0155895	2.9534e-37	0.170815	0.0160209	1.532e-26
cg15843567	10	26223206	F	MYO3A	1stExon	0.190155	0.01491	2.9794e-37	0.146867	0.0152693	6.68286e-22
cg06647068	12	104853274	R	CHST11	Body	-0.201968	0.0158365	2.98818e-37	-0.207639	0.016586	5.87976e-36
cg08832906	7	139208852	R	CLEC2L	1stExon	0.198395	0.0155584	3.05344e-37	0.16254	0.015774	6.74159e-25
cg02155398	2	45160490	F			0.178301	0.013983	3.068e-37	0.116632	0.0144512	6.98706e-16
cg14666113	8	11561724	R	GATA4	1stExon	0.204001	0.0160006	3.13513e-37	0.154891	0.0163384	2.53871e-21
cg00840332	7	127881269	R	LEP	TSS200	0.19384	0.0152038	3.14016e-37	0.122342	0.0156773	6.00665e-15
cg21415530	8	140715802	R	KCNK9	TSS1500	0.205742	0.0161463	3.43867e-37	0.159183	0.0163789	2.50804e-22
cg11215976	1	236849942	F	ACTN2	1stExon	0.213576	0.0167614	3.44685e-37	0.202507	0.016661	5.42582e-34
cg01503065	4	155411806	R	DCHS2	1stExon	0.212717	0.0166943	3.45993e-37	0.185935	0.0169025	3.80165e-28
cg06881421	2	67461943	R			-0.188468	0.0147914	3.46618e-37	-0.146843	0.0149473	8.871e-23
cg17941572	1	63784454	F			0.186627	0.0146486	3.52971e-37	0.156447	0.0150777	3.18616e-25
cg02400433	6	100054987	F	PRDM13	1stExon	0.193708	0.0152053	3.56738e-37	0.156465	0.0155927	1.07486e-23
cg23267759	18	19751335	F	GATA6	Body	0.208825	0.0163931	3.6079e-37	0.164878	0.0166206	3.40321e-23
cg04609576	5	126626362	R	MEGF10	TSS200	0.179327	0.0140775	3.61047e-37	0.160669	0.0142707	2.09846e-29
cg09559189	8	25898412	R	EBF2	Body	0.188259	0.0147797	3.65078e-37	0.142906	0.0151718	4.54481e-21
cg11701471	8	54164051	R	OPRK1	5'UTR	0.193232	0.0151702	3.65427e-37	0.153379	0.0155263	5.15248e-23
cg17131553	8	116676938	F	TRPS1	5'UTR	-0.238702	0.0187438	3.77865e-37	-0.267466	0.0192446	6.49281e-44
cg04560225	1	91195336	F			0.189128	0.0148511	3.78361e-37	0.146522	0.0152828	9.03354e-22
cg18490614	15	27213362	F			0.161159	0.0126568	3.87649e-37	0.162293	0.0127499	4.08245e-37
cg17401106	20	3650493	R	ADAM33	Body	-0.166082	0.0130447	3.93646e-37	-0.169142	0.0127187	2.35619e-40
cg20688709	1	236227534	R	NID1	Body	0.18456	0.0144988	4.06455e-37	0.135475	0.0153354	1.0085e-18
cg21638161	8	144512759	R	MAFA	TSS200	0.211361	0.0166044	4.06814e-37	0.173806	0.0163252	1.81061e-26
cg16553435	16	89267943	F			0.192339	0.0151102	4.07696e-37	0.142326	0.015088	3.98409e-21
cg05638174	10	122739236	R			0.191541	0.0150492	4.15417e-37	0.127702	0.015332	8.14097e-17
cg15916399	18	67068457	F	DOK6	1stExon	0.193047	0.0151686	4.20063e-37	0.160952	0.0154897	2.72699e-25
cg20941110	15	83953819	R	BNC1	TSS1500	0.206107	0.0161954	4.22379e-37	0.154169	0.0164155	5.90467e-21
cg19753867	20	35383166	R	DSN1	Body	-0.228504	0.0179554	4.22838e-37	-0.232095	0.0167121	7.50327e-44
cg16085531	16	54322938	R			0.180592	0.0141906	4.22887e-37	0.164499	0.0142945	1.20402e-30
cg27467929	8	68864529	R	PREX2	TSS200	0.201831	0.0158595	4.23134e-37	0.15067	0.0163724	3.49059e-20
cg09168222	4	89299733	R	HERC6	TSS200	-0.204791	0.0160921	4.23217e-37	-0.201118	0.0170415	3.82672e-32
cg27302539	14	54413548	F			0.178175	0.0140007	4.23325e-37	0.128574	0.0143213	2.76199e-19
cg21829923	2	171573891	R	SP5	Body	0.201931	0.0158675	4.23752e-37	0.168761	0.0159532	3.74854e-26
cg14502484	5	1446208	F	SLC6A3	TSS1500	0.194835	0.0153103	4.2517e-37	0.141275	0.015852	5.00641e-19
cg18863595	3	6902845	R	GRM7	1stExon	0.167855	0.0131918	4.33852e-37	0.127818	0.0131775	3.02296e-22
cg04731544	19	49004834	R	LMTK3	Body	0.214508	0.0168587	4.35665e-37	0.239085	0.01731	2.15759e-43
cg10476085	5	142065737	R	FGF1	5'UTR	-0.2267	0.017817	4.3613e-37	-0.244589	0.0184079	2.74831e-40
cg15957394	4	7941823	F	AFAP1	TSS200	0.243742	0.0191609	4.53288e-37	0.209879	0.0194035	2.87412e-27
cg02327997	10	128077318	F	ADAM12	TSS200	0.185843	0.0146116	4.64222e-37	0.152556	0.0144527	4.78835e-26
cg08315202	7	98246006	R	NPTX2	TSS1500	0.207092	0.0162824	4.64811e-37	0.181521	0.0163974	1.75253e-28
cg21834207	1	50489827	R	AGBL4	TSS1500	0.197056	0.0154959	4.77918e-37	0.172755	0.0159851	3.1802e-27
cg16997364	19	39755575	R			0.196421	0.0154468	4.81939e-37	0.157185	0.0157903	2.40911e-23
cg12544191	5	172671754	F			0.177956	0.0139953	4.85178e-37	0.147834	0.0149038	3.43443e-23
cg16765088	15	99640471	R			-0.186909	0.0146995	4.85892e-37	-0.192248	0.0142446	1.6463e-41
cg18801806	11	118869385	F	CCDC84	Body	-0.189666	0.0149165	4.87021e-37	-0.191808	0.0156382	1.39031e-34
cg04275362	1	167598560	F	RCSD1	TSS1500	-0.22933	0.0180394	5.02186e-37	-0.267074	0.0183291	4.28962e-48
cg05213896	19	50393653	R	IL4I1	Body	0.220451	0.0173425	5.0978e-37	0.210042	0.0182817	1.49524e-30
cg15132565	5	72740154	F			0.197081	0.015504	5.09921e-37	0.167453	0.0156857	1.32523e-26
cg10426318	6	30647588	R	KIAA1949	Body	-0.172313	0.0135564	5.14711e-37	-0.178433	0.0133706	1.26366e-40
cg10912240	14	29235907	F	FOXG1	TSS1500	0.180772	0.0142228	5.20356e-37	0.174748	0.0140601	1.82578e-35
cg12541454	4	174437915	R			0.197187	0.0155148	5.23136e-37	0.156417	0.0161804	4.16288e-22
cg02245004	15	76634887	R			0.201645	0.0158657	5.23733e-37	0.180138	0.0161053	4.82657e-29
cg09655666	17	34820190	R			0.193574	0.0152309	5.24616e-37	0.215517	0.0150263	1.18468e-46
cg05469614	16	3142818	R	ZSCAN10	1stExon	-0.212191	0.0166971	5.31906e-37	-0.152043	0.0169437	2.8752e-19
cg14068328	6	85474087	R	TBX18	TSS200	0.176954	0.0139248	5.34602e-37	0.155573	0.014291	1.34371e-27
cg05533124	18	24443298	F	AQP4	TSS1500	0.185991	0.0146394	5.55906e-37	0.140018	0.0153793	8.6819e-20
cg14074174	19	7986206	F	SNAPC2	Body	-0.214463	0.0168823	5.65783e-37	-0.226089	0.0172786	4.01823e-39
cg02106850	6	85474093	R	TBX18	TSS200	0.176605	0.0139024	5.67747e-37	0.139477	0.0145296	8.03225e-22
cg07540103	17	6679499	R	FBXO39	TSS200	0.186336	0.0146715	5.8747e-37	0.167452	0.0146081	2.02335e-30
cg00340855	6	30458586	F	HLA-E	Body	-0.19385	0.0152633	5.88334e-37	-0.211593	0.0154812	1.58167e-42
cg08141192	4	22517094	R	GPR125	Body	0.185338	0.0145932	5.88937e-37	0.156503	0.0149897	1.61668e-25
cg00310215	16	51185346	F	SALL1	TSS1500	0.195064	0.0153592	5.8998e-37	0.171927	0.0153655	4.60697e-29
cg21573200	5	2739602	R			0.19197	0.0151166	5.96173e-37	0.138818	0.0156301	6.59957e-19
cg17605476	4	158143917	F	GRIA2	Body	0.189293	0.0149072	6.05665e-37	0.151398	0.0151336	1.46203e-23
cg11773346	19	11750910	R			0.193771	0.0152601	6.07589e-37	0.186035	0.0156376	1.23237e-32
cg17840719	5	178368253	R	ZNF454	1stExon	0.166232	0.0130918	6.11143e-37	0.135884	0.0129809	1.21198e-25
cg14328457	17	37381475	F	STAC2	Body	0.204852	0.0161356	6.25307e-37	0.189928	0.0164292	6.54159e-31
cg21800232	5	79866368	F	ANKRD34B	TSS200	0.210092	0.0165505	6.38805e-37	0.161696	0.0168909	1.03885e-21
cg08640634	6	108486450	R	NR2E1	TSS1500	0.19615	0.0154531	6.44417e-37	0.134362	0.0154524	3.46163e-18
cg14306734	18	34833938	R	BRUNOL4	Body	0.210791	0.0166096	6.64249e-37	0.16291	0.016742	2.23316e-22
cg01569083	6	31543289	R	TNF	TSS200	-0.226931	0.0178821	6.68836e-37	-0.193858	0.01841	6.28127e-26
cg02664812	1	88928467	F			0.198243	0.0156228	6.77717e-37	0.181869	0.0159429	3.83284e-30
cg23436584	12	98833359	R			-0.174644	0.0137633	6.79534e-37	-0.179193	0.0143078	5.50855e-36
cg16888547	7	32339497	F			-0.229386	0.0180816	7.05137e-37	-0.202759	0.0187072	2.25935e-27
cg05365199	1	221604887	R			-0.21757	0.0171523	7.19754e-37	-0.203404	0.0164418	3.74422e-35
cg01850269	6	100903227	F	SIM1	Body	0.209242	0.0164963	7.23667e-37	0.175822	0.0166455	4.43816e-26
cg19485202	19	18902081	R	COMP	1stExon	0.196685	0.0155082	7.37521e-37	0.179445	0.0160869	6.78734e-29
cg05553502	5	92924091	R	NR2F1	Body	0.204816	0.0161504	7.46358e-37	0.155495	0.0162151	8.84799e-22
cg03523785	14	29234981	F	FOXG1	TSS1500	0.191166	0.015075	7.53867e-37	0.16172	0.0155189	1.99164e-25
cg06914505	15	39464601	F			-0.205145	0.0161783	7.60341e-37	-0.174098	0.0168227	4.22847e-25
cg22070406	18	55019708	R	ST8SIA3	TSS200	0.190743	0.0150448	7.80252e-37	0.173936	0.0152375	3.51819e-30
cg13914083	4	158141526	R	GRIA2	TSS1500	0.174222	0.0137423	7.85236e-37	0.110179	0.0143877	1.89024e-14
cg18747039	13	100650031	R			0.198221	0.0156369	7.98253e-37	0.148657	0.0162204	4.96361e-20
cg02919422	8	55370544	R	SOX17	5'UTR	0.186005	0.0146741	8.06097e-37	0.137637	0.0149232	2.88754e-20
cg05942128	2	176972020	R	HOXD11	TSS200	0.198147	0.0156327	8.1168e-37	0.178409	0.0149605	8.73168e-33
cg13127741	20	31331821	F	COMMD7	TSS200	-0.192435	0.0151826	8.16732e-37	-0.183759	0.0144233	3.52554e-37
cg24698655	6	28557774	F			0.23321	0.0184031	8.41614e-37	0.264558	0.0183837	5.90411e-47
cg06200092	14	54413763	F			0.174462	0.0137693	8.63707e-37	0.140669	0.0143032	7.97775e-23
cg06819357	14	102928437	F	TECPR2	Body	-0.199661	0.0157582	8.64225e-37	-0.1739	0.015984	1.44119e-27
cg07202479	1	159174162	R	DARC	TSS1500	-0.211718	0.0167098	8.64471e-37	-0.204202	0.0173188	4.35505e-32
cg25308508	5	3592638	F			0.182216	0.0143836	8.85708e-37	0.154014	0.0145874	4.66468e-26
cg09082287	1	65730494	R	DNAJC6	5'UTR	0.165295	0.0130512	9.22568e-37	0.132486	0.013172	8.45632e-24
cg21120249	9	139921971	R	C9orf139	5'UTR	-0.189407	0.0149561	9.33768e-37	-0.170401	0.0154924	3.8637e-28
cg23891996	19	9517858	F			0.183331	0.0144767	9.37094e-37	0.170903	0.0144778	3.69935e-32
cg25788549	7	150786044	F	AGAP3	Body	0.140484	0.0110933	9.38234e-37	0.106981	0.0116635	4.62827e-20
cg07069636	16	30671749	F			-0.186615	0.0147373	9.50707e-37	-0.177254	0.014407	8.6913e-35
cg16026922	4	41259044	R	UCHL1	Body	0.179185	0.0141554	1.00478e-36	0.140027	0.0143365	1.55679e-22
cg15149095	1	210111672	R	SYT14	Body	0.223752	0.0176765	1.00827e-36	0.16559	0.0186481	6.70213e-19
cg01897498	9	95572081	R	ANKRD19	Body	0.194585	0.0153755	1.04251e-36	0.167543	0.0153344	8.66613e-28
cg23934731	15	89904873	R			0.231461	0.0182913	1.06126e-36	0.22677	0.0185036	1.57044e-34
cg04454086	5	140345966	F	PCDHAC2	1stExon	0.188766	0.0149187	1.07682e-36	0.116992	0.0152919	2.00032e-14
cg22543892	7	85157964	F			-0.197873	0.0156399	1.09404e-36	-0.181081	0.0165681	8.33365e-28
cg00503383	1	91301651	F			0.192987	0.0152549	1.10698e-36	0.176634	0.0157956	4.97002e-29
cg16509239	11	62212431	R	AHNAK	Body	-0.229861	0.01817	1.11038e-36	-0.263601	0.0184015	1.52789e-46
cg07029873	1	217311014	F	ESRRG	1stExon	0.190842	0.0150862	1.11725e-36	0.146741	0.0155576	4.01977e-21
cg04157263	17	37752991	F			0.19171	0.015157	1.14265e-36	0.135166	0.0152699	8.61089e-19
cg00947744	22	50945565	R	NCAPH2	TSS1500	-0.223166	0.017644	1.14362e-36	-0.195031	0.0176153	1.7214e-28
cg14772615	6	33116235	F			-0.22338	0.0176618	1.1536e-36	-0.221049	0.0183305	1.73792e-33
cg22418909	8	41166738	F	SFRP1	1stExon	0.208859	0.0165171	1.19202e-36	0.162911	0.0166252	1.13644e-22
cg03024760	15	27215997	R	GABRG3	TSS1500	0.187423	0.0148223	1.19822e-36	0.142785	0.0151413	4.09427e-21
cg12627844	2	64245000	R	VPS54	5'UTR	-0.19208	0.0151944	1.24671e-36	-0.166856	0.0159883	1.69602e-25
cg25722983	1	36840028	F	STK40	5'UTR	-0.219327	0.0173506	1.25616e-36	-0.179783	0.0171669	1.15328e-25
cg18384778	19	57618136	F			0.181777	0.0143807	1.26538e-36	0.138441	0.0143993	6.95359e-22
cg01927745	5	72677723	R			0.192507	0.0152301	1.2725e-36	0.149947	0.0153283	1.34026e-22
cg26813646	10	50817651	F	SLC18A3	TSS1500	0.191283	0.0151336	1.27667e-36	0.155258	0.0156126	2.66801e-23
cg04228468	3	164913627	F	SLITRK3	5'UTR	0.162111	0.0128257	1.27752e-36	0.151435	0.0137427	3.08269e-28
cg04188862	15	88801474	F			0.191291	0.0151343	1.27808e-36	0.17032	0.0162689	1.19831e-25
cg24353443	3	73674166	F	PDZRN3	TSS200	0.169295	0.0133966	1.31758e-36	0.154813	0.0138013	3.35387e-29
cg05924652	6	39016363	F	GLP1R	TSS200	0.189832	0.0150217	1.31771e-36	0.130562	0.0153175	1.54543e-17
cg09253473	17	79877389	R	MAFG	3'UTR	-0.173443	0.0137258	1.33276e-36	-0.128578	0.0140124	4.47346e-20
cg13378934	19	47910580	F	MEIS3	Body	0.216573	0.0171393	1.33645e-36	0.192325	0.0169505	7.74139e-30
cg01410472	8	75896975	R	CRISPLD1	1stExon	0.175957	0.0139264	1.35753e-36	0.136399	0.0141715	6.27529e-22
cg03044249	7	70597065	R	WBSCR17	TSS1500	0.193749	0.0153384	1.41342e-36	0.184586	0.0157902	1.43472e-31
cg22966986	14	48143852	R	MDGA2	5'UTR	0.179896	0.0142424	1.42364e-36	0.13489	0.014825	9.12919e-20
cg05044185	15	27112197	F	GABRA5	TSS200	0.185598	0.0146957	1.45412e-36	0.149432	0.0151309	5.29293e-23
cg19284211	20	20347495	F	INSM1	TSS1500	0.189905	0.0150381	1.47465e-36	0.15627	0.0157009	2.44852e-23
cg18240400	10	46168597	R	ANUBL1	TSS1500	0.228208	0.0180751	1.52729e-36	0.177557	0.0189558	7.46982e-21
cg18866015	18	49868552	F	DCC	Body	0.181892	0.0144071	1.53445e-36	0.141469	0.0147879	1.10528e-21
cg10947408	10	77155404	R			0.222718	0.0176442	1.58249e-36	0.187542	0.0181793	5.95264e-25
cg23244910	6	106434169	R			0.182941	0.0144951	1.62001e-36	0.132424	0.0150766	1.58511e-18
cg27213509	2	176947228	R	EVX2	Body	0.206626	0.0163744	1.66277e-36	0.209111	0.0165188	9.97798e-37
cg18557131	13	100624207	F	ZIC5	TSS200	0.200232	0.0158681	1.66815e-36	0.162047	0.0155445	1.91212e-25
cg24843380	5	178367827	F	ZNF454	TSS1500	0.179335	0.0142122	1.67317e-36	0.176764	0.0140125	1.75142e-36
cg06126421	6	30720080	R			-0.183109	0.0145125	1.69524e-36	-0.139649	0.0151645	3.29392e-20
cg05661282	19	58220370	R	ZNF154	5'UTR	0.221349	0.0175445	1.71404e-36	0.212915	0.0178579	9.01433e-33
cg09642020	9	139379173	F	C9orf163	1stExon	-0.237752	0.0188451	1.72062e-36	-0.239842	0.0194444	5.88765e-35
cg00910882	15	65648312	R	IGDCC3	Body	0.181062	0.0143551	1.79003e-36	0.130566	0.0149059	1.96313e-18
cg02938414	4	174444166	R			0.191028	0.015146	1.80323e-36	0.168721	0.0152637	2.10306e-28
cg11131532	20	48099323	F	KCNB1	TSS200	0.195687	0.0155163	1.82008e-36	0.132748	0.0153263	4.65711e-18
cg15916646	7	27225127	F	HOXA11AS	Body	0.178896	0.0141858	1.83788e-36	0.139108	0.0139354	1.82149e-23
cg23057648	21	40984763	F	C21orf88	TSS200	0.186095	0.0147568	1.84159e-36	0.132297	0.0147927	3.77529e-19
cg10945079	2	162283856	F			0.190486	0.0151051	1.84341e-36	0.1675	0.0154669	2.49373e-27
cg18948125	2	31805970	R	SRD5A2	1stExon	0.187537	0.0148735	1.88728e-36	0.157494	0.0148088	2.04474e-26
cg15708153	19	56879554	F	ZNF542	TSS200	0.204547	0.0162234	1.90374e-36	0.154043	0.0168537	6.24668e-20
cg20779964	20	54580070	R	CBLN4	TSS200	0.174174	0.0138186	1.99735e-36	0.106279	0.0142602	9.1323e-14
cg05637536	1	154475068	F	TDRD10	5'UTR	0.175948	0.0139594	2.00091e-36	0.139869	0.0147141	1.98547e-21
cg10824107	6	10382069	R			0.17065	0.0135397	2.01411e-36	0.108485	0.015086	6.42689e-13
cg21940640	7	56160893	F	PHKG1	TSS1500	-0.201774	0.0160106	2.04494e-36	-0.16205	0.0169642	1.26649e-21
cg23093589	7	20824932	R	SP8	Body	0.204954	0.0162642	2.06963e-36	0.161237	0.0162708	3.78026e-23
cg07973435	6	100905458	R	SIM1	Body	0.166783	0.0132358	2.08779e-36	0.117421	0.0138654	2.48346e-17
cg18263365	5	136834453	R	SPOCK1	5'UTR	0.208813	0.0165727	2.11558e-36	0.139714	0.0170211	2.24367e-16
cg23325364	10	568840	F	DIP2C	Body	-0.159787	0.0126822	2.12915e-36	-0.159856	0.0129562	5.64252e-35
cg02429459	19	12175639	F	ZNF844	5'UTR	0.192672	0.0152937	2.1634e-36	0.164635	0.015559	3.63854e-26
cg26276120	12	6977747	R	TPI1	Body	-0.237859	0.0188838	2.22225e-36	-0.223052	0.0189521	5.62287e-32
cg15749870	6	123317473	R	CLVS2	TSS200	0.187587	0.0148943	2.26346e-36	0.127589	0.015487	1.74461e-16
cg18582342	19	11591989	F	ELAVL3	TSS200	0.214686	0.0170468	2.28193e-36	0.204064	0.0174851	1.79775e-31
cg27232145	12	130647289	R	FZD10	5'UTR	0.189845	0.0150756	2.31131e-36	0.16154	0.0151964	2.15736e-26
cg06265277	15	30260973	R			0.184058	0.0146167	2.32667e-36	0.15196	0.0148343	1.26114e-24
cg00468146	6	19838211	F	ID4	1stExon	0.175137	0.0139091	2.35099e-36	0.151261	0.0138064	6.22437e-28
cg06139908	7	54614620	F	VSTM2A	Body	0.186664	0.0148286	2.45334e-36	0.147446	0.0150708	1.3245e-22
cg05166490	8	41754172	R	ANK1	1stExon	0.208065	0.0165362	2.63899e-36	0.132298	0.0173547	2.4748e-14
cg18363008	17	4675114	R	TM4SF5	TSS200	-0.188881	0.0150135	2.6956e-36	-0.198005	0.0158887	1.2035e-35
cg15549927	7	153749756	F	DPP6	Body	0.181988	0.0144674	2.75035e-36	0.143921	0.0148778	3.90744e-22
cg20515136	3	159707145	R	IL12A	Body	-0.186754	0.014847	2.77191e-36	-0.226133	0.0150781	7.62982e-51
cg08305436	19	22806184	F			0.180908	0.0143826	2.78213e-36	0.150243	0.014478	3.14492e-25
cg15370180	10	23484326	R			0.193761	0.0154061	2.82979e-36	0.166651	0.0153512	1.86915e-27
cg03167683	17	47210368	F	B4GALNT2	1stExon	0.181058	0.0143983	2.90123e-36	0.137162	0.0148862	3.14041e-20
cg09765089	7	27291346	F			0.197823	0.0157317	2.90302e-36	0.158972	0.0159311	1.8886e-23
cg04167239	4	3769468	F	ADRA2C	1stExon	0.174367	0.0138664	2.90627e-36	0.146194	0.0144146	3.59576e-24
cg06676637	18	56940333	R	RAX	1stExon	0.19928	0.0158497	2.96671e-36	0.179487	0.0165378	1.9272e-27
cg01830294	7	116963492	F	WNT2	TSS200	0.162276	0.0129079	3.0166e-36	0.118034	0.0129932	1.04428e-19
cg17316316	5	180525108	F			0.196838	0.0156572	3.02166e-36	0.145164	0.0153499	3.16952e-21
cg17101296	8	145925708	F			0.186041	0.0148013	3.11856e-36	0.146049	0.0149043	1.13573e-22
cg20106459	19	55866087	R	COX6B2	5'UTR	0.198274	0.015775	3.1314e-36	0.159215	0.0162678	1.27885e-22
cg15396686	10	124897048	R	HMX3	Body	0.193716	0.0154152	3.22449e-36	0.14902	0.0154977	6.86753e-22
cg13817265	12	24104357	R	SOX5	5'UTR	-0.238154	0.0189535	3.28208e-36	-0.199834	0.0196376	2.53502e-24
cg12212311	18	77558916	R			0.189207	0.0150586	3.30205e-36	0.159285	0.0157095	3.69223e-24
cg07851675	5	2755540	R			0.217446	0.017308	3.35905e-36	0.208381	0.0172374	1.2089e-33
cg06900164	5	132158840	R	SHROOM1	Body	0.204495	0.0162785	3.40512e-36	0.155349	0.0171093	1.088e-19
cg13678973	1	50513870	F	ELAVL4	Body	0.206495	0.0164381	3.41524e-36	0.178269	0.0168991	5.13322e-26
cg16983588	11	129793108	F	PRDM10	Body	-0.220217	0.0175317	3.45636e-36	-0.227828	0.0182736	1.12152e-35
cg15243034	11	77907656	R	USP35	Body	0.206347	0.0164283	3.48256e-36	0.188466	0.0174918	4.54079e-27
cg04955333	7	2647414	F	IQCE	Body	-0.210212	0.0167367	3.50623e-36	-0.17862	0.017593	3.21763e-24
cg12033216	14	59130157	F			-0.222519	0.017717	3.52064e-36	-0.192811	0.0180792	1.48755e-26
cg20536364	5	55790102	F			-0.161853	0.0128871	3.53215e-36	-0.140988	0.0133954	6.62145e-26
cg11536474	2	63286049	F			0.194966	0.015525	3.58337e-36	0.155772	0.0158567	8.89986e-23
cg19942495	17	32484027	R	ACCN1	TSS1500	0.163093	0.012987	3.58797e-36	0.152905	0.0132052	5.25417e-31
cg24931242	8	95651433	R			0.185551	0.0147773	3.65934e-36	0.12186	0.015236	1.26298e-15
cg01812894	9	75568506	R	ALDH1A1	TSS1500	-0.229749	0.0182992	3.72316e-36	-0.247034	0.0189093	5.2785e-39
cg14016177	9	131965610	R			0.194359	0.0154805	3.72835e-36	0.156263	0.0161923	4.89504e-22
cg00474746	11	35684799	F	TRIM44	1stExon	0.190743	0.0151932	3.75388e-36	0.133413	0.0158218	3.39113e-17
cg01915516	1	3568243	F	TP73	TSS1500	0.196237	0.0156308	3.75474e-36	0.160413	0.01641	1.43675e-22
cg03593189	7	73118533	F	STX1A	Body	0.152584	0.012154	3.76686e-36	0.10619	0.0124345	1.34214e-17
cg11930955	12	113660045	F	TPCN1	5'UTR	-0.217834	0.0173523	3.79925e-36	-0.218097	0.0168278	2.04852e-38
cg26503073	7	6704074	F			0.181537	0.014461	3.8027e-36	0.144844	0.0150303	5.5931e-22
cg14832406	1	75602451	F	LHX8	Body	0.18915	0.0150678	3.81677e-36	0.153331	0.0156363	1.05978e-22
cg22620090	6	105400993	R			0.201904	0.0160854	3.87687e-36	0.211892	0.0163998	3.45563e-38
cg10479082	7	28996639	R	TRIL	1stExon	0.190763	0.0151986	3.90735e-36	0.156702	0.0154416	3.38042e-24
cg26115633	10	129535893	F	FOXI2	1stExon	0.180192	0.0143569	3.92896e-36	0.13967	0.0147238	2.40098e-21
cg15541630	8	87081770	F	PSKH2	1stExon	0.209269	0.0166738	3.93666e-36	0.156837	0.017103	4.72528e-20
cg06049781	2	72371838	R	CYP26B1	Body	0.179215	0.0142814	4.03655e-36	0.128243	0.0139717	4.3601e-20
cg26818735	7	19156621	F	TWIST1	1stExon	0.203221	0.0161949	4.05268e-36	0.176035	0.0167289	6.77983e-26
cg07012926	5	151304488	F	GLRA1	TSS200	0.194502	0.0155003	4.06043e-36	0.154977	0.0158269	1.21859e-22
cg03508063	17	7124385	R	DLG4	TSS1500	-0.197848	0.0157671	4.06741e-36	-0.197265	0.0158149	1.04359e-35
cg18044383	18	59001158	F			0.154876	0.0123438	4.1372e-36	0.134437	0.0127012	3.51562e-26
cg04859466	3	181444563	R	SOX2OT	Body	0.173195	0.0138047	4.17797e-36	0.115323	0.0141606	3.82494e-16
cg16822939	20	43922174	R	MATN4	3'UTR	0.195087	0.0155526	4.30469e-36	0.166759	0.0161213	4.45552e-25
cg02401454	16	230343	R	HBQ1	1stExon	0.202506	0.0161441	4.30906e-36	0.172509	0.0166836	4.64407e-25
cg11439596	5	1931376	F			0.180483	0.0143887	4.32027e-36	0.128144	0.0145615	1.3654e-18
cg26817217	16	52580987	R	TOX3	5'UTR	0.199993	0.0159441	4.32224e-36	0.169533	0.0163485	3.39811e-25
cg17807479	17	11145042	F	SHISA6	1stExon	0.181141	0.0144433	4.42194e-36	0.143159	0.0152254	5.31915e-21
cg11381539	7	71801535	F	CALN1	5'UTR	0.198795	0.0158527	4.49992e-36	0.14298	0.0160456	5.06498e-19
cg18160402	17	11144509	R	SHISA6	TSS1500	0.177859	0.014184	4.54238e-36	0.153499	0.0146419	1.02817e-25
cg15594967	6	55444079	F	HMGCLL1	TSS200	0.181675	0.0144893	4.59369e-36	0.146664	0.0154453	2.18826e-21
cg22720041	19	44952725	R	ZNF229	TSS200	0.177322	0.0141427	4.62109e-36	0.173589	0.0144194	2.22727e-33
cg14347199	9	91150537	F	NXNL2	1stExon	0.1969	0.0157051	4.66389e-36	0.142751	0.016226	1.3964e-18
cg06973234	18	28681689	R	DSC2	Body	0.178947	0.0142732	4.67141e-36	0.11597	0.0146453	2.40268e-15
cg19811761	19	57019022	F	ZNF471	TSS200	0.176854	0.0141075	4.73498e-36	0.147301	0.0140802	1.29684e-25
cg25517810	2	105474385	R			0.174988	0.0139587	4.73896e-36	0.151577	0.0140089	2.76715e-27
cg09983897	16	31483285	R	TGFB1I1	TSS1500	0.190185	0.0151715	4.76205e-36	0.127042	0.0152843	9.41822e-17
cg04612444	8	57358713	R	PENK	5'UTR	0.196157	0.015648	4.76409e-36	0.159155	0.015663	2.95467e-24
cg13321077	2	220196755	R	RESP18	Body	0.183612	0.0146473	4.76905e-36	0.129222	0.0150466	8.84064e-18
cg00123055	8	55370951	F	SOX17	1stExon	0.174555	0.0139259	4.83026e-36	0.13146	0.0144677	1.02376e-19
cg13321967	4	53617679	F			0.18311	0.0146098	4.90458e-36	0.130035	0.0147428	1.14213e-18
cg07772660	1	17085863	F	MST1P9	Body	0.210736	0.0168143	4.91522e-36	0.181725	0.0172099	4.59779e-26
cg05236677	8	99952217	R			0.198209	0.0158152	4.93654e-36	0.156761	0.0165989	3.58668e-21
cg06829686	1	47910843	F			0.206379	0.0164686	5.00961e-36	0.206539	0.0164513	3.75101e-36
cg21632158	6	29521356	R			0.206739	0.0165007	5.17496e-36	0.134051	0.0171985	6.47535e-15
cg08120263	14	29236013	R	FOXG1	TSS1500	0.163093	0.0130172	5.18003e-36	0.127756	0.013159	2.76935e-22
cg18096962	5	72526232	R			0.151813	0.0121176	5.22739e-36	0.134029	0.0122186	5.37319e-28
cg11905007	3	62861071	R	CADPS	TSS200	0.189204	0.0151021	5.22783e-36	0.173084	0.0151978	4.76059e-30
cg25527090	10	118894180	F	VAX1	Body	0.175481	0.0140068	5.23027e-36	0.159033	0.0139076	2.79476e-30
cg24144083	3	36805814	R			0.209174	0.0166966	5.25216e-36	0.145234	0.017176	2.77538e-17
cg17408527	19	58629967	R	ZSCAN18	TSS200	0.193985	0.0154866	5.38139e-36	0.152157	0.0164384	2.1177e-20
cg26674943	15	76627788	F	ISL2	TSS1500	0.195995	0.0156546	5.80618e-36	0.133574	0.0161503	1.33196e-16
cg04684267	19	58694502	R	ZNF274	1stExon	0.191339	0.0152837	5.86931e-36	0.143818	0.0154646	1.40673e-20
cg05344066	17	79285955	F	TMEM105	3'UTR	-0.178913	0.0142914	5.88477e-36	-0.147777	0.0143093	5.30015e-25
cg04328477	16	68270258	F	ESRP2	TSS200	0.197748	0.0157986	6.0437e-36	0.173849	0.016331	1.83334e-26
cg02831267	17	11143597	R	SHISA6	TSS1500	0.193698	0.0154758	6.09045e-36	0.144081	0.0156212	2.87691e-20
cg22147660	18	5895006	R			0.181888	0.0145353	6.29495e-36	0.157292	0.0146714	8.11186e-27
cg12204732	10	128994605	F	DOCK1	Body	0.186785	0.0149283	6.40769e-36	0.132734	0.0154189	7.39968e-18
cg14131273	9	135464095	F	BARHL1	Body	0.179977	0.014387	6.60871e-36	0.163144	0.0152768	1.27342e-26
cg18301583	19	53635967	F	ZNF415	5'UTR	0.179397	0.014342	6.70821e-36	0.11592	0.0149133	7.67129e-15
cg16762684	18	74820493	F	MBP	5'UTR	-0.218058	0.0174329	6.71212e-36	-0.217565	0.0181476	4.07606e-33
cg27603796	7	117512803	R	CTTNBP2	Body	0.168411	0.0134651	6.82216e-36	0.12219	0.013886	1.37408e-18
cg10542584	3	62356223	F	FEZF2	Body	0.182124	0.0145619	6.84381e-36	0.151337	0.0149071	3.24579e-24
cg01758512	6	96463902	R	FUT9	5'UTR	0.182867	0.014623	6.97281e-36	0.125159	0.0150472	8.96411e-17
cg12934382	3	51741135	F	GRM2	1stExon	0.222948	0.0178292	7.03655e-36	0.231652	0.0182037	4.26735e-37
cg25302957	6	17282284	F	RBM24	TSS1500	0.17857	0.0142807	7.07146e-36	0.128676	0.0146002	1.21516e-18
cg03599078	10	8078314	R			0.174823	0.0139816	7.11645e-36	0.157118	0.0145882	4.76247e-27
cg25140188	X	31087348	F			-0.237818	0.0190202	7.14846e-36	-0.248562	0.0191625	1.78031e-38
cg17486097	8	35093411	R	UNC5D	Body	0.173082	0.0138448	7.31755e-36	0.137861	0.0139943	6.77167e-23
cg26727693	12	63544175	F	AVPR1A	1stExon	0.202842	0.0162257	7.34356e-36	0.15229	0.0164586	2.1846e-20
cg02681442	14	29236008	R	FOXG1	TSS1500	0.165461	0.0132359	7.37511e-36	0.136296	0.0133671	2.05831e-24
cg16770368	11	6673784	F	DCHS1	5'UTR	-0.213887	0.0171118	7.52025e-36	-0.166159	0.0169367	1.01407e-22
cg24132481	17	2658712	R			0.168965	0.0135196	7.67573e-36	0.142121	0.0135751	1.19576e-25
cg00800512	19	58095518	F	ZIK1	TSS200	0.183413	0.0146762	7.71691e-36	0.170042	0.0153156	1.21915e-28
cg06644553	5	115297723	R	LVRN	TSS1500	0.198549	0.0158874	7.72537e-36	0.180654	0.0165041	6.94457e-28
cg02987928	1	16553456	R			0.174553	0.0139721	8.15739e-36	0.136623	0.0144439	3.11344e-21
cg01101873	1	3269478	R	PRDM16	Body	-0.185497	0.0148495	8.27712e-36	-0.172028	0.0151658	8.02017e-30
cg04334016	6	154769781	R	CNKSR3	Body	-0.206948	0.0165676	8.34102e-36	-0.247734	0.0171534	2.80367e-47
cg18932726	10	128594141	R	DOCK1	Body	0.198044	0.0158563	8.47284e-36	0.136439	0.0162985	5.69986e-17
cg22830707	12	54332181	R	HOXC13	TSS1500	0.1891	0.0151418	8.61234e-36	0.149303	0.015055	3.50483e-23
cg17656260	19	37329666	R	ZNF790	TSS1500	0.17677	0.0141546	8.62687e-36	0.119392	0.0147627	6.09541e-16
cg03793270	11	89224684	F	NOX4	5'UTR	0.15195	0.0121691	8.84231e-36	0.134194	0.0121271	1.84195e-28
cg12951849	18	11148932	R	FAM38B	TSS200	0.190514	0.0152578	8.86137e-36	0.140284	0.0158784	1.00186e-18
cg18628371	14	24641189	R	REC8	TSS200	0.209931	0.0168132	8.8943e-36	0.164865	0.0175473	5.69591e-21
cg23130131	4	111544299	R	PITX2	Body	0.18219	0.0145915	8.89643e-36	0.159636	0.0149553	1.34399e-26
cg00107772	14	57261886	F			0.197603	0.0158286	9.13404e-36	0.140137	0.0163218	9.01328e-18
cg12350474	17	46578476	F			-0.191306	0.0153246	9.17457e-36	-0.226347	0.0158647	3.49552e-46
cg03992259	2	134024418	R	NCKAP5	Body	0.172183	0.013793	9.19943e-36	0.136149	0.0140483	3.27614e-22
cg18273840	5	45695643	R	HCN1	Body	0.175004	0.014019	9.2034e-36	0.146237	0.0142687	1.19836e-24
cg19761273	17	80232096	F	CSNK1D	TSS1500	-0.218599	0.0175131	9.35523e-36	-0.249274	0.0182861	2.58793e-42
cg12166610	8	31498256	R	NRG1	Body	0.182268	0.0146027	9.38091e-36	0.156527	0.0142829	6.01005e-28
cg22367191	6	10425648	R			0.168503	0.0135005	9.45917e-36	0.139855	0.0135543	5.83494e-25
cg24275315	4	85417312	R	NKX6-1	Body	0.173138	0.0138722	9.48276e-36	0.142586	0.0141167	5.49361e-24
cg13283952	2	121412005	F			0.195033	0.015627	9.54318e-36	0.148737	0.0161425	3.14221e-20
cg19925849	19	54445377	F	CACNG7	Body	0.192232	0.0154051	9.78935e-36	0.137547	0.0158124	3.35849e-18
cg22934295	3	42306385	R	CCK	1stExon	0.218592	0.0175177	9.79761e-36	0.204705	0.0177131	6.82513e-31
cg22793142	1	207995752	F	LOC148696	Body	-0.223525	0.017914	9.88367e-36	-0.21508	0.0164698	5.6443e-39
cg24783211	4	55093038	R			0.169638	0.0135967	1.00396e-35	0.14973	0.0136019	3.49828e-28
cg10039299	2	96192273	F			0.202399	0.0162237	1.01549e-35	0.204774	0.0164958	2.20199e-35
cg22871668	6	133562492	F	EYA4	TSS200	0.186749	0.0149706	1.03017e-35	0.125508	0.015523	6.20081e-16
cg04464276	16	68481049	F	SMPD3	5'UTR	0.187063	0.0149974	1.04767e-35	0.147775	0.0156833	4.40747e-21
cg04415176	2	176957842	F	HOXD13	1stExon	0.201715	0.0161722	1.04806e-35	0.175544	0.0164802	1.70953e-26
cg23737927	12	5149153	F			-0.206258	0.0165368	1.05245e-35	-0.224088	0.0169272	5.26802e-40
cg18115406	9	129376723	F	LMX1B	TSS200	0.189452	0.0151914	1.07488e-35	0.148106	0.015495	1.1964e-21
cg22836229	8	49647717	R	EFCAB1	5'UTR	0.185792	0.0149027	1.13053e-35	0.125306	0.0154652	5.38767e-16
cg08475096	4	158143750	F	GRIA2	Body	0.165094	0.0132432	1.13929e-35	0.148396	0.0134324	2.25075e-28
cg06288154	2	130737494	F	RAB6C	5'UTR	0.195181	0.0156575	1.14953e-35	0.180467	0.0161745	6.58177e-29
cg16898239	17	74070682	R	GALR2	TSS1500	0.201167	0.016139	1.16328e-35	0.133784	0.0171939	7.20152e-15
cg15538070	5	174162713	R			0.186738	0.0149818	1.16874e-35	0.137283	0.0151548	1.31985e-19
cg16491617	8	54164391	F	OPRK1	TSS200	0.186171	0.0149373	1.18037e-35	0.138685	0.0153014	1.26235e-19
cg25439632	8	49892209	F			-0.192927	0.0154793	1.1806e-35	-0.185309	0.0159489	3.30152e-31
cg02189888	19	46582065	R			0.201977	0.0162083	1.21302e-35	0.215389	0.016087	7.01401e-41
cg01133215	6	45399681	F	RUNX2	Body	0.176256	0.0141449	1.22255e-35	0.151991	0.0139799	1.56438e-27
cg00238349	3	52187791	R	WDR51A	Body	-0.226354	0.0181681	1.2507e-35	-0.179331	0.0189608	3.13965e-21
cg12127472	17	42733724	R	C17orf104	TSS200	0.218045	0.0175016	1.2557e-35	0.222925	0.0179346	1.79852e-35
cg13021841	2	14774902	R	FAM84A	Body	0.174188	0.0139829	1.27772e-35	0.127305	0.0143278	6.38243e-19
cg02741521	3	9745610	F	CPNE9	1stExon	0.185185	0.0148657	1.27781e-35	0.160036	0.0152413	8.62412e-26
cg03355526	5	178368415	F	ZNF454	5'UTR	0.174591	0.0140162	1.29103e-35	0.128887	0.0145247	7.08287e-19
cg01342746	4	44449571	F	KCTD8	Body	0.194456	0.0156116	1.29872e-35	0.130923	0.0162866	9.08026e-16
cg02593932	2	154728308	F	GALNT13	TSS200	0.155249	0.0124648	1.31311e-35	0.115732	0.0125746	3.46043e-20
cg03260566	4	20256841	F	SLIT2	Body	0.197963	0.0158953	1.32719e-35	0.144298	0.0163182	9.33495e-19
cg02446647	6	133562101	R	EYA4	TSS1500	0.171538	0.0137757	1.36022e-35	0.128892	0.0137616	7.53042e-21
cg02509825	8	56015399	R	XKR4	1stExon	0.197424	0.0158546	1.36084e-35	0.163067	0.0161345	5.15884e-24
cg10137084	3	54156330	R	CACNA2D3	TSS1500	0.204948	0.0164597	1.37174e-35	0.161681	0.0170781	2.87463e-21
cg17210929	1	17034180	F	ESPNP	Body	0.208409	0.0167381	1.37835e-35	0.130566	0.0165628	3.19398e-15
cg18091264	15	66795595	R	SNORD18A	Body	-0.194263	0.0156022	1.38129e-35	-0.144754	0.0149559	3.71406e-22
cg27346707	5	126626348	R	MEGF10	TSS200	0.164406	0.0132054	1.40062e-35	0.140717	0.0133402	5.17001e-26
cg03117976	18	11149435	F	FAM38B	TSS1500	0.195945	0.0157389	1.4033e-35	0.149181	0.0159986	1.11384e-20
cg00277397	7	71800412	R	CALN1	5'UTR	-0.199168	0.0159981	1.40818e-35	-0.222344	0.0160898	1.95941e-43
cg02391713	6	105400985	R			0.211598	0.0169969	1.41291e-35	0.198251	0.0175183	1.0839e-29
cg12781700	17	42733729	R	C17orf104	TSS200	0.220794	0.0177366	1.42552e-35	0.230709	0.0181625	5.72724e-37
cg20676716	2	177053568	R	HOXD1	1stExon	0.201586	0.0161942	1.4327e-35	0.122276	0.0166432	2.029e-13
cg14606067	22	18593816	F	TUBA8	Body	0.181744	0.0146005	1.43811e-35	0.127314	0.0149539	1.68387e-17
cg12079303	1	61547163	R	NFIA	Body	-0.20888	0.0167812	1.44701e-35	-0.198986	0.0167521	1.53389e-32
cg20491914	2	26915349	R	KCNK3	TSS1500	0.21888	0.0175859	1.46346e-35	0.191564	0.0183499	1.63621e-25
cg05571581	6	28753940	R			0.192285	0.015452	1.50723e-35	0.151199	0.0151398	1.74025e-23
cg23883696	18	70534298	R	NETO1	TSS1500	0.183086	0.0147136	1.52067e-35	0.111333	0.0154267	5.31771e-13
cg23833452	6	146864752	R	RAB32	TSS200	0.190534	0.0153123	1.52268e-35	0.140143	0.016046	2.46275e-18
cg05491001	4	62066539	F			0.191165	0.0153638	1.53515e-35	0.146755	0.0157453	1.15732e-20
cg26872137	8	35092870	F	UNC5D	TSS200	0.176295	0.0141689	1.53803e-35	0.134527	0.014319	5.71966e-21
cg23944251	10	25464719	F	LOC100128811	Body	0.180698	0.014525	1.57469e-35	0.178322	0.0146313	3.61389e-34
cg17835606	15	48839797	F	FBN1	Body	-0.224278	0.0180299	1.59984e-35	-0.207772	0.0183633	1.11168e-29
cg14295611	9	136876366	R			-0.224626	0.0180585	1.60821e-35	-0.182587	0.0186885	1.51431e-22
cg07178825	1	3649574	F	TP73	Body	0.228251	0.0183503	1.61388e-35	0.193551	0.0190034	2.31227e-24
cg00906973	6	10419835	R	TFAP2A	TSS200	0.174033	0.0139936	1.65315e-35	0.11631	0.014361	5.53972e-16
cg13900817	5	172070153	F	NEURL1B	Body	-0.195219	0.0156973	1.65544e-35	-0.174772	0.0164646	2.53728e-26
cg04826368	6	27130208	F			-0.208275	0.0167486	1.68024e-35	-0.168587	0.0173944	3.25842e-22
cg10795666	13	49794635	R	MLNR	1stExon	0.218459	0.0175688	1.69792e-35	0.196588	0.0178778	3.98568e-28
cg11097433	10	108924557	R	SORCS1	TSS1500	0.192735	0.0155009	1.71216e-35	0.165904	0.0158616	1.32624e-25
cg19792599	11	125774406	R	DDX25	5'UTR	0.186396	0.0149957	1.79807e-35	0.171881	0.0147585	2.39805e-31
cg10056132	10	50887731	R	C10orf53	5'UTR	0.201095	0.0161785	1.801e-35	0.154934	0.0165306	7.08006e-21
cg00184376	13	28499045	F	PDX1	3'UTR	0.199205	0.0160277	1.82322e-35	0.172289	0.0163003	4.11644e-26
cg05915866	16	73090838	R	ZFHX3	5'UTR	-0.236053	0.0189986	1.91761e-35	-0.185287	0.0197632	6.89359e-21
cg13368756	5	11904127	R	CTNND2	TSS200	0.20472	0.0164774	1.92875e-35	0.184636	0.0169121	9.51786e-28
cg27176138	13	96743087	F	HS6ST3	TSS200	0.193057	0.0155397	1.94921e-35	0.159959	0.0161881	5.02093e-23
cg11014740	2	129079223	F			-0.21032	0.0169294	1.95187e-35	-0.187219	0.0167448	5.06573e-29
cg20818778	1	235814145	F	GNG4	TSS1500	0.204114	0.0164299	1.95363e-35	0.196478	0.0168244	1.64798e-31
cg12363903	5	134526269	F			-0.195253	0.0157179	1.97625e-35	-0.173879	0.0162697	1.16697e-26
cg21406967	7	100464553	R	TRIP6	TSS1500	-0.197238	0.0158782	1.98654e-35	-0.181835	0.0163638	1.09691e-28
cg21901277	2	132152297	R			0.183395	0.0147646	2.00472e-35	0.159024	0.0152999	2.64635e-25
cg10286380	19	51171847	F	SHANK1	Body	0.186657	0.0150273	2.00599e-35	0.125734	0.0158678	2.30189e-15
cg16700282	17	46796298	F			0.206711	0.0166458	2.08214e-35	0.206725	0.0168146	9.70656e-35
cg13016524	11	16628944	F			0.168004	0.0135293	2.09153e-35	0.129695	0.0135075	7.8655e-22
cg00081324	17	48201233	F	SAMD14	Body	-0.221326	0.0178287	2.19294e-35	-0.173099	0.0185924	1.27581e-20
cg11291003	5	134526241	F			-0.20633	0.016621	2.19929e-35	-0.182147	0.0168524	3.14175e-27
cg22489321	13	100643388	F			0.176553	0.0142234	2.22537e-35	0.12292	0.0147674	8.523e-17
cg02849693	19	54402455	R	PRKCG	Body	0.192479	0.0155096	2.29772e-35	0.141847	0.015753	2.16733e-19
cg25985583	7	26404716	R	SNX10	Body	-0.168315	0.013563	2.30955e-35	-0.13971	0.0138067	4.55066e-24
cg27314569	11	122852461	R	BSX	TSS200	0.214498	0.0172912	2.45467e-35	0.187926	0.018096	2.90444e-25
cg19863655	13	31480663	R	C13orf33	1stExon	0.229988	0.0185404	2.46355e-35	0.191659	0.0190359	7.62935e-24
cg07173635	9	971480	R			0.202127	0.016295	2.47898e-35	0.176702	0.0162788	1.89275e-27
cg24221541	19	46974662	R	PNMAL1	1stExon	0.19711	0.0158909	2.48802e-35	0.144275	0.0164352	1.65774e-18
cg07915921	12	54321502	F			0.198171	0.0159781	2.52922e-35	0.144178	0.0163014	9.19625e-19
cg10530851	14	37051417	F	NKX2-8	Body	0.182095	0.014682	2.53025e-35	0.119278	0.014775	6.85937e-16
cg20303399	8	26722965	R	ADRA1A	TSS200	0.19087	0.0153907	2.55803e-35	0.179165	0.0154928	6.24353e-31
cg08065657	19	52223099	R	HAS1	Body	0.200555	0.0161721	2.56998e-35	0.146723	0.0162778	1.99287e-19
cg23998119	14	77600217	R	ZDHHC22	Body	0.223668	0.0180365	2.58626e-35	0.196131	0.0180921	2.20765e-27
cg15416877	6	108492769	F	NR2E1	Body	0.173497	0.0139908	2.58752e-35	0.15467	0.0146683	5.388e-26
cg04299080	1	38274753	R	C1orf122	3'UTR	-0.181328	0.0146233	2.61632e-35	-0.203505	0.0151278	2.98249e-41
cg11076306	4	41430667	F	LIMCH1	Body	-0.229157	0.0184809	2.62453e-35	-0.232376	0.0188262	5.29785e-35
cg13009111	11	71350975	F			0.184778	0.0149023	2.63574e-35	0.149514	0.014989	1.96274e-23
cg14385245	15	83953765	R	BNC1	TSS1500	0.213378	0.0172093	2.64592e-35	0.157061	0.0173539	1.4237e-19
cg12595013	3	147128123	F	ZIC1	1stExon	0.176835	0.0142633	2.68185e-35	0.151518	0.01477	1.08434e-24
cg19864758	20	17206720	F	PCSK2	TSS1500	0.179245	0.0144577	2.68431e-35	0.147349	0.0147301	1.4755e-23
cg03730428	11	32009004	F			0.199757	0.0161125	2.69321e-35	0.148768	0.016685	4.82137e-19
cg07060233	20	44687092	R	SLC12A5	3'UTR	0.164495	0.0132693	2.7257e-35	0.118504	0.0135832	2.67867e-18
cg24446586	7	27225078	R	HOXA11AS	Body	0.181984	0.0146812	2.75519e-35	0.134614	0.0143755	7.66775e-21
cg24369989	15	78933807	R	CHRNB4	TSS1500	0.202774	0.0163587	2.76586e-35	0.208685	0.0166784	6.39377e-36
cg24125828	6	32117049	R	PRRT1	Body	0.2303	0.0185819	2.82403e-35	0.257572	0.0188335	1.40689e-42
cg00251125	1	228395450	F	OBSCN	TSS1500	-0.229898	0.0185528	2.90351e-35	-0.226993	0.0188516	2.16151e-33
cg16086559	15	96911531	R			0.166727	0.0134559	2.93743e-35	0.125006	0.0139549	3.31185e-19
cg15406010	6	108478650	R			0.197433	0.0159361	2.99558e-35	0.142408	0.0166627	1.26876e-17
cg16783744	8	105478855	R	DPYS	Body	0.1926	0.0155463	3.00512e-35	0.143477	0.0160942	4.88583e-19
cg04006143	4	140217312	R	NDUFC1	TSS1500	-0.223281	0.0180238	3.02924e-35	-0.244012	0.0180752	1.56732e-41
cg00911794	17	1962132	F	HIC1	3'UTR	0.185049	0.0149408	3.13065e-35	0.108505	0.0158381	7.33948e-12
cg12483947	10	72640100	R	SGPL1	3'UTR	-0.228131	0.0184209	3.17519e-35	-0.233068	0.0187711	2.13118e-35
cg03593550	19	54485404	F	CACNG8	Body	0.19701	0.0159101	3.24377e-35	0.194458	0.0164832	4.02975e-32
cg13669432	9	126943462	F			-0.205089	0.0165632	3.26103e-35	-0.167684	0.0164374	1.95508e-24
cg14168923	13	28366606	F	GSX1	TSS200	0.196399	0.0158631	3.31761e-35	0.16563	0.0156013	2.50091e-26
cg03340466	1	179712740	F	FAM163A	5'UTR	0.201272	0.0162567	3.31868e-35	0.141099	0.0165725	1.67932e-17
cg25146557	2	207507421	F	LOC200726	5'UTR	0.174099	0.0140621	3.32237e-35	0.129226	0.0143836	2.60537e-19
cg13472192	1	41350014	R			0.207976	0.016799	3.34412e-35	0.141919	0.0176379	8.53554e-16
cg21301148	14	23878195	R	MYH6	TSS1500	-0.17091	0.0138056	3.36393e-35	-0.166218	0.0131455	1.19971e-36
cg17722002	7	121940381	F			0.184817	0.0149306	3.42027e-35	0.114934	0.0156135	1.82285e-13
cg00553487	19	42570406	R	GRIK5	TSS1500	-0.219384	0.0177259	3.50453e-35	-0.192715	0.0181254	2.10707e-26
cg13806070	1	39957390	F	BMP8A	1stExon	0.217603	0.0175821	3.50616e-35	0.1951	0.0185387	6.70326e-26
cg06662812	2	108603466	F	SLC5A7	5'UTR	0.166455	0.0134501	3.53585e-35	0.132812	0.0131413	5.17113e-24
cg21091227	18	4454304	R			0.180018	0.0145467	3.56294e-35	0.16901	0.0145443	3.24641e-31
cg05904135	10	134599372	F	NKX6-2	1stExon	0.20067	0.0162165	3.59503e-35	0.151387	0.0168178	2.22369e-19
cg05139788	6	50690647	R	TFAP2D	Body	0.177577	0.0143504	3.59787e-35	0.152601	0.0145065	7.02724e-26
cg21552653	19	57079146	F	ZNF470	1stExon	0.178014	0.0143866	3.63144e-35	0.149936	0.0149221	9.38313e-24
cg22870429	3	114027859	R	TIGIT	3'UTR	-0.163382	0.0132043	3.63857e-35	-0.162134	0.0129446	5.43626e-36
cg03701992	21	40984886	R	C21orf88	TSS200	0.177221	0.0143232	3.65997e-35	0.14038	0.0145749	5.8785e-22
cg12071888	1	91195159	R			0.185289	0.0149795	3.82287e-35	0.149765	0.0158256	2.97923e-21
cg24298421	1	10856943	F	CASZ1	TSS1500	0.179832	0.0145384	3.82518e-35	0.135262	0.0147759	5.47485e-20
cg08754967	10	736083	F	DIP2C	TSS1500	0.178542	0.0144343	3.83512e-35	0.150551	0.0147734	2.18377e-24
cg15037004	5	71803938	R	ZNF366	TSS1500	-0.208195	0.0168344	3.93019e-35	-0.19299	0.017733	1.38712e-27
cg01852585	4	106817015	R	NPNT	Body	0.188684	0.0152581	3.98517e-35	0.187593	0.0156496	4.15133e-33
cg15811515	16	31580989	F	CSDAP1	TSS200	0.189188	0.0153006	4.05507e-35	0.147259	0.0154618	1.66588e-21
cg23805357	10	25464139	F	LOC100128811	Body	0.181737	0.014698	4.05606e-35	0.16233	0.0150618	4.39097e-27
cg22484737	7	115117568	R			0.168782	0.0136503	4.05623e-35	0.127706	0.0143769	6.52419e-19
cg07536910	2	176948105	R	EVX2	1stExon	0.183948	0.0148789	4.14225e-35	0.172217	0.0152631	1.58842e-29
cg16020747	8	85095394	R	RALYL	TSS200	0.189198	0.0153051	4.2101e-35	0.144681	0.0157074	3.23197e-20
cg14871932	7	44185323	R	GCK	Body	0.210118	0.0169979	4.22723e-35	0.169115	0.0171347	5.63194e-23
cg05646686	14	33402368	F			0.166368	0.0134602	4.30442e-35	0.135225	0.0137108	6.04437e-23
cg10649903	5	140181058	R	PCDHA2	Body	0.183274	0.0148284	4.31726e-35	0.167691	0.0144699	4.68819e-31
cg03070297	10	128994603	F	DOCK1	Body	0.185245	0.0149879	4.31952e-35	0.154671	0.0152106	2.73878e-24
cg00029246	7	137223417	F	DGKI	Body	-0.22127	0.0179042	4.3813e-35	-0.191031	0.0185161	5.9026e-25
cg26575914	1	228397977	F	OBSCN	5'UTR	-0.207353	0.0167827	4.56686e-35	-0.187101	0.017343	3.91072e-27
cg01713950	1	17766995	F	RCC2	TSS1500	-0.223846	0.0181201	4.66525e-35	-0.22533	0.0185891	8.11404e-34
cg14704921	4	53728654	F	RASL11B	1stExon	0.210093	0.017008	4.71729e-35	0.197235	0.0166286	1.88206e-32
cg10387551	11	30038615	R	KCNA4	TSS200	0.182187	0.0147529	4.91674e-35	0.154175	0.0150362	1.13956e-24
cg09979478	8	145925997	R			0.19164	0.01552	4.99928e-35	0.14898	0.0154489	5.23953e-22
cg11616547	6	28782301	F			0.193406	0.0156634	5.01448e-35	0.153639	0.0157409	1.66327e-22
cg11719362	7	25900355	F			0.198001	0.0160365	5.06026e-35	0.0964133	0.0168443	1.04174e-08
cg02344833	19	58545285	R	ZSCAN1	TSS200	0.194424	0.015747	5.07272e-35	0.1683	0.0163593	8.00559e-25
cg00970396	16	9107199	R			0.182537	0.0147846	5.09487e-35	0.150823	0.015548	3.00123e-22
cg00376544	17	6679348	F	FBXO39	TSS1500	0.191133	0.0154812	5.11006e-35	0.135135	0.0158021	1.21248e-17
cg23712342	10	60936794	F	PHYHIPL	Body	0.168011	0.0136092	5.16147e-35	0.136317	0.0135525	8.42888e-24
cg16587616	6	62996022	F	KHDRBS2	1stExon	0.171153	0.0138655	5.26212e-35	0.133433	0.0151279	1.14084e-18
cg00058879	22	40082173	F	CACNA1I	Body	0.220948	0.0179	5.28206e-35	0.167893	0.0186966	2.71066e-19
cg08927006	10	100993556	R	HPSE2	Body	0.162269	0.0131464	5.29637e-35	0.153911	0.0135895	9.78294e-30
cg13066481	3	123372199	R	MYLK	Body	-0.202437	0.0164018	5.35897e-35	-0.222331	0.0173547	1.42323e-37
cg16581455	8	94857684	R			-0.200593	0.0162526	5.36423e-35	-0.152801	0.0170637	3.40518e-19
cg13563725	15	27212911	R			0.202434	0.0164018	5.36833e-35	0.174029	0.0162515	9.28643e-27
cg11581706	7	82072141	F	CACNA2D1	Body	0.179116	0.0145136	5.42939e-35	0.135974	0.0151964	3.62742e-19
cg03602280	18	11148914	R	FAM38B	TSS200	0.19387	0.0157098	5.4696e-35	0.148507	0.0160716	2.45736e-20
cg19237294	18	35065236	F	BRUNOL4	Body	0.203133	0.0164615	5.52317e-35	0.165274	0.0168217	8.78782e-23
cg01227537	3	147127012	R	ZIC1	TSS200	0.173335	0.0140489	5.65594e-35	0.139085	0.0143949	4.36873e-22
cg12739664	17	65990817	R	C17orf58	TSS1500	-0.220488	0.0178708	5.66165e-35	-0.160274	0.0188312	1.72315e-17
cg26267340	8	31497829	R	NRG1	1stExon	0.190265	0.0154223	5.72212e-35	0.154147	0.0161032	1.04392e-21
cg23065934	5	16180266	R	2011-03-01	TSS1500	0.194371	0.0157565	5.80537e-35	0.190782	0.015907	3.84068e-33
cg06931612	1	856914	F			-0.202557	0.0164207	5.83672e-35	-0.191816	0.0173087	1.53353e-28
cg13895765	2	66803345	F			0.160778	0.0130346	5.88865e-35	0.126879	0.0133923	2.69151e-21
cg12483476	5	178421711	F	GRM6	1stExon	0.192608	0.0156158	5.92504e-35	0.137933	0.016006	6.83848e-18
cg16361966	10	124905786	F			0.181629	0.0147264	5.97769e-35	0.14847	0.0149857	3.86204e-23
cg20119745	6	30039239	F	RNF39	Body	0.209268	0.0169681	6.0147e-35	0.155523	0.0177528	1.9445e-18
cg18371475	5	2751550	R	IRX2	1stExon	0.191136	0.0154981	6.0278e-35	0.138694	0.015907	2.80453e-18
cg25147376	1	166890293	R	ILDR2	Body	0.194883	0.0158022	6.03997e-35	0.163769	0.0166672	8.71153e-23
cg18186343	14	101317620	R	MIR770	TSS1500	-0.213133	0.0172823	6.05661e-35	-0.215155	0.0177655	9.25877e-34
cg07766263	3	170303045	R	SLC7A14	5'UTR	0.168202	0.0136417	6.24505e-35	0.143601	0.0139828	9.64067e-25
cg07201620	5	83679941	F	EDIL3	Body	0.192558	0.0156181	6.31065e-35	0.1442	0.0157577	5.63465e-20
cg26614073	3	47517819	R	SCAP	TSS1500	-0.23335	0.0189301	6.48949e-35	-0.241539	0.0193643	1.04201e-35
cg08194879	6	123317569	R	CLVS2	TSS200	0.192773	0.0156386	6.49835e-35	0.145915	0.0161969	2.08243e-19
cg27513935	13	28552610	R	PRHOXNB	Body	0.174284	0.0141393	6.54187e-35	0.118379	0.0151483	5.50994e-15
cg07519816	18	53447596	F			0.192366	0.0156076	6.63208e-35	0.146302	0.0164836	6.95621e-19
cg16248329	4	187644739	F	FAT1	5'UTR	0.194393	0.0157738	6.74107e-35	0.138081	0.0160228	6.8248e-18
cg24189904	19	9473781	R	ZNF177	5'UTR	0.202386	0.0164227	6.76613e-35	0.133286	0.016985	4.25324e-15
cg02165355	5	178368071	F	ZNF454	TSS200	0.181419	0.0147226	6.85517e-35	0.12918	0.015295	3.01771e-17
cg02352281	3	46139305	R			-0.175759	0.0142644	6.93735e-35	-0.190145	0.0150122	9.12161e-37
cg24921858	12	12223989	R	BCL2L14	5'UTR	-0.174719	0.0141812	7.03091e-35	-0.173555	0.0135171	9.82887e-38
cg11294513	19	58220295	F	ZNF154	Body	0.218364	0.0177246	7.08668e-35	0.207299	0.0181551	3.39255e-30
cg14614094	9	133567903	F	EXOSC2	TSS1500	0.199929	0.0162297	7.18607e-35	0.217166	0.0167623	2.1852e-38
cg16454902	16	27414272	R	IL21R	TSS200	-0.203588	0.0165273	7.2202e-35	-0.227769	0.01682	8.88371e-42
cg05196969	15	76627594	F			0.193011	0.0156692	7.26028e-35	0.15965	0.0161023	3.59289e-23
cg09302895	2	237077311	R	GBX2	TSS1500	0.190678	0.01548	7.27564e-35	0.153503	0.0155484	5.47434e-23
cg02008154	7	35293537	F	TBX20	1stExon	0.193335	0.0156961	7.30532e-35	0.173474	0.0161045	4.68006e-27
cg24350475	10	30316933	R	KIAA1462	Body	-0.216725	0.0175952	7.31455e-35	-0.220256	0.017469	1.89824e-36
cg16735881	13	36045352	F	NBEA	Body	0.189603	0.0153944	7.39298e-35	0.153324	0.0159848	8.65102e-22
cg15662768	20	60795818	F	HRH3	TSS1500	0.197417	0.0160306	7.52488e-35	0.157782	0.0163247	4.23667e-22
cg03173570	21	33031392	R	SOD1	TSS1500	-0.199878	0.0162318	7.61477e-35	-0.19826	0.0164904	2.69755e-33
cg16768018	3	147108843	R	ZIC4	Body	0.182687	0.014838	7.79625e-35	0.153739	0.0155194	3.91145e-23
cg18181196	1	217308156	F	ESRRG	5'UTR	0.186495	0.0151481	7.86086e-35	0.145792	0.0153794	2.55086e-21
cg02226810	6	1605352	F			0.176416	0.014331	7.98908e-35	0.119498	0.0147179	4.69271e-16
cg23208513	8	101118377	R	RGS22	TSS200	0.197806	0.0160708	8.15964e-35	0.141003	0.0165889	1.89912e-17
cg03420881	2	130763516	F			0.201611	0.0163818	8.30523e-35	0.168386	0.0165728	2.97961e-24
cg00266920	18	55021277	R	ST8SIA3	Body	0.190478	0.015478	8.36742e-35	0.183689	0.0155019	2.16545e-32
cg05471730	2	230135748	F	PID1	5'UTR	0.203217	0.0165141	8.44317e-35	0.140792	0.0166414	2.6665e-17
cg17368808	20	9496892	F	C20orf103	Body	0.171452	0.0139383	8.97416e-35	0.150746	0.0144927	2.44088e-25
cg22358580	12	54426725	R	HOXC4	5'UTR	0.217968	0.0177201	8.98697e-35	0.193606	0.0179587	4.24916e-27
cg05168977	7	98247142	F	NPTX2	1stExon	0.189136	0.0153767	9.04151e-35	0.142184	0.0157509	1.76303e-19
cg03323696	5	59189120	R	PDE4D	Body	0.182342	0.0148245	9.04891e-35	0.159494	0.0149848	1.86622e-26
cg11736940	1	155265026	F	PKLR	Body	0.193541	0.0157374	9.26938e-35	0.139031	0.0159509	2.87829e-18
cg27219955	15	89377583	F	ACAN	5'UTR	-0.204888	0.0166603	9.28787e-35	-0.215797	0.0170097	7.00787e-37
cg15415452	13	112759355	R			0.18275	0.0148638	9.63941e-35	0.139945	0.014924	6.77411e-21
cg25428494	4	84255411	F	HPSE	Body	-0.232668	0.018925	9.72757e-35	-0.232406	0.01955	1.37041e-32
cg15885337	11	132813819	F	OPCML	TSS1500	0.192305	0.015642	9.73383e-35	0.131786	0.0162895	5.95431e-16
cg26947626	8	72469430	R			0.186351	0.0151591	9.87249e-35	0.146466	0.0153348	1.28149e-21
cg04965050	22	43739790	F	SCUBE1	TSS1500	0.18284	0.0148741	9.93823e-35	0.135512	0.0162589	7.77558e-17
cg15415136	19	38042418	F	ZNF540	5'UTR	0.199162	0.0162019	9.9432e-35	0.172364	0.0163032	4.00215e-26
cg10084644	7	99775521	F	STAG3	TSS200	0.195522	0.0159061	9.96231e-35	0.154518	0.0165623	1.06368e-20
cg01610605	16	6069399	R	A2BP1	5'UTR	0.185062	0.0150561	1.00609e-34	0.117434	0.015477	3.25724e-14
cg23318063	14	58332751	F			0.184343	0.014998	1.00964e-34	0.16334	0.0152519	9.19136e-27
cg00824018	10	105037661	R	INA	1stExon	0.196717	0.016006	1.0225e-34	0.140907	0.0162842	5.01758e-18
cg24504569	20	24451428	F	TMEM90B	5'UTR	0.186886	0.0152083	1.04525e-34	0.112792	0.0153734	2.18733e-13
cg07121693	10	44148437	R			-0.170004	0.0138346	1.04609e-34	-0.12183	0.0131269	1.67953e-20
cg13882284	4	4859996	R	MSX1	TSS1500	0.183272	0.0149155	1.05872e-34	0.170203	0.0150683	1.38244e-29
cg02119363	3	179754603	R	PEX5L	TSS200	0.207212	0.0168656	1.07678e-34	0.163993	0.0172857	2.37306e-21
cg00594191	10	11755103	R			-0.233547	0.01901	1.08391e-34	-0.156864	0.0188002	7.1991e-17
cg24309428	11	89224381	R	NOX4	1stExon	0.168341	0.013704	1.10257e-34	0.128509	0.014109	8.36641e-20
cg09500672	2	150186706	F	LYPD6	TSS1500	0.182827	0.0148833	1.10406e-34	0.135754	0.0150619	2.00336e-19
cg14156751	10	50976571	F			0.179072	0.0145786	1.11482e-34	0.134998	0.0145602	1.83195e-20
cg03356595	16	51187807	F			0.175471	0.0142862	1.12361e-34	0.16767	0.0141777	2.85466e-32
cg23337382	4	22517965	F	GPR125	TSS1500	0.173679	0.0141408	1.13043e-34	0.141958	0.0146232	2.79598e-22
cg03738352	4	25657381	R	SLC34A2	TSS200	0.195769	0.0159397	1.13373e-34	0.155628	0.0163216	1.49715e-21
cg13665684	7	30840711	R	FAM188B	Body	-0.225518	0.0183628	1.14197e-34	-0.239095	0.0187038	2.03444e-37
cg18299835	19	13207445	F	NFIX	3'UTR	0.157546	0.0128285	1.14674e-34	0.114194	0.0132353	6.24541e-18
cg24259244	13	100624279	R	ZIC5	TSS200	0.182832	0.0148882	1.15556e-34	0.159579	0.0148495	6.16061e-27
cg19809499	1	47882265	F	FOXE3	1stExon	0.228005	0.0185687	1.17485e-34	0.204482	0.0187099	8.37221e-28
cg10595547	10	119310911	F			0.1819	0.0148149	1.18695e-34	0.164769	0.0154265	1.25092e-26
cg00736523	9	32783202	R	TMEM215	TSS1500	0.194453	0.0158383	1.1979e-34	0.132988	0.0160672	1.26329e-16
cg01602690	2	176987161	F	HOXD9	TSS1500	0.18069	0.0147175	1.20021e-34	0.115346	0.0150972	2.16881e-14
cg03873281	5	131608955	F	PDLIM4	3'UTR	-0.218051	0.0177618	1.21264e-34	-0.242869	0.0180307	2.35566e-41
cg06921011	10	102589467	R	PAX2	3'UTR	0.187744	0.0152931	1.21377e-34	0.126076	0.0161195	5.22842e-15
cg18464726	12	6305192	R			-0.213318	0.0173801	1.25405e-34	-0.180385	0.0167085	3.59463e-27
cg22866015	2	133174136	F	GPR39	TSS200	0.184117	0.0150028	1.27754e-34	0.13972	0.015491	1.89023e-19
cg17007640	14	29243504	F	C14orf23	Body	0.166849	0.0135962	1.28411e-34	0.160988	0.0140292	1.75834e-30
cg18143296	3	157812763	F			0.193887	0.0157998	1.28787e-34	0.199721	0.0160785	1.99479e-35
cg06849504	1	91301484	R			0.177542	0.0144679	1.28944e-34	0.143736	0.0145127	3.99291e-23
cg02629106	2	120302419	R	PCDP1	5'UTR	0.189088	0.015409	1.29156e-34	0.143347	0.0163808	2.11586e-18
cg08244866	1	183386237	R	NMNAT2	Body	0.176263	0.0143644	1.29989e-34	0.150262	0.0152179	5.39477e-23
cg15124757	2	17699904	F	RAD51AP2	TSS200	0.171613	0.0139876	1.33002e-34	0.184756	0.0143947	1.04469e-37
cg05373251	17	79451985	R			-0.207054	0.0168774	1.34348e-34	-0.195374	0.0175002	6.11427e-29
cg13625026	11	1146419	F			-0.229998	0.0187484	1.35111e-34	-0.247845	0.0189326	3.71078e-39
cg24567424	13	108520566	F	FAM155A	TSS1500	0.178016	0.014511	1.35156e-34	0.152458	0.0149604	2.18003e-24
cg15950068	6	84418659	F	SNAP91	Body	0.190269	0.015512	1.38009e-34	0.158473	0.015911	2.28237e-23
cg12272837	19	291315	F	PPAP2C	5'UTR	0.195195	0.015914	1.38609e-34	0.147794	0.0161795	6.56219e-20
cg04649530	9	132113372	F			-0.218767	0.0178377	1.40766e-34	-0.170317	0.0184131	2.24907e-20
cg05994320	7	113727753	F			0.198285	0.0161681	1.4136e-34	0.135356	0.0168312	8.84136e-16
cg01141812	6	123317124	R	CLVS2	TSS1500	0.210714	0.0171815	1.414e-34	0.166414	0.0178012	8.88903e-21
cg06758591	1	177140203	F	FAM5B	TSS1500	0.181377	0.0147896	1.41737e-34	0.143337	0.0152891	6.9076e-21
cg18160072	5	42424425	F	GHR	5'UTR	0.147556	0.0120321	1.4205e-34	0.106449	0.0118982	3.66546e-19
cg20608990	2	202097607	F	CASP8	TSS1500	-0.233756	0.0190618	1.42987e-34	-0.231622	0.0194763	1.29488e-32
cg23913963	1	17766917	F	RCC2	TSS1500	-0.196041	0.0159864	1.43222e-34	-0.172465	0.0169183	2.10912e-24
cg09138671	1	20125846	R	TMCO4	5'UTR	-0.212434	0.0173242	1.44377e-34	-0.191663	0.0182038	6.36979e-26
cg02547394	13	112721789	R	SOX1	TSS200	0.191667	0.0156325	1.46995e-34	0.166835	0.0159472	1.29512e-25
cg14527456	14	74100987	R			0.178005	0.0145207	1.50985e-34	0.131519	0.0155133	2.29433e-17
cg02448922	1	21754947	F			0.201158	0.0164097	1.51197e-34	0.148543	0.0170266	2.68214e-18
cg09585333	11	65340843	F	FAM89B	Body	-0.17314	0.0141247	1.52327e-34	-0.183724	0.0140405	3.99882e-39
cg09495418	15	51634039	R	GLDN	1stExon	0.193315	0.0157709	1.52793e-34	0.134416	0.0167065	8.57299e-16
cg20102280	13	47470793	F	HTR2A	5'UTR	-0.191975	0.0156618	1.53093e-34	-0.215005	0.015698	1.06692e-42
cg25191628	1	50886949	R	DMRTA2	Body	0.208197	0.0169854	1.53309e-34	0.129781	0.0175668	1.49204e-13
cg11529128	6	35772890	F	LHFPL5	TSS200	0.191786	0.0156495	1.57722e-34	0.141437	0.0156326	1.46192e-19
cg11791577	12	4958491	R	KCNA6	3'UTR	-0.236061	0.019265	1.61185e-34	-0.218602	0.0195887	6.42726e-29
cg26059468	8	55370579	F	SOX17	5'UTR	0.193009	0.0157517	1.61392e-34	0.152571	0.0163926	1.31124e-20
cg08979319	6	100896055	R	SIM1	Body	0.164501	0.0134255	1.62198e-34	0.143807	0.013781	1.71269e-25
cg19654437	2	202671158	R	CDK15	TSS200	-0.165512	0.0135082	1.62586e-34	-0.126524	0.0136729	2.16999e-20
cg26886965	1	207672696	F	CR1	Body	-0.209336	0.0170886	1.67856e-34	-0.20502	0.0171224	4.87166e-33
cg26153045	7	73441834	F	ELN	TSS1500	-0.231435	0.0188933	1.68914e-34	-0.242091	0.0189157	1.67292e-37
cg04161365	17	27230393	F	DHRS13	TSS1500	-0.21906	0.0178848	1.71398e-34	-0.203486	0.0166729	2.93745e-34
cg14612428	18	11751566	R	GNAL	5'UTR	0.193587	0.0158073	1.7493e-34	0.15915	0.0159977	2.56454e-23
cg14507560	5	1882885	F	IRX4	TSS200	0.200328	0.0163628	1.83469e-34	0.152958	0.0165035	1.89305e-20
cg22517388	5	71014918	R	CARTPT	TSS200	0.187574	0.015322	1.85138e-34	0.198458	0.0154064	5.72093e-38
cg23211240	11	111383624	F	MIR34B	TSS200	0.197553	0.0161377	1.86028e-34	0.147467	0.0159479	2.31382e-20
cg14155416	18	6414330	F	L3MBTL4	5'UTR	0.195126	0.0159406	1.88191e-34	0.15603	0.0161152	3.59064e-22
cg12250496	4	62066787	F			0.19032	0.0155485	1.89098e-34	0.118404	0.0159314	1.06895e-13
cg07355841	16	67427339	R	TPPP3	5'UTR	0.180283	0.0147287	1.89459e-34	0.12425	0.0153336	5.35566e-16
cg17167852	1	55505189	F	PCSK9	TSS200	0.194479	0.0158906	1.93343e-34	0.138674	0.016294	1.72851e-17
cg01749249	6	43252541	F	TTBK1	Body	-0.18736	0.0153093	1.94083e-34	-0.198697	0.015653	6.39422e-37
cg25766046	9	94712122	F	ROR2	Body	0.19985	0.01633	1.94274e-34	0.173779	0.0162787	1.32885e-26
cg00100800	9	109625179	R	ZNF462	TSS200	0.163303	0.013344	1.94913e-34	0.12415	0.0137096	1.35658e-19
cg19477084	3	126006762	F			0.173459	0.0141741	1.95384e-34	0.147857	0.0144392	1.31335e-24
cg04905434	8	144512773	R	MAFA	TSS200	0.201057	0.0164296	1.96012e-34	0.160396	0.0161765	3.56838e-23
cg23037403	5	178368183	R	ZNF454	TSS200	0.180878	0.0147807	1.96073e-34	0.135468	0.0151743	4.35994e-19
cg04100532	2	210636560	R	UNC80	TSS200	0.175363	0.0143317	1.99582e-34	0.157284	0.0142859	3.42841e-28
cg09118258	1	165204796	R	LMX1A	Body	0.192401	0.0157279	2.06755e-34	0.135207	0.0160546	3.71006e-17
cg23922259	19	5536626	F			0.183929	0.0150385	2.136e-34	0.13609	0.0156066	2.78131e-18
cg12167830	1	57111108	R	PRKAA2	1stExon	0.197667	0.0161618	2.13688e-34	0.150928	0.0167866	2.45018e-19
cg02891686	4	24801425	F	SOD3	Body	0.204548	0.016728	2.20456e-34	0.185819	0.0173518	9.24139e-27
cg12233363	6	100913030	R	SIM1	TSS1500	0.19006	0.0155435	2.2117e-34	0.177594	0.0153354	5.16221e-31
cg08184652	2	162270993	F			0.179892	0.0147146	2.27346e-34	0.128463	0.0149842	1.00616e-17
cg00228017	18	53447841	F			0.173315	0.0141766	2.27393e-34	0.120403	0.0144977	9.98394e-17
cg25948591	17	42676997	F			-0.167437	0.0136965	2.29263e-34	-0.123273	0.0140825	2.06655e-18
cg24713204	19	57019373	F	ZNF471	5'UTR	0.166558	0.0136249	2.2976e-34	0.127237	0.0140695	1.51788e-19
cg05099387	2	177053292	R	HOXD1	TSS200	0.20047	0.0163998	2.31543e-34	0.162929	0.0166103	1.0306e-22
cg13539545	14	60973823	F			0.17041	0.0139423	2.35834e-34	0.164576	0.013842	1.34081e-32
cg16700364	2	157178889	R			0.182942	0.0149678	2.36132e-34	0.150824	0.0160022	4.29166e-21
cg19758448	17	37828296	F	PGAP3	3'UTR	-0.225355	0.0184397	2.39427e-34	-0.207065	0.0189023	6.32401e-28
cg06868946	8	56015785	R	XKR4	1stExon	0.208275	0.0170426	2.40469e-34	0.192451	0.0178893	5.43951e-27
cg16400492	5	140306213	F	PCDHA7	Body	0.201335	0.0164754	2.41914e-34	0.156896	0.0171799	6.69363e-20
cg00030047	1	6268790	R	RNF207	Body	0.179675	0.0147033	2.42991e-34	0.122859	0.0152699	8.56749e-16
cg10107473	2	46566094	F	EPAS1	Body	-0.220241	0.0180229	2.43e-34	-0.203483	0.0185337	4.81797e-28
cg08490115	11	30038675	F	KCNA4	TSS200	0.18128	0.0148354	2.44688e-34	0.123857	0.0150822	2.17254e-16
cg19744908	1	82267923	F	LPHN2	5'UTR	0.187984	0.0153847	2.46522e-34	0.131836	0.0161436	3.17608e-16
cg00399483	18	49868378	R	DCC	Body	0.184138	0.0150724	2.52562e-34	0.155896	0.015762	4.56997e-23
cg06733419	6	85473344	R	TBX18	Body	0.184722	0.0151202	2.52615e-34	0.126426	0.0151186	6.15166e-17
cg23815900	14	60981978	F			0.211086	0.0172807	2.58094e-34	0.16541	0.0175423	4.13202e-21
cg10088491	15	76634454	R	ISL2	3'UTR	0.165883	0.0135817	2.62715e-34	0.117712	0.0137774	1.29822e-17
cg18724565	7	5633068	F	FSCN1	1stExon	0.203681	0.0166787	2.67952e-34	0.18512	0.0168248	3.70338e-28
cg17816394	1	235814009	F	GNG4	TSS1500	0.197117	0.0161444	2.76169e-34	0.192564	0.0158001	3.62342e-34
cg27499860	8	144798544	F	MAPK15	1stExon	0.199484	0.0163428	2.87828e-34	0.205392	0.0168179	2.65876e-34
cg04778012	7	99775508	F	STAG3	TSS200	0.182851	0.0149809	2.90126e-34	0.145812	0.0159267	5.42508e-20
cg18202449	1	50513654	R	ELAVL4	TSS200	0.198864	0.0162941	2.93634e-34	0.165004	0.016833	1.0992e-22
cg00515457	19	35396203	F			0.188096	0.0154134	2.97995e-34	0.146583	0.0162814	2.19465e-19
cg01428589	19	33167718	F	RGS9BP	1stExon	0.208102	0.017055	3.03891e-34	0.172722	0.0175542	7.62237e-23
cg15335436	5	54516372	F			0.176259	0.0144456	3.04899e-34	0.157174	0.0156791	1.19034e-23
cg25168494	2	63286355	R			0.173885	0.0142511	3.05127e-34	0.125862	0.0148564	2.41387e-17
cg05500840	2	176972068	R	HOXD11	TSS200	0.180252	0.0147733	3.06119e-34	0.159055	0.0148656	1.02282e-26
cg19915738	19	44952730	R	ZNF229	TSS200	0.184782	0.0151452	3.08079e-34	0.165677	0.0153418	3.4759e-27
cg02844545	6	10882043	F	GCM2	1stExon	0.195244	0.0160044	3.13105e-34	0.163054	0.0160518	3.05363e-24
cg07348300	1	37949342	F	ZC3H12A	3'UTR	-0.191976	0.0157371	3.14734e-34	-0.168516	0.0157871	1.34344e-26
cg26682900	12	123344689	R	HIP1R	Body	-0.225393	0.0184775	3.17675e-34	-0.207908	0.0192758	4.01016e-27
cg09208611	12	63544319	R	AVPR1A	1stExon	0.1977	0.0162087	3.21707e-34	0.146096	0.0165537	1.08874e-18
cg03945902	10	111216805	R			0.192585	0.0157895	3.22301e-34	0.138155	0.0164034	3.69006e-17
cg00144186	11	35641054	R	FJX1	1stExon	0.199345	0.0163441	3.23482e-34	0.144221	0.016747	7.19292e-18
cg21678377	2	115919009	R	DPP10	TSS1500	0.188493	0.0154548	3.24889e-34	0.150677	0.015837	1.83011e-21
cg00105628	20	21087165	R			0.186826	0.0153185	3.26249e-34	0.125369	0.0159176	3.3767e-15
cg27137983	10	124909711	F	HMX2	3'UTR	0.173585	0.0142337	3.29083e-34	0.134251	0.0144516	1.5467e-20
cg17370163	5	63461654	R	RNF180	TSS200	0.186521	0.0152971	3.37899e-34	0.138377	0.0156471	9.26305e-19
cg04548856	14	57284528	R	OTX2OS1	Body	0.190342	0.0156108	3.38915e-34	0.152235	0.0162614	7.84423e-21
cg22620221	7	153584416	F	DPP6	TSS200	0.16867	0.013835	3.44534e-34	0.150625	0.0140146	6.07137e-27
cg01537995	14	85996352	F	FLRT2	TSS200	0.167337	0.0137258	3.45275e-34	0.128561	0.0134968	1.64587e-21
cg22216413	11	26353618	R	ANO3	TSS200	0.173027	0.0141933	3.48363e-34	0.131858	0.0146161	1.85611e-19
cg21113740	1	79472343	R	ELTD1	5'UTR	0.183255	0.0150331	3.51216e-34	0.151234	0.0149077	3.49852e-24
cg10290276	11	2291754	R	ASCL2	1stExon	0.206146	0.0169114	3.52219e-34	0.191852	0.0167367	2.02473e-30
cg07333191	4	13526769	F			0.175634	0.0144084	3.52779e-34	0.166662	0.0142394	1.21189e-31
cg18406708	2	38209694	F	FAM82A1	Body	-0.211947	0.01739	3.60744e-34	-0.185399	0.0173	8.49462e-27
cg25806808	4	74734924	R	CXCL1	TSS200	0.16046	0.0131671	3.67246e-34	0.133732	0.0133553	1.3311e-23
cg14289542	13	112726662	F			0.180131	0.0147814	3.67727e-34	0.153228	0.0152595	1.00113e-23
cg01297756	13	100548415	R	CLYBL	3'UTR	0.205778	0.0168864	3.6888e-34	0.18133	0.0173664	1.60408e-25
cg26425305	5	3592526	F			0.165729	0.0136	3.69233e-34	0.0981465	0.0148805	4.23406e-11
ch.13.39564907R	13	40666907	F			-0.199828	0.0164009	3.78266e-34	-0.194637	0.016943	1.52004e-30
cg07936950	2	172953134	F	DLX1	3'UTR	0.199176	0.0163477	3.79326e-34	0.133085	0.017035	5.60889e-15
cg17688525	18	6414978	F	L3MBTL4	TSS200	0.201833	0.0165673	3.84838e-34	0.196102	0.0168942	3.76784e-31
cg07529654	18	3447016	R	TGIF1	5'UTR	-0.182869	0.0150114	3.87656e-34	-0.192076	0.0157754	4.18948e-34
cg02167438	20	9819697	R	PAK7	TSS200	0.175746	0.0144282	3.93879e-34	0.119553	0.0147985	6.5431e-16
cg16793866	20	24451518	F	TMEM90B	5'UTR	0.197018	0.0161747	3.94284e-34	0.139257	0.0166478	6.01533e-17
cg22043168	11	27741077	R	BDNF	Body	0.178141	0.014626	3.9867e-34	0.141752	0.0150816	5.50921e-21
cg06383163	8	139509073	R	FAM135B	TSS200	0.18547	0.0152289	4.03084e-34	0.134347	0.0159355	3.43767e-17
cg23495748	5	175223636	R	CPLX2	5'UTR	0.202863	0.0166573	4.0411e-34	0.182372	0.0167952	1.81531e-27
cg08015382	6	12365899	F			-0.167944	0.0137902	4.04418e-34	-0.139774	0.0141597	5.54638e-23
cg07941108	14	90741814	R			-0.218141	0.0179124	4.06082e-34	-0.191899	0.0180094	1.64319e-26
cg06598836	3	2140699	R			0.185274	0.015214	4.07656e-34	0.162599	0.0154499	6.68033e-26
cg21158087	17	58216415	F			0.170609	0.01401	4.0875e-34	0.14663	0.0147829	3.44429e-23
cg22560214	4	13531213	R			0.183343	0.0150562	4.10989e-34	0.158396	0.0153639	6.375e-25
cg05106770	4	128545193	R			-0.233072	0.0191444	4.25456e-34	-0.177326	0.0195364	1.11878e-19
cg18667659	2	99438903	R	C2orf55	Body	0.212785	0.0174782	4.25822e-34	0.295494	0.0174949	5.30484e-64
cg12422450	14	93389891	F	CHGA	Body	0.208528	0.0171293	4.28907e-34	0.197589	0.017594	2.88919e-29
cg11793269	5	2752545	F	C5orf38	1stExon	0.191568	0.0157365	4.30241e-34	0.136848	0.016046	1.48278e-17
cg24054190	3	192232863	F	FGF12	Body	0.173899	0.0142858	4.33667e-34	0.144186	0.0149787	6.20404e-22
cg25047092	2	61991905	F			0.227872	0.0187198	4.34023e-34	0.190913	0.0187146	1.95606e-24
cg03584351	7	1184214	F			-0.210854	0.0173218	4.34083e-34	-0.180586	0.0179076	6.48418e-24
cg04766061	17	30810854	F			-0.173308	0.014238	4.36811e-34	-0.20315	0.0147766	5.22995e-43
cg25237016	19	41018757	F	SPTBN4	Body	0.199609	0.0163999	4.41833e-34	0.156229	0.016753	1.1052e-20
cg22331349	19	52391350	R	ZNF577	TSS200	0.223837	0.0183916	4.45777e-34	0.219243	0.0188621	3.13266e-31
cg21870884	1	200842429	R	GPR25	1stExon	0.177233	0.0145639	4.5275e-34	0.125689	0.0150912	8.17798e-17
cg07918545	10	129535669	R	FOXI2	1stExon	0.191548	0.0157406	4.54377e-34	0.163395	0.0160164	1.94766e-24
cg01237333	9	113530	R			0.188756	0.0155113	4.54855e-34	0.159915	0.0152488	9.90928e-26
cg19389884	11	1358515	F			0.214635	0.0176382	4.55922e-34	0.207161	0.0177929	2.49342e-31
cg05632420	7	130793732	R	MKLN1	TSS1500	-0.162623	0.0133643	4.57722e-34	-0.166542	0.0132628	3.6362e-36
cg18136932	5	7851231	R	C5orf49	1stExon	0.175037	0.0143857	4.63431e-34	0.137623	0.0148346	1.74075e-20
cg09397246	15	91427361	F	FES	TSS1500	0.139204	0.0114421	4.71878e-34	0.082775	0.0121622	1.00412e-11
cg07195011	5	11904114	R	CTNND2	TSS200	0.207304	0.0170405	4.75406e-34	0.189143	0.0170433	1.28579e-28
cg22396555	13	28502461	R			0.189154	0.0155487	4.75766e-34	0.165355	0.0152455	2.08111e-27
cg26386189	11	1706902	R	HCCA2	Body	-0.162536	0.0133606	4.75783e-34	-0.146947	0.0132679	1.65151e-28
cg05436231	1	27709789	R	CD164L2	1stExon	0.183443	0.0150799	4.79302e-34	0.146394	0.0156185	7.03998e-21
cg07388347	12	133481466	R			0.206209	0.0169515	4.79405e-34	0.182814	0.0167754	1.18187e-27
cg21530890	16	1032260	R	SOX8	1stExon	0.216463	0.0177947	4.80866e-34	0.164149	0.0182792	2.70468e-19
cg07705835	3	9959128	F	IL17RC	Body	-0.156885	0.0128973	4.82514e-34	-0.13636	0.014324	1.73792e-21
cg11174855	10	134598352	R	NKX6-2	3'UTR	0.196849	0.0161839	4.8765e-34	0.161587	0.016593	2.07036e-22
cg24172416	13	102572252	F	FGF14	Body	0.208476	0.0171411	4.93279e-34	0.225671	0.0174597	3.24346e-38
cg05512483	11	62621791	R	SNORD30	TSS1500	-0.220074	0.0180957	4.97475e-34	-0.219947	0.0182392	1.73885e-33
cg14451382	5	1876397	R			0.178749	0.0147003	5.10555e-34	0.149566	0.0147776	4.45298e-24
cg20495365	4	3371291	F	RGS12	TSS1500	-0.225348	0.0185342	5.16829e-34	-0.200309	0.0188262	1.94325e-26
cg08258526	8	49647734	R	EFCAB1	5'UTR	0.181907	0.0149616	5.18747e-34	0.125691	0.0150608	7.08982e-17
cg06131936	11	3187271	R	OSBPL5	TSS1500	-0.182101	0.0149776	5.18915e-34	-0.16303	0.0140767	5.11026e-31
cg12068816	22	40390595	R	FAM83F	TSS1500	0.184686	0.0151924	5.30178e-34	0.145133	0.0162155	3.54604e-19
cg20823695	1	2345410	F	PEX10	TSS1500	-0.20771	0.0170874	5.34713e-34	-0.214547	0.0167634	1.67039e-37
cg01366419	7	70597091	F	WBSCR17	TSS1500	0.194041	0.0159637	5.38634e-34	0.14608	0.0165869	1.2862e-18
cg12616487	11	62379063	F	ROM1	TSS1500	-0.204417	0.0168181	5.42101e-34	-0.177075	0.015918	9.56663e-29
cg18953784	11	64739484	R			0.202335	0.0166468	5.4216e-34	0.18302	0.0166482	4.11118e-28
cg18877361	14	105973846	R			-0.231078	0.0190119	5.43451e-34	-0.224288	0.0192835	2.86489e-31
cg13473356	3	179754613	R	PEX5L	TSS200	0.207948	0.0171107	5.52698e-34	0.17575	0.0170392	6.06302e-25
cg15222899	18	55095249	F			0.189571	0.0156023	5.72236e-34	0.184176	0.0153395	3.27917e-33
cg04291430	17	48206283	F	SAMD14	5'UTR	0.166458	0.013702	5.84303e-34	0.0982203	0.0145395	1.4243e-11
cg19311218	19	44952417	R	ZNF229	5'UTR	0.172018	0.0141607	5.90827e-34	0.165321	0.014242	3.75173e-31
cg07715777	6	33128963	F			-0.220509	0.0181557	6.06128e-34	-0.183947	0.0188881	2.06033e-22
cg20813374	6	35657180	R	FKBP5	5'UTR	-0.214008	0.0176216	6.12552e-34	-0.216652	0.0169571	2.2202e-37
cg19678828	21	27945413	R	CYYR1	5'UTR	0.167777	0.013815	6.13335e-34	0.11624	0.014153	2.15584e-16
cg17147045	8	68864546	R	PREX2	TSS200	0.196495	0.016182	6.26357e-34	0.126949	0.0165807	1.9117e-14
cg21426003	2	237076811	R	GBX2	TSS200	0.189827	0.0156332	6.2807e-34	0.146336	0.0162139	1.79139e-19
cg13455326	19	10043341	R	OLFM2	Body	-0.184071	0.0151597	6.31764e-34	-0.126261	0.0151056	6.35104e-17
cg14305711	2	62132430	F	COMMD1	TSS1500	-0.207656	0.0171023	6.33015e-34	-0.158019	0.0180702	2.23588e-18
cg01373911	1	6269367	R	RNF207	Body	0.19083	0.0157175	6.38217e-34	0.130585	0.0161759	6.86823e-16
cg25657713	6	100038708	F			0.176642	0.0145515	6.55373e-34	0.160062	0.0156652	1.65173e-24
cg08235864	5	2751822	F	IRX2	TSS200	0.188737	0.0155483	6.58411e-34	0.144506	0.0157545	4.62777e-20
cg21505886	4	1724428	F	TMEM129	TSS1500	-0.214926	0.0177065	6.62209e-34	-0.187942	0.016842	6.46621e-29
cg07176264	2	120281999	F	SCTR	1stExon	0.183565	0.0151229	6.6262e-34	0.157695	0.0153573	9.78197e-25
cg09673208	11	79151811	F	ODZ4	TSS200	0.1802	0.0148458	6.63523e-34	0.141344	0.0155381	9.31692e-20
cg25244722	16	65157663	F			0.168279	0.0138651	6.73438e-34	0.153243	0.0140367	9.524e-28
cg13596497	13	110959104	R	COL4A1	Body	0.172507	0.0142139	6.76902e-34	0.143221	0.0144428	3.53203e-23
cg14658067	7	1273394	F	UNCX	Body	0.179182	0.0147646	6.81401e-34	0.147011	0.0148385	3.86695e-23
cg20456243	2	220352476	R	SPEG	Body	-0.155643	0.012826	6.90061e-34	-0.127469	0.0122821	3.10809e-25
cg08297751	4	174448705	R	HAND2	Body	0.199053	0.0164053	7.02711e-34	0.171013	0.0165192	4.08373e-25
cg23119026	2	20776830	F			-0.206905	0.0170533	7.07791e-34	-0.172936	0.0175987	8.64618e-23
cg14230666	15	84322946	R	ADAMTSL3	1stExon	0.200723	0.0165443	7.10848e-34	0.151129	0.0169198	4.18081e-19
cg15238382	14	102027514	F	DIO3	TSS200	0.182784	0.0150666	7.17212e-34	0.146046	0.015787	2.22361e-20
cg21943117	1	2840308	F			-0.158569	0.0130713	7.22906e-34	-0.179318	0.0131827	3.8666e-42
cg20716119	16	68771763	F	CDH1	Body	0.164497	0.0135634	7.50657e-34	0.141535	0.0138602	1.75923e-24
cg13063344	12	132906443	F	GALNT9	TSS1500	0.180552	0.0148873	7.51191e-34	0.134652	0.0152698	1.16381e-18
cg01074797	1	47655599	F	PDZK1IP1	1stExon	-0.236151	0.0194755	7.7346e-34	-0.221573	0.0200667	2.4004e-28
cg04047221	13	112723477	F	SOX1	1stExon	0.168096	0.0138671	8.08409e-34	0.174461	0.0142786	2.47956e-34
cg00246386	20	2674548	F	EBF4	Body	0.213479	0.0176119	8.15222e-34	0.153177	0.0179689	1.53366e-17
cg03237648	10	7454759	R	SFMBT2	TSS1500	0.168658	0.0139155	8.2625e-34	0.135791	0.0145177	8.47858e-21
cg12225226	13	79168370	R			0.175811	0.0145057	8.26816e-34	0.193216	0.0143688	3.20927e-41
cg01253508	5	173738923	F			0.170991	0.0141083	8.28308e-34	0.129496	0.0142718	1.15172e-19
cg00181834	10	23463015	R			0.1746	0.0144073	8.39407e-34	0.124057	0.0148589	6.8827e-17
cg12456714	5	16180393	F	2011-03-01	TSS1500	0.190218	0.0156967	8.44491e-34	0.147818	0.0159624	2.03673e-20
cg06163904	17	78964779	F	CHMP6	TSS1500	-0.22884	0.0188849	8.52058e-34	-0.170801	0.0196831	4.0454e-18
cg19239040	7	35298664	R			0.182373	0.0150528	8.73224e-34	0.127681	0.0156906	4.03687e-16
cg14412322	3	65534685	R	MAGI1	Body	0.177008	0.01461	8.74135e-34	0.161344	0.0142468	9.87531e-30
cg23729107	17	6679264	F	FBXO39	TSS1500	0.188274	0.0155401	8.75431e-34	0.14501	0.0158444	5.58165e-20
cg01718742	16	62070184	R	CDH8	TSS200	0.166428	0.0137371	8.77447e-34	0.128046	0.0139365	4.00987e-20
cg25744767	7	79764178	F	GNAI1	1stExon	0.17691	0.0146029	8.82499e-34	0.139444	0.014985	1.33267e-20
cg17525102	14	29236221	R	FOXG1	TSS200	0.185105	0.0152799	8.87352e-34	0.104194	0.015379	1.24339e-11
cg00032205	8	98290372	F	TSPYL5	TSS200	0.197768	0.0163258	8.92608e-34	0.148218	0.0167443	8.60441e-19
cg21629500	5	2754753	R	C5orf38	Body	0.190799	0.0157524	9.07838e-34	0.174102	0.0157568	2.20866e-28
cg12164596	7	156799224	F	MNX1	Body	0.191614	0.015822	9.28144e-34	0.193775	0.0165337	1.00645e-31
cg22940798	6	32805554	F	TAP2	Body	-0.222431	0.0183681	9.39226e-34	-0.214457	0.0190151	1.68113e-29
cg06836406	9	130461544	R			0.223104	0.0184266	9.61579e-34	0.183077	0.0193106	2.52741e-21
cg06762457	6	149806635	F	ZC3H12D	TSS1500	-0.171181	0.0141387	9.66284e-34	-0.175365	0.0143954	3.87507e-34
cg00872726	14	97499908	F			0.193634	0.015995	9.82567e-34	0.126496	0.0166665	3.20344e-14
cg03927133	15	41794293	R	ITPKA	Body	0.19836	0.0163858	9.86306e-34	0.178438	0.0170797	1.5068e-25
cg23495279	8	4849827	F	CSMD1	Body	0.169867	0.0140321	9.8694e-34	0.0979542	0.0147159	2.80721e-11
cg01700290	16	48845230	R			0.192255	0.0158839	1.00855e-33	0.196003	0.0159953	1.60269e-34
cg16065021	12	127940654	R			0.180994	0.0149548	1.02213e-33	0.161593	0.0148025	9.60766e-28
cg21347874	17	77122733	R	HRNBP3	5'UTR	-0.196926	0.0162721	1.02959e-33	-0.208994	0.0163573	2.20857e-37
cg14353137	8	67873799	R			0.203033	0.016778	1.04106e-33	0.161657	0.0171385	4.01014e-21
cg09686317	1	57111122	R	PRKAA2	1stExon	0.197291	0.0163045	1.05102e-33	0.159045	0.0170186	9.1602e-21
cg27262041	11	19654032	R	NAV2	Body	-0.226381	0.0187086	1.05132e-33	-0.197779	0.0191519	5.32656e-25
cg12258042	8	4852036	R	CSMD1	5'UTR	0.164449	0.0135914	1.06214e-33	0.145028	0.0136899	3.18414e-26
cg18556788	18	6414974	F	L3MBTL4	TSS200	0.204502	0.0169025	1.06942e-33	0.180864	0.0173894	2.4584e-25
cg22127570	4	174443366	R			0.17867	0.0147687	1.08372e-33	0.191721	0.0146054	2.31329e-39
cg10055771	1	150254869	R	C1orf51	TSS1500	0.188831	0.0156089	1.08735e-33	0.149837	0.015445	2.976e-22
cg23676151	6	108491372	F	NR2E1	Body	0.180381	0.0149128	1.11323e-33	0.172863	0.0153597	2.20575e-29
cg11310639	10	48623215	R			-0.221893	0.0183455	1.11909e-33	-0.160041	0.0188187	1.82577e-17
cg15529692	20	55840433	F	BMP7	Body	0.195587	0.0161724	1.13739e-33	0.185052	0.0161041	1.46495e-30
cg25691167	7	19184961	F	FERD3L	1stExon	0.180187	0.0149001	1.15022e-33	0.140395	0.0153887	7.29007e-20
cg09191036	4	9783363	F	DRD5	1stExon	0.180802	0.0149513	1.15404e-33	0.133871	0.0152261	1.46681e-18
cg03650674	8	102505986	F	GRHL2	Body	0.204903	0.0169447	1.15799e-33	0.160502	0.0172993	1.72827e-20
cg25894658	18	29078241	F	DSG2	1stExon	0.186946	0.01546	1.16169e-33	0.156741	0.0158305	4.1132e-23
cg00480389	20	54580133	F	CBLN4	TSS200	0.174854	0.0144605	1.16609e-33	0.13203	0.0144329	5.80943e-20
cg03968755	4	85418816	R	NKX6-1	1stExon	0.200997	0.0166263	1.20647e-33	0.152664	0.0171184	4.74366e-19
cg16744741	4	82126025	R	PRKG2	1stExon	-0.180357	0.0149191	1.20769e-33	-0.195313	0.0148275	1.2666e-39
cg13119578	11	65196696	F			-0.170828	0.0141329	1.23283e-33	-0.190389	0.0150449	1.05381e-36
cg13344169	17	71161178	F	SSTR2	1stExon	0.175655	0.0145323	1.23452e-33	0.123189	0.01469	5.03531e-17
cg26124980	4	94749890	F	ATOH1	TSS200	0.17486	0.0144675	1.24657e-33	0.132119	0.0149849	1.17769e-18
cg27262412	1	119530702	F	TBX15	5'UTR	0.193702	0.0160268	1.24983e-33	0.185741	0.0162433	2.79863e-30
cg20434926	19	46181274	R	GIPR	Body	0.182378	0.0150917	1.27285e-33	0.160041	0.0153973	2.63852e-25
cg21927946	19	4769688	R	MIR7-3	TSS1500	0.169729	0.0140451	1.2738e-33	0.138796	0.014455	7.84524e-22
cg16736826	1	41951512	R	EDN2	TSS1500	-0.188066	0.0155632	1.28253e-33	-0.193579	0.0153588	2.01238e-36
cg23248887	14	38679643	F	SSTR1	Body	0.190333	0.0157512	1.28761e-33	0.172383	0.0159965	4.45662e-27
cg04654288	6	10390247	F			0.183222	0.0151643	1.30786e-33	0.183997	0.0154697	1.27125e-32
cg18719170	2	240969975	F	OR6B2	TSS200	-0.202137	0.01673	1.31078e-33	-0.221139	0.0173878	4.6944e-37
cg18045859	7	73184526	F	CLDN3	5'UTR	0.219685	0.0181841	1.32842e-33	0.171174	0.0189018	1.35329e-19
cg26186239	20	62119492	R	EEF1A2	3'UTR	0.199076	0.0164788	1.33535e-33	0.150847	0.0168388	3.2973e-19
cg15731815	1	6269260	R	RNF207	Body	0.18885	0.0156332	1.34681e-33	0.161633	0.015906	2.9371e-24
cg26832294	4	122078348	F	TNIP3	Body	0.147941	0.0122478	1.3643e-33	0.0950398	0.0121217	4.48929e-15
cg15382538	5	72678193	F			0.188975	0.0156452	1.36806e-33	0.132014	0.0159486	1.25852e-16
cg17438030	5	72526379	R			0.167773	0.0138901	1.37081e-33	0.161391	0.0140694	1.84494e-30
cg03045635	4	9783198	R	DRD5	TSS200	0.171008	0.0141605	1.40774e-33	0.154853	0.0145452	1.81394e-26
cg00049047	5	37838425	R	GDNF	5'UTR	0.183906	0.0152295	1.42079e-33	0.141302	0.0151483	1.07974e-20
cg22120714	17	40332420	F	KCNH4	Body	0.172854	0.0143153	1.43499e-33	0.125154	0.0147335	1.98679e-17
cg26659079	2	5836181	R	SOX11	3'UTR	0.169384	0.0140282	1.44005e-33	0.132122	0.0141643	1.08058e-20
cg00824767	10	23488272	F			0.18133	0.0150177	1.44233e-33	0.134094	0.0153726	2.71154e-18
cg18770350	1	236849966	F	ACTN2	1stExon	0.195793	0.0162165	1.45468e-33	0.194989	0.0163627	9.68621e-33
cg12041848	20	45523294	R	EYA2	5'UTR	0.190144	0.0157502	1.47642e-33	0.18473	0.0164919	4.02101e-29
cg18206027	7	49813486	R	VWC2	1stExon	0.193866	0.0160599	1.49519e-33	0.138927	0.0166779	8.08463e-17
cg00328051	14	102026812	R	DIO3	TSS1500	0.201891	0.016727	1.52538e-33	0.145289	0.017082	1.81019e-17
cg02336521	7	47294285	F			0.170331	0.0141132	1.54192e-33	0.141643	0.014467	1.2333e-22
cg09791504	1	151701849	F	C1orf230	3'UTR	-0.146905	0.0121732	1.56065e-33	-0.137795	0.0118227	2.16218e-31
cg00636737	20	62695569	R	TCEA2	Body	-0.207237	0.0171752	1.59574e-33	-0.216997	0.0176946	1.42378e-34
cg05412028	13	95952937	R	ABCC4	Body	-0.198232	0.0164299	1.61042e-33	-0.154191	0.0169843	1.10174e-19
cg24601716	13	28498451	F	PDX1	Body	0.187755	0.0155621	1.61799e-33	0.136544	0.0160285	1.61175e-17
cg00154357	3	147111280	R	ZIC4	Body	0.171378	0.0142051	1.62642e-33	0.134927	0.0146229	2.7806e-20
cg05261596	3	40220519	F	MYRIP	Body	-0.224068	0.0185743	1.64946e-33	-0.178566	0.0193789	3.12929e-20
cg03402459	6	29521407	F			0.195926	0.0162416	1.65118e-33	0.163185	0.0165572	6.46686e-23
cg14912644	2	157176601	R			0.193815	0.0160691	1.68894e-33	0.211997	0.0160607	8.81034e-40
cg25052664	8	41733652	R	ANK1	Body	0.185512	0.0153839	1.74121e-33	0.141961	0.0156879	1.44182e-19
cg26513304	5	169780916	F	KCNIP1	1stExon	-0.196096	0.016262	1.74864e-33	-0.152016	0.0161741	5.52271e-21
cg11063729	6	10415653	R	TFAP2A	Body	0.161977	0.0134328	1.75354e-33	0.10913	0.0140745	8.9214e-15
cg18297437	3	147131332	R	ZIC1	Body	0.177571	0.0147276	1.78086e-33	0.125246	0.0151551	1.40549e-16
cg10821115	5	128797013	R	ADAMTS19	Body	0.196203	0.0162747	1.81051e-33	0.158617	0.0166491	1.61746e-21
cg04926361	14	36982447	F	SFTA3	5'UTR	0.162351	0.0134676	1.82798e-33	0.13002	0.0136933	2.19869e-21
cg01068944	20	9049273	F			0.195655	0.0162307	1.83416e-33	0.135579	0.0165836	2.94742e-16
cg21684012	6	100912906	F	SIM1	TSS1500	0.194134	0.0161048	1.83822e-33	0.189296	0.0163058	3.70465e-31
cg25250358	3	145879084	F	PLOD2	5'UTR	0.178962	0.0148473	1.85934e-33	0.148779	0.0152239	1.47401e-22
cg15852516	8	17270812	R	MTMR7	5'UTR	0.183989	0.0152646	1.86374e-33	0.183823	0.0158507	4.2618e-31
cg00957901	4	41614842	R	LIMCH1	TSS200	-0.201642	0.0167306	1.88538e-33	-0.171189	0.0166101	6.59978e-25
cg25939742	19	47746369	F			0.182672	0.0151586	1.92243e-33	0.119417	0.015685	2.66897e-14
cg07915206	15	34260555	R	AVEN	Body	-0.209972	0.0174242	1.92591e-33	-0.165605	0.017865	1.8652e-20
cg26186727	18	70534534	F	NETO1	1stExon	0.182797	0.0151699	1.93971e-33	0.131476	0.0156953	5.43869e-17
cg20185017	10	18429661	F	CACNB2	TSS200	0.193364	0.0160491	1.97953e-33	0.142973	0.0163419	2.15505e-18
cg11199713	13	112721773	R	SOX1	TSS200	0.186897	0.0155129	1.99167e-33	0.159074	0.0155592	1.55112e-24
cg17349389	2	80530770	R	CTNNA2	Body	0.167511	0.0139045	2.0062e-33	0.133227	0.0136165	1.31552e-22
cg05736768	8	105479248	F	DPYS	1stExon	0.177675	0.0147487	2.0169e-33	0.140632	0.014892	3.60605e-21
cg02172312	16	62069337	R	CDH8	5'UTR	0.174314	0.0144706	2.03422e-33	0.101135	0.0148364	9.31442e-12
cg06401019	5	92957098	R	FAM172A	Body	0.198574	0.016485	2.04254e-33	0.159349	0.016792	2.31966e-21
cg01620164	2	164590272	R	FIGN	Body	-0.196385	0.0163034	2.0448e-33	-0.145999	0.0168548	4.62905e-18
cg11926610	15	37403211	R			0.165708	0.0137572	2.05705e-33	0.13988	0.0139806	1.44484e-23
cg10640845	19	1775211	F	ONECUT3	Body	0.200046	0.0166093	2.08068e-33	0.176191	0.0165739	2.14644e-26
cg09221867	4	134071663	R	PCDH10	1stExon	0.204545	0.016983	2.0828e-33	0.178945	0.0173164	4.95342e-25
cg01923218	11	93063888	R	CCDC67	1stExon	0.185306	0.0153856	2.0833e-33	0.158878	0.0159376	2.08791e-23
cg22762215	6	29521272	F			0.194279	0.0161312	2.09384e-33	0.151797	0.0166705	8.5703e-20
cg17412248	20	44803411	R	CDH22	Body	0.191037	0.0158622	2.09767e-33	0.162228	0.0151088	6.8019e-27
cg10575261	5	178368160	R	ZNF454	TSS200	0.18149	0.0150695	2.0977e-33	0.160534	0.015219	5.17492e-26
cg03149958	6	36326677	R			-0.218857	0.0181773	2.18667e-33	-0.194322	0.0174955	1.16026e-28
cg04226749	1	220921859	F	MOSC2	1stExon	0.192517	0.0159897	2.18673e-33	0.162116	0.0167532	3.78863e-22
cg05380982	21	39288378	R	KCNJ6	1stExon	0.184333	0.0153107	2.20194e-33	0.103737	0.0154403	1.8353e-11
cg07090701	2	119914553	R	C1QL2	Body	0.183754	0.0152631	2.21516e-33	0.136605	0.0157796	4.84185e-18
cg18229521	14	92790285	R	SLC24A4	1stExon	0.188884	0.0156894	2.2172e-33	0.112349	0.016387	7.08159e-12
cg23593167	1	220921855	F	MOSC2	1stExon	0.192583	0.0159967	2.2173e-33	0.137215	0.0165268	1.01861e-16
cg23513966	15	76630209	F	ISL2	Body	0.192224	0.0159676	2.23287e-33	0.175688	0.0168362	1.71375e-25
cg19671533	6	84419234	R	SNAP91	TSS200	0.195065	0.0162058	2.27818e-33	0.133718	0.0164537	4.40341e-16
cg08482531	10	8078127	R			0.181975	0.0151206	2.32931e-33	0.155073	0.015853	1.34583e-22
cg18391899	10	23462616	R			0.184187	0.0153051	2.34549e-33	0.158567	0.0157929	1.01297e-23
cg27317647	8	145562760	R			0.180061	0.0149637	2.37793e-33	0.131704	0.0155383	2.32871e-17
cg13080379	1	119527156	R	TBX15	5'UTR	0.167813	0.0139464	2.39328e-33	0.118253	0.0142121	8.7555e-17
cg12189835	11	61335071	F	SYT7	Body	0.208089	0.0172939	2.39792e-33	0.204763	0.017452	8.64015e-32
cg04103761	1	26735606	R			0.186802	0.015525	2.40229e-33	0.172624	0.0157145	4.51037e-28
cg07892785	3	39851788	F	MYRIP	5'UTR	0.184305	0.0153192	2.44121e-33	0.16341	0.0154143	2.94101e-26
cg22225886	8	102074434	R			-0.219989	0.0182852	2.44211e-33	-0.219006	0.0187252	1.33971e-31
cg01851378	16	51186925	F			0.183726	0.0152726	2.47691e-33	0.17212	0.0157668	9.60542e-28
cg02034102	9	37026739	R	PAX5	Body	0.182647	0.0151851	2.53124e-33	0.127455	0.0153434	9.82575e-17
cg01141413	4	1764152	F			-0.19919	0.0165609	2.53956e-33	-0.178645	0.0161159	1.48272e-28
cg10477621	7	19184950	R	FERD3L	1stExon	0.174299	0.0144917	2.54649e-33	0.15233	0.0147753	6.36284e-25
cg03699182	2	121104187	F	INHBB	1stExon	0.196607	0.0163464	2.54675e-33	0.141935	0.0167257	2.13737e-17
cg05619598	19	33569228	R			-0.220508	0.0183344	2.56307e-33	-0.204401	0.01867	6.7844e-28
cg03840073	15	76635514	F			0.184977	0.0153815	2.59474e-33	0.14517	0.0161651	2.69681e-19
cg21990700	12	7260776	R	LOC283314	TSS200	-0.218456	0.0181684	2.65787e-33	-0.257638	0.0180697	3.99497e-46
cg16667279	19	11591998	F	ELAVL3	TSS200	0.209313	0.0174095	2.69213e-33	0.161442	0.0180341	3.48963e-19
cg14305313	9	109623054	R			0.159996	0.0133081	2.70684e-33	0.134409	0.0138908	3.8087e-22
cg15953602	8	75896720	R	CRISPLD1	TSS200	0.179885	0.0149635	2.73735e-33	0.122935	0.0152796	8.57876e-16
cg23553442	9	74062096	F			0.216152	0.0179818	2.76982e-33	0.188278	0.0182394	5.56972e-25
cg08488841	3	127634271	F			0.182123	0.0151527	2.81902e-33	0.151049	0.0152526	4.03333e-23
cg10526277	3	157813363	F			0.178568	0.0148589	2.8729e-33	0.163241	0.0154202	3.45388e-26
cg13904970	5	123987667	R	ZNF608	Body	0.170269	0.0141687	2.88396e-33	0.128185	0.0143756	4.79833e-19
cg09497644	15	54051747	F	WDR72	5'UTR	0.165983	0.0138129	2.90818e-33	0.11018	0.0142281	9.64645e-15
cg07703401	16	230341	R	HBQ1	1stExon	0.195529	0.0162771	3.05592e-33	0.159639	0.017296	2.71149e-20
cg06567373	10	102483843	F			0.181487	0.015109	3.07742e-33	0.134159	0.0153681	2.55287e-18
cg08363794	2	176986460	R	HOXD9	TSS1500	0.180526	0.0150291	3.08229e-33	0.123692	0.0148793	9.32944e-17
cg15457058	1	47882322	F	FOXE3	1stExon	0.22339	0.0185981	3.09382e-33	0.206045	0.0191115	4.22369e-27
cg26157385	1	248020641	F	TRIM58	1stExon	0.176338	0.0146821	3.13266e-33	0.156485	0.0147977	3.89242e-26
cg02493644	7	84816314	F			0.176485	0.0146949	3.15144e-33	0.116429	0.0149793	7.68477e-15
cg04038179	7	127806902	R			0.172181	0.0143386	3.21813e-33	0.141324	0.0149538	3.36556e-21
cg08386692	13	26625317	F	SHISA2	TSS200	0.193163	0.0160865	3.23312e-33	0.161351	0.0165391	1.74401e-22
cg07792478	8	65290484	F	MIR124-2	TSS1500	0.160577	0.0133751	3.31748e-33	0.133558	0.0143749	1.52756e-20
cg23294090	8	139509672	F	FAM135B	TSS1500	0.179912	0.0149862	3.33763e-33	0.120716	0.0153029	3.06065e-15
cg08495115	15	33010399	R	GREM1	5'UTR	0.218	0.0181622	3.42864e-33	0.161248	0.0182851	1.15931e-18
cg05205647	2	132218302	R			0.19038	0.0158615	3.44119e-33	0.190714	0.016077	1.85274e-32
cg00177388	5	72677886	R			0.185269	0.0154364	3.46373e-33	0.160141	0.0157956	3.73326e-24
cg23850277	22	24114770	R	MMP11	TSS1500	-0.220384	0.0183622	3.4664e-33	-0.20021	0.0173765	1.02346e-30
cg02626129	13	31480646	R	C13orf33	1stExon	0.212835	0.0177341	3.48998e-33	0.16133	0.0183366	1.38932e-18
cg16647921	4	41867533	F			0.178338	0.0148608	3.52744e-33	0.153411	0.0155966	7.8656e-23
cg03451670	2	236579469	R	AGAP1	Body	0.200008	0.0166681	3.57722e-33	0.171772	0.016616	4.75625e-25
cg24136205	13	100624293	R	ZIC5	TSS200	0.16294	0.0135804	3.63412e-33	0.154173	0.0136525	1.42695e-29
cg18656708	5	153859973	R			0.163656	0.013641	3.66628e-33	0.137023	0.0139972	1.2521e-22
cg25286333	1	6269448	F	RNF207	Body	0.181618	0.0151403	3.74364e-33	0.133733	0.0156085	1.0534e-17
cg22702328	17	50235965	R	CA10	1stExon	0.173267	0.0144458	3.80564e-33	0.126675	0.0148702	1.61317e-17
cg27367526	7	89841692	F	STEAP2	5'UTR	-0.227146	0.0189387	3.8307e-33	-0.208511	0.0199368	1.33772e-25
cg15192750	16	69999425	F			0.195213	0.016277	3.85616e-33	0.144773	0.0171861	3.64441e-17
cg20820063	18	31020627	F	C18orf34	1stExon	0.17227	0.014364	3.86132e-33	0.121926	0.0153767	2.20486e-15
cg24848615	19	3368396	R	NFIC	Body	-0.180129	0.0150201	3.88684e-33	-0.215289	0.0158954	8.58344e-42
cg02932314	17	42733698	R	C17orf104	TSS200	0.215732	0.0179905	3.94142e-33	0.228068	0.018805	7.50019e-34
cg27192248	15	65285669	R			-0.227902	0.0190059	3.95347e-33	-0.22786	0.019583	2.71612e-31
cg21845957	14	103988428	F	CKB	Body	0.199565	0.0166449	4.03039e-33	0.168978	0.0174837	4.2511e-22
cg27409771	16	10711296	F			-0.207488	0.0173073	4.08432e-33	-0.218524	0.0170836	1.82962e-37
cg13755795	16	51185772	R	SALL1	TSS1500	0.185518	0.0154748	4.08644e-33	0.142944	0.0159359	2.96583e-19
cg17653824	12	5153054	F	KCNA5	TSS200	0.164347	0.0137093	4.1081e-33	0.116899	0.0138388	2.98392e-17
cg05825121	4	67950111	R			-0.190858	0.0159212	4.12268e-33	-0.163747	0.01601	1.48849e-24
cg23493016	10	106440778	R	SORCS3	Body	0.152311	0.012707	4.18615e-33	0.0900929	0.0129813	3.91492e-12
cg06076277	8	49783056	R			0.179723	0.0149979	4.35131e-33	0.119127	0.0160743	1.25326e-13
cg10009207	16	70365800	F	DDX19B	Body	-0.197011	0.016441	4.36629e-33	-0.11354	0.0163043	3.31179e-12
cg11469098	8	49647809	F	EFCAB1	5'UTR	0.167551	0.0139835	4.41199e-33	0.125742	0.0141745	7.249e-19
cg00020474	1	8214963	F			0.129626	0.0108187	4.43296e-33	0.110407	0.0113681	2.67822e-22
cg17459204	8	68864523	R	PREX2	TSS200	0.180404	0.0150593	4.54642e-33	0.14441	0.0153102	4.01318e-21
cg27068143	13	47471264	R	HTR2A	TSS200	-0.227123	0.0189593	4.54842e-33	-0.220316	0.0193552	5.09509e-30
cg15936446	5	42952369	R			0.22982	0.0191861	4.60606e-33	0.204449	0.0200173	1.72335e-24
cg17784808	6	36410268	R	PXT1	5'UTR	-0.225188	0.0188021	4.70508e-33	-0.209754	0.0189535	1.81802e-28
cg27606499	3	147111120	F	ZIC4	Body	0.170013	0.0141958	4.7323e-33	0.152832	0.0142487	7.68346e-27
cg16708465	13	95933097	R	ABCC4	Body	-0.221734	0.018515	4.75409e-33	-0.165868	0.0167681	4.51379e-23
cg08336641	18	6414602	F	L3MBTL4	5'UTR	0.189581	0.0158306	4.76957e-33	0.16798	0.0164056	1.32364e-24
cg10689404	17	35300645	R			0.187765	0.0156808	4.84834e-33	0.141073	0.0158361	5.17919e-19
cg21563471	2	158184535	R	ERMN	TSS1500	-0.198715	0.0165963	4.89303e-33	-0.240346	0.0161242	3.01584e-50
cg08641579	7	79083447	F	MAGI2	TSS1500	0.165605	0.013831	4.89715e-33	0.112768	0.0142705	2.74133e-15
cg02530437	17	27044745	R	RAB34	Body	0.193472	0.0161588	4.91341e-33	0.0999622	0.0170075	4.16409e-09
cg00755588	9	139737793	R	C9orf172	TSS1500	-0.213646	0.0178439	4.91517e-33	-0.210002	0.0178749	7.19496e-32
cg25514273	13	70681804	R	KLHL1	1stExon	0.155473	0.0129865	4.98967e-33	0.125574	0.0131222	1.07334e-21
cg06685111	6	30295466	R	HCG18	TSS1500	-0.221288	0.0184848	5.02218e-33	-0.239926	0.0181469	6.61102e-40
cg04751276	15	76634843	R			0.200001	0.0167067	5.02412e-33	0.188965	0.0172493	6.29007e-28
cg01588224	1	153950867	F	JTB	TSS1500	-0.183994	0.01537	5.04172e-33	-0.203381	0.0151507	4.37979e-41
cg22163280	17	72423543	F			-0.222989	0.018628	5.0659e-33	-0.205857	0.0194893	4.44495e-26
cg00144180	2	240294362	R	HDAC4	5'UTR	0.17233	0.0143983	5.18062e-33	0.180118	0.0158391	5.78257e-30
cg12379720	22	38092989	R	TRIOBP	TSS200	0.211876	0.0177035	5.2243e-33	0.18226	0.0181787	1.17143e-23
cg02582387	1	20879813	R	FAM43B	1stExon	0.185917	0.0155365	5.32501e-33	0.167882	0.0158918	4.37388e-26
cg10188823	22	29876206	F	NEFH	5'UTR	0.19937	0.0166615	5.36137e-33	0.165297	0.0170954	4.07977e-22
cg09559021	1	34630518	F	CSMD2	Body	0.174903	0.0146174	5.39172e-33	0.142096	0.0145216	1.30368e-22
cg06197616	2	128348899	R	MYO7B	Body	-0.186098	0.0155562	5.55459e-33	-0.202272	0.0148881	4.83715e-42
cg04606861	12	132905735	F	GALNT9	1stExon	0.189431	0.0158366	5.64578e-33	0.158809	0.0161717	9.21897e-23
cg12200038	14	38091470	F			0.177346	0.0148263	5.64709e-33	0.159648	0.0147718	3.16821e-27
cg00310412	15	74724918	R	SEMA7A	Body	-0.218736	0.0182869	5.66324e-33	-0.181652	0.0179936	5.79096e-24
cg10833037	10	25464184	R	LOC100128811	Body	0.187192	0.0156505	5.7059e-33	0.145937	0.0159676	6.26852e-20
cg03475665	14	100111354	R	HHIPL1	TSS200	0.168428	0.0140828	5.76738e-33	0.125102	0.0150499	9.37599e-17
cg24856726	12	108169333	F	ASCL4	1stExon	0.209161	0.0174889	5.78175e-33	0.19063	0.0180984	6.09037e-26
cg08409562	6	31737885	R	C6orf27	Body	-0.1882	0.0157366	5.80127e-33	-0.17305	0.0170202	2.77338e-24
cg23003085	11	64084321	R	PRDX5	TSS1500	-0.206463	0.017264	5.81614e-33	-0.211164	0.0180041	9.09042e-32
cg06809544	7	79081666	R	MAGI2	Body	0.154915	0.0129539	5.83303e-33	0.121109	0.0133517	1.18319e-19
cg03532926	7	153584839	R	DPP6	Body	0.164582	0.0137627	5.85422e-33	0.156352	0.0134901	4.62363e-31
cg03185593	1	236227683	R	NID1	Body	0.182028	0.0152218	5.86819e-33	0.140207	0.0152388	3.55825e-20
cg06095270	6	100060980	R	PRDM13	Body	0.160241	0.0134	5.87332e-33	0.119645	0.0141693	3.06913e-17
cg13942157	15	29862568	R	FAM189A1	Body	0.197908	0.0165514	5.95385e-33	0.132501	0.0168621	3.90472e-15
cg03172991	19	13105728	F	NFIX	TSS1500	-0.154282	0.012903	5.96192e-33	-0.175178	0.0137281	2.72182e-37
cg11293190	19	1523856	R	PLK5P	TSS1500	0.178068	0.0148945	6.09627e-33	0.165603	0.0155336	1.55052e-26
cg19878479	19	49015582	F	LMTK3	Body	-0.23179	0.0193887	6.11888e-33	-0.213971	0.0195323	6.30567e-28
cg01184975	12	114852091	R			0.179962	0.0150539	6.14869e-33	0.173038	0.0150347	1.18508e-30
cg02078690	11	122852454	R	BSX	TSS200	0.194038	0.0162316	6.16323e-33	0.14715	0.0168854	2.91796e-18
cg10157251	15	89914608	R			0.182298	0.0152502	6.19947e-33	0.122248	0.0158287	1.13464e-14
cg02571636	4	188953906	R			0.176111	0.0147336	6.25884e-33	0.1704	0.0148839	2.3882e-30
cg21496658	3	154797677	F	MME	TSS1500	0.165932	0.0138825	6.29211e-33	0.136635	0.0144729	3.70301e-21
cg23906738	14	36987301	F	NKX2-1	Body	0.196846	0.0164691	6.30439e-33	0.13558	0.0170229	1.65811e-15
cg22891500	19	23653996	F			0.168454	0.0140942	6.33526e-33	0.161032	0.0139139	5.61754e-31
cg07125112	15	44486621	R	FRMD5	Body	0.170656	0.0142792	6.39043e-33	0.112426	0.0149585	5.65352e-14
cg21623566	18	49868513	R	DCC	Body	0.174211	0.0145779	6.46516e-33	0.153559	0.0153438	1.40742e-23
cg07312601	1	19583887	R	MRTO4	Body	-0.193384	0.0161824	6.47609e-33	-0.161	0.0164637	1.38443e-22
cg24709951	17	73033009	R			-0.211236	0.0176763	6.47664e-33	-0.174995	0.0175088	1.60807e-23
cg06425919	11	17741925	F	MYOD1	1stExon	0.187413	0.0156832	6.4963e-33	0.14791	0.0158242	9.00691e-21
cg23973429	8	102504746	R	GRHL2	1stExon	0.165769	0.0138721	6.51266e-33	0.153967	0.0143413	6.90439e-27
cg18791730	1	119910205	F	HAO2	TSS1500	-0.186996	0.0156502	6.61384e-33	-0.146598	0.0153903	1.6451e-21
cg21318213	15	96875591	R	NR2F2	TSS1500	0.189151	0.0158309	6.63066e-33	0.142783	0.016318	2.13274e-18
cg04900080	1	229570665	R	ACTA1	TSS1500	0.153275	0.0128287	6.66445e-33	0.1263	0.0134501	5.98111e-21
cg13524919	21	34396506	F			0.17197	0.0143936	6.67814e-33	0.143259	0.0144384	3.33742e-23
cg09969277	15	89922328	F	LOC254559	Body	0.197285	0.0165139	6.7595e-33	0.131334	0.0171125	1.65697e-14
cg12776156	11	848044	F	TSPAN4	5'UTR	-0.202056	0.0169133	6.76214e-33	-0.249151	0.0166982	2.41216e-50
cg10334354	4	66535203	R	EPHA5	Body	0.163587	0.0136938	6.80653e-33	0.116409	0.0143904	5.99636e-16
cg18556834	14	24641070	F	REC8	TSS200	0.193002	0.0161562	6.81081e-33	0.145072	0.0166495	2.95101e-18
cg06933824	5	172110579	R	NEURL1B	Body	0.204529	0.0171215	6.83496e-33	0.198253	0.0177017	4.09342e-29
cg15844711	11	59435407	R	PATL1	Body	-0.203154	0.0170097	7.02459e-33	-0.207607	0.0160016	1.71564e-38
cg07789132	1	164290751	F			0.165625	0.0138693	7.16716e-33	0.126658	0.0144148	1.54103e-18
cg03043157	6	97010903	F	FHL5	5'UTR	-0.194951	0.0163272	7.29746e-33	-0.192978	0.0162767	2.00153e-32
cg19814981	5	3592435	F			0.181749	0.0152216	7.30794e-33	0.201219	0.0152767	1.27737e-39
cg23883058	2	5813866	R			0.198631	0.0166358	7.32424e-33	0.153591	0.017135	3.14286e-19
cg21123160	3	10857719	R	SLC6A11	TSS200	0.154962	0.0129794	7.40735e-33	0.145111	0.0132012	4.16515e-28
cg17504999	4	134072723	R	PCDH10	1stExon	0.179401	0.015027	7.45195e-33	0.120346	0.0153528	4.5534e-15
cg08578520	16	57496324	R	POLR2C	TSS1500	-0.216408	0.0181271	7.46477e-33	-0.191899	0.0190768	8.36321e-24
cg04528819	7	130418315	R	KLF14	1stExon	0.218561	0.0183097	7.59859e-33	0.150171	0.0191427	4.33553e-15
cg23100720	6	155770386	F	NOX3	Body	-0.207637	0.0173972	7.76851e-33	-0.203516	0.0180138	1.34537e-29
cg18114235	19	11998660	F	ZNF69	TSS200	0.16959	0.0142097	7.80053e-33	0.132111	0.0147266	2.94075e-19
cg02498722	7	5632954	F	FSCN1	1stExon	0.203725	0.0170701	7.81547e-33	0.202047	0.0173878	3.25948e-31
cg04695027	11	65793986	R	CATSPER1	1stExon	-0.190869	0.0159931	7.82279e-33	-0.163685	0.0165788	5.44042e-23
cg11727383	10	102988389	F	LBX1	1stExon	0.185337	0.0155298	7.84541e-33	0.154115	0.0157043	9.84035e-23
cg17354303	9	96716665	R	BARX1	Body	0.168609	0.0141283	7.85922e-33	0.171157	0.0143925	1.30144e-32
cg05335975	14	24045702	F	JPH4	Body	0.196402	0.0164624	8.22546e-33	0.118453	0.0173411	8.44635e-12
cg03102824	1	51703649	R	RNF11	Body	-0.209302	0.017545	8.31189e-33	-0.187726	0.0184481	2.54022e-24
cg15916004	11	65816646	R	GAL3ST3	5'UTR	0.16574	0.0138938	8.34913e-33	0.107385	0.0145056	1.33127e-13
cg13632816	9	113341925	R	SVEP1	1stExon	0.180524	0.0151348	8.48355e-33	0.154585	0.0151849	2.43208e-24
cg23062112	11	26353630	R	ANO3	TSS200	0.159931	0.0134083	8.48538e-33	0.112463	0.0137081	2.32366e-16
cg09614415	10	129535509	R	FOXI2	TSS200	0.175445	0.0147101	8.57399e-33	0.155226	0.0150253	5.10291e-25
cg10475970	5	140772512	R	PCDHGA4	Body	0.212538	0.0178225	8.74164e-33	0.209818	0.0178857	8.84057e-32
cg03671597	17	27333463	F	SEZ6	TSS1500	0.197463	0.016559	8.78794e-33	0.167234	0.0173109	4.43326e-22
cg10658666	2	63276718	F	OTX1	TSS1500	0.193216	0.0162031	8.81066e-33	0.173047	0.0168436	9.24973e-25
cg21355828	7	149389814	F			0.172189	0.0144453	9.29893e-33	0.158314	0.0146735	3.87625e-27
cg27659049	12	115173713	R			0.169709	0.0142394	9.50876e-33	0.133326	0.0144347	2.54782e-20
cg15495372	19	56093312	R	ZNF579	TSS1500	-0.231143	0.0193942	9.51937e-33	-0.202342	0.0200078	4.83174e-24
cg26095658	2	71017887	F	FIGLA	TSS200	0.16939	0.0142165	9.8776e-33	0.160655	0.0149173	4.78375e-27
cg07003030	20	22565995	F	FOXA2	5'UTR	0.184795	0.0155094	9.88381e-33	0.142194	0.01601	6.59315e-19
cg04330371	15	96875656	F	NR2F2	TSS200	0.151036	0.0126765	9.9235e-33	0.134113	0.0131851	2.65665e-24
cg03451029	7	79764387	F	GNAI1	1stExon	0.187237	0.0157148	9.92748e-33	0.133824	0.0160355	7.09381e-17
cg06679720	13	51417686	F	DLEU7	1stExon	0.177277	0.0148806	1.00922e-32	0.119933	0.0157715	2.86169e-14
cg07665387	4	134069388	F	PCDH10	TSS1500	0.179124	0.0150371	1.02292e-32	0.154263	0.0152335	4.21399e-24
cg15611413	12	54333587	R	HOXC13	Body	0.188365	0.0158131	1.02538e-32	0.1593	0.0166279	9.67423e-22
cg10778288	12	113917994	R			0.209354	0.0175767	1.03899e-32	0.204761	0.0178606	1.99249e-30
cg18635670	6	26539327	R	HMGN4	5'UTR	-0.206948	0.0173748	1.03979e-32	-0.215177	0.017721	6.29011e-34
cg05339415	14	105107459	R			-0.187104	0.0157098	1.04943e-32	-0.18702	0.0149026	4.00172e-36
cg01493685	7	111375789	F	DOCK4	Body	-0.225912	0.018969	1.05533e-32	-0.25786	0.0192623	7.22681e-41
cg13072940	3	49967521	F	MON1A	TSS200	-0.204293	0.017154	1.05811e-32	-0.243769	0.017452	2.44318e-44
cg20270188	1	156611963	F	BCAN	1stExon	0.174735	0.0146726	1.06384e-32	0.146616	0.0147164	2.21783e-23
cg18534176	7	152133914	R	FABP5L3	TSS200	0.178024	0.0149497	1.07264e-32	0.170392	0.015015	7.57986e-30
cg14292522	12	100535489	F	UHRF1BP1L	Body	-0.21071	0.0176947	1.07411e-32	-0.204373	0.0184201	1.32429e-28
cg23619399	13	79169753	R			0.195475	0.0164162	1.08163e-32	0.172679	0.0166446	3.24005e-25
cg25563233	19	11529396	F	RGL3	Body	0.199008	0.016715	1.10241e-32	0.160302	0.0176421	1.02454e-19
cg18280830	14	57265875	R			0.166878	0.0140169	1.10823e-32	0.140814	0.0146481	7.03707e-22
cg23727983	11	125774082	R	DDX25	TSS200	0.192654	0.0161822	1.1108e-32	0.167435	0.0168545	2.95712e-23
cg02463418	4	66535575	F	EPHA5	1stExon	0.152719	0.0128284	1.11781e-32	0.110257	0.0132301	7.83024e-17
cg24190603	6	84418433	R	SNAP91	Body	0.188159	0.0158068	1.1322e-32	0.163675	0.0161051	2.90256e-24
cg01587896	5	50678925	R	ISL1	TSS200	0.164427	0.0138135	1.1374e-32	0.12006	0.0141962	2.73845e-17
cg14024579	9	139332845	R	INPP5E	Body	-0.199105	0.0167273	1.14245e-32	-0.151386	0.0168014	2.05398e-19
cg24430140	19	57276642	F			0.181081	0.0152133	1.14414e-32	0.147875	0.0153474	5.68051e-22
cg26465391	19	58220773	F	ZNF154	TSS200	0.19449	0.0163413	1.15917e-32	0.186091	0.0168445	2.25065e-28
cg02017926	12	123754328	R	CDK2AP1	Body	0.163171	0.0137098	1.15924e-32	0.107167	0.0143218	7.27685e-14
cg16295725	4	10459219	F	ZNF518B	TSS200	0.220935	0.0185648	1.17287e-32	0.156241	0.0190608	2.46567e-16
cg25425705	3	123782393	F			-0.207134	0.0174052	1.17405e-32	-0.224844	0.0174563	5.80149e-38
cg14591786	5	63461574	R	RNF180	TSS200	0.19352	0.0162619	1.18039e-32	0.143289	0.0166941	9.229e-18
cg04859726	6	100894513	R	SIM1	Body	0.165476	0.013906	1.18908e-32	0.115629	0.0147247	4.07119e-15
cg05697866	1	2437200	F			-0.219469	0.0184435	1.19065e-32	-0.186553	0.0188386	4.05216e-23
cg15543566	4	87515467	F	PTPN13	5'UTR	0.18529	0.0155719	1.19764e-32	0.136462	0.0159278	1.05728e-17
cg09235539	1	65730481	F	DNAJC6	5'UTR	0.148047	0.0124423	1.2016e-32	0.12992	0.0126145	7.09728e-25
cg11529787	2	96315229	F			0.18349	0.0154217	1.20977e-32	0.14817	0.0168006	1.15113e-18
cg13782884	1	27339287	F	FAM46B	5'UTR	0.196438	0.016511	1.22115e-32	0.151939	0.0173469	1.97233e-18
cg26543112	6	133188277	F			-0.218518	0.0183705	1.25588e-32	-0.227255	0.0188458	1.7461e-33
cg09692396	12	7023346	F	LRRC23	3'UTR	-0.17874	0.0150266	1.25793e-32	-0.219105	0.0155414	3.89869e-45
cg01671681	3	155421735	F	PLCH1	5'UTR	-0.213311	0.0179338	1.26648e-32	-0.224634	0.0187739	5.40427e-33
cg17139392	12	66430294	F			-0.182642	0.0153557	1.27043e-32	-0.180539	0.0148498	5.2224e-34
cg11935147	1	145075831	F	PDE4DIP	1stExon	0.16605	0.0139609	1.27329e-32	0.128044	0.0144821	9.44141e-19
cg26604895	5	89842121	F			-0.206917	0.0173974	1.27803e-32	-0.146228	0.0181478	7.78099e-16
cg26132320	20	44640353	F	MMP9	Body	0.183951	0.0154678	1.29475e-32	0.121445	0.0159622	2.77794e-14
cg14901671	17	70589079	F			0.201637	0.0169552	1.29665e-32	0.188862	0.0172171	5.36084e-28
cg01315916	5	3591609	R			0.177656	0.01494	1.3135e-32	0.151915	0.0149598	3.15087e-24
cg14517133	6	42664420	R	PRPH2	3'UTR	-0.190316	0.0160048	1.315e-32	-0.189244	0.0163798	7.08593e-31
cg20266316	7	98247587	R	NPTX2	Body	0.180531	0.0151821	1.31725e-32	0.121879	0.015604	5.68321e-15
cg05608777	10	128594144	R	DOCK1	Body	0.187423	0.0157634	1.33806e-32	0.145109	0.016098	1.98517e-19
cg24853724	7	28997403	R	TRIL	1stExon	0.215428	0.018119	1.33955e-32	0.201983	0.0181881	1.18292e-28
cg03547745	17	70117522	F	SOX9	5'UTR	0.193513	0.0162758	1.34043e-32	0.15496	0.0165095	6.22756e-21
cg13630871	9	131583092	R	ENDOG	Body	-0.209935	0.0176602	1.37529e-32	-0.182997	0.0169003	2.53542e-27
cg19766441	4	25657365	R	SLC34A2	TSS200	0.188962	0.0158961	1.37682e-32	0.173561	0.0164441	4.8359e-26
cg16043357	10	118897904	F	VAX1	TSS200	0.172752	0.0145326	1.38032e-32	0.122887	0.0152317	7.15413e-16
cg10894483	22	44257997	R	SULT4A1	Body	0.176182	0.0148218	1.38873e-32	0.156597	0.0154616	4.14642e-24
cg16038120	14	29235196	F	FOXG1	TSS1500	0.196313	0.0165162	1.39805e-32	0.201446	0.0168746	7.51539e-33
cg12921750	18	70535336	F	NETO1	TSS1500	0.171905	0.0144633	1.40574e-32	0.13809	0.0152724	1.5404e-19
cg07811198	7	153585368	F	DPP6	Body	0.158051	0.0132991	1.42761e-32	0.141546	0.0135215	1.20864e-25
cg02530321	20	43103795	F	TTPAL	TSS1500	-0.194579	0.0163749	1.45583e-32	-0.181131	0.0155851	3.18317e-31
cg08893087	1	93416982	R	FAM69A	Body	-0.197777	0.0166458	1.47702e-32	-0.1763	0.0158313	8.36308e-29
cg00116092	1	217313044	R			0.187685	0.0158008	1.53579e-32	0.198561	0.0163582	6.61678e-34
cg01205011	6	35262113	R	ZNF76	Body	-0.210658	0.0177348	1.53675e-32	-0.214055	0.0174393	1.24512e-34
cg25444386	4	55990944	R	KDR	Body	0.178144	0.0149981	1.54431e-32	0.152565	0.0150735	4.44009e-24
cg19651694	11	71955164	R	PHOX2A	1stExon	0.188217	0.0158473	1.56009e-32	0.151542	0.0162719	1.24169e-20
cg08770647	11	124768845	R	ROBO4	TSS1500	-0.200187	0.0168552	1.56097e-32	-0.171215	0.0172538	3.2962e-23
cg21238818	11	65816642	R	GAL3ST3	5'UTR	0.175743	0.0148012	1.62366e-32	0.105292	0.0154005	8.08997e-12
cg01291856	11	1706894	R	HCCA2	Body	-0.16708	0.0140717	1.62553e-32	-0.12595	0.0137612	5.55999e-20
cg03149128	1	61509260	R			0.21342	0.0179747	1.628e-32	0.165571	0.0186808	7.77593e-19
cg07178006	11	20184718	F			0.183114	0.0154233	1.64399e-32	0.143933	0.0164774	2.43192e-18
cg18742346	8	57358625	F	PENK	5'UTR	0.186505	0.0157112	1.67802e-32	0.13828	0.0161334	1.02581e-17
cg14486338	8	99440279	R	KCNS2	Body	0.192676	0.0162317	1.68737e-32	0.1496	0.0164264	8.4471e-20
cg06704518	8	11565530	F	GATA4	5'UTR	0.203106	0.0171111	1.69709e-32	0.164272	0.0175848	9.47967e-21
cg09317239	10	21818060	F			-0.207908	0.017519	1.74406e-32	-0.220571	0.0178659	5.12552e-35
cg21949333	2	230136146	F	PID1	TSS200	0.18037	0.0151987	1.74572e-32	0.141502	0.0157575	2.70781e-19
cg23665778	10	128593946	F	DOCK1	TSS200	0.180391	0.015202	1.77324e-32	0.155314	0.0153611	4.9426e-24
cg04227922	2	119615496	R			0.157664	0.0132879	1.79519e-32	0.130881	0.0135683	5.10908e-22
cg06553312	19	50706723	F	MYH14	TSS200	0.177712	0.0149787	1.81502e-32	0.128287	0.0151918	3.05394e-17
cg26530942	2	232110727	F	ARMC9	Body	-0.172771	0.0145633	1.83171e-32	-0.159898	0.0144327	1.58868e-28
cg20291049	2	105472217	R	POU3F3	1stExon	0.204406	0.0172315	1.85757e-32	0.166946	0.0175651	2.01163e-21
cg07737781	7	73038866	F	MLXIPL	1stExon	0.19144	0.0161388	1.86373e-32	0.152452	0.0167377	8.36644e-20
cg06766427	17	12877546	F	RICH2	Body	0.187074	0.0157713	1.87254e-32	0.123826	0.0164837	5.82129e-14
cg09489306	19	44203913	F			0.187517	0.0158093	1.88352e-32	0.134555	0.0161942	9.66547e-17
cg17112089	7	117513348	F	CTTNBP2	Body	0.198455	0.0167321	1.89412e-32	0.147941	0.0173512	1.51158e-17
cg09042277	12	114840854	R	TBX5	Body	0.182595	0.0153973	1.93575e-32	0.148341	0.015414	6.34681e-22
cg18425434	10	118429648	F	C10orf82	TSS200	0.186342	0.0157136	1.94035e-32	0.147534	0.0162556	1.12761e-19
cg27353143	19	38308057	F			0.177322	0.014953	1.94103e-32	0.159057	0.0153648	4.09836e-25
cg00481644	15	89921158	F	LOC254559	TSS200	0.173309	0.0146151	1.95162e-32	0.130962	0.0153466	1.41887e-17
cg20980783	8	67874178	R			0.198957	0.0167782	1.95363e-32	0.157316	0.0169484	1.66229e-20
cg09547119	19	52391367	F	ZNF577	TSS200	0.203672	0.0171763	1.96196e-32	0.203173	0.0177255	2.04243e-30
cg25984671	20	591083	F	TCF15	TSS200	0.187845	0.0158426	1.98031e-32	0.144184	0.0162207	6.17293e-19
cg17457560	8	32405851	R	NRG1	1stExon	0.185676	0.0156609	2.00185e-32	0.130641	0.0162154	7.84484e-16
cg21585138	3	50645106	R	CISH	Body	-0.181156	0.0152798	2.00638e-32	-0.128138	0.0152436	4.24174e-17
cg03901431	16	85517684	F			-0.203335	0.0171523	2.0338e-32	-0.16806	0.0172063	1.55495e-22
cg11993754	17	37856513	R	ERBB2	5'UTR	0.192885	0.0162717	2.0504e-32	0.151921	0.0165632	4.63426e-20
cg03734874	14	105071382	F	TMEM179	TSS1500	0.191007	0.0161139	2.06266e-32	0.135243	0.0165706	3.3063e-16
cg07014673	2	237078733	F			0.183002	0.0154395	2.08068e-32	0.146285	0.0156107	7.19551e-21
cg03106958	17	79372973	F	BAHCC1	TSS1500	0.161635	0.0136376	2.09702e-32	0.145371	0.0137736	4.85223e-26
cg10989897	1	50513645	R	ELAVL4	TSS200	0.197008	0.0166227	2.10732e-32	0.146581	0.0168314	3.07165e-18
cg15538427	11	62457014	R	LRRN4CL	5'UTR	-0.218305	0.0184201	2.11476e-32	-0.216383	0.0184683	1.04929e-31
cg18560328	11	7273148	R	SYT9	TSS200	0.198558	0.0167539	2.11485e-32	0.154706	0.0170675	1.25342e-19
cg11603463	8	10588486	R	SOX7	TSS1500	0.1842	0.0155442	2.14938e-32	0.11518	0.0163861	2.07825e-12
cg02506717	7	28338790	F	CREB5	TSS200	-0.165441	0.013962	2.16865e-32	-0.140774	0.0149236	3.98487e-21
cg21700772	7	1644443	R			-0.174049	0.0146906	2.21238e-32	-0.162363	0.0143726	1.36293e-29
cg03190219	7	25898688	R			0.147689	0.0124681	2.27515e-32	0.145769	0.0124757	1.53392e-31
cg14719951	18	28622474	F	DSC3	Body	0.163268	0.0137835	2.27895e-32	0.119893	0.0139444	8.11785e-18
cg08713098	7	100005500	R	ZCWPW1	Body	-0.215324	0.0181793	2.29947e-32	-0.23552	0.0181232	1.29724e-38
cg26925231	8	15094380	R	SGCZ	Body	0.153345	0.0129467	2.30306e-32	0.113285	0.013344	2.07375e-17
cg06228507	20	61637360	R	BHLHE23	3'UTR	0.201135	0.0169821	2.31353e-32	0.16682	0.0169449	7.21517e-23
cg01442601	14	102030727	F			0.187882	0.0158636	2.32361e-32	0.121313	0.0160182	3.63356e-14
cg24411929	19	56989740	F	ZNF667	TSS1500	0.164823	0.0139187	2.37244e-32	0.12065	0.0152344	2.3836e-15
cg02903680	15	85526198	F	PDE8A	Body	-0.191448	0.0161674	2.37862e-32	-0.191392	0.015058	5.17955e-37
cg05024939	4	113442251	F			0.192347	0.016244	2.39292e-32	0.213474	0.0161933	1.10204e-39
cg02156692	7	2749751	R	AMZ1	Body	-0.217349	0.0183565	2.41231e-32	-0.199743	0.0180507	1.84187e-28
cg05303901	7	28338625	R	CREB5	TSS1500	-0.189686	0.0160205	2.41885e-32	-0.132547	0.0167695	2.69962e-15
cg04976697	22	30938784	R			-0.21882	0.0184821	2.43776e-32	-0.234097	0.0191447	2.20963e-34
cg12670347	12	114847578	R	TBX5	TSS1500	0.172526	0.0145726	2.45269e-32	0.142213	0.0148449	9.71302e-22
cg00921350	16	50701499	R	SNX20	3'UTR	-0.202719	0.0171238	2.4699e-32	-0.168644	0.0175994	9.48604e-22
cg12076463	4	85418265	R	NKX6-1	Body	0.163115	0.0137788	2.47878e-32	0.121432	0.0138278	1.61011e-18
cg05691152	22	38092978	R	TRIOBP	TSS200	0.205675	0.0173744	2.48669e-32	0.181787	0.0177381	1.20311e-24
cg07349208	4	111532679	R			0.180269	0.0152287	2.4985e-32	0.129345	0.0155511	8.98749e-17
cg10151085	12	54654090	R	CBX5	TSS1500	0.141366	0.0119432	2.52628e-32	0.104982	0.0123226	1.60257e-17
cg16376000	3	192127330	R	FGF12	TSS1500	0.177223	0.0149729	2.53474e-32	0.172543	0.015185	6.4122e-30
cg14035521	9	37486469	R	POLR1E	Body	-0.197419	0.0166797	2.54703e-32	-0.190788	0.0177414	5.68486e-27
cg04738109	4	150931494	R			-0.186272	0.0157382	2.55309e-32	-0.168618	0.0165383	2.07408e-24
cg01142635	4	6224117	F			0.190393	0.0160869	2.5666e-32	0.195327	0.0161832	1.52641e-33
cg01983373	14	101196130	R	DLK1	Body	-0.182547	0.0154259	2.61041e-32	-0.158639	0.0150122	4.22218e-26
cg23316787	18	7568159	F	PTPRM	Body	0.189704	0.0160312	2.62079e-32	0.1508	0.0164565	5.02133e-20
cg05825420	10	119303479	R	EMX2OS	Body	0.195346	0.0165096	2.65735e-32	0.158161	0.0164046	5.35424e-22
cg25500080	5	140346199	R	PCDHAC2	1stExon	0.173521	0.0146658	2.67624e-32	0.15157	0.0148768	2.23558e-24
cg20778199	6	148020881	F			-0.200757	0.0169681	2.68435e-32	-0.214701	0.0172808	1.92891e-35
cg08913523	8	126649807	F			-0.15963	0.0134925	2.69817e-32	-0.185448	0.0143532	3.4559e-38
cg19134568	4	147561339	R	POU4F2	Body	0.175546	0.014838	2.70474e-32	0.141757	0.0154542	4.61234e-20
cg26355573	18	5197388	F	LOC642597	TSS200	0.195772	0.0165502	2.76592e-32	0.156118	0.016722	9.999e-21
cg07642566	19	4769676	F	MIR7-3	TSS1500	0.174147	0.0147232	2.79601e-32	0.152714	0.0150536	3.49781e-24
cg07505391	6	31240223	R	HLA-C	TSS1500	-0.211761	0.0179038	2.80715e-32	-0.215874	0.0180514	5.83437e-33
cg04983516	11	79151719	F	ODZ4	TSS200	0.185	0.0156414	2.81087e-32	0.142861	0.0160458	5.42133e-19
cg25482900	5	167956911	R	FBLL1	Body	0.187984	0.0158958	2.86403e-32	0.14979	0.0159361	5.48727e-21
cg05201970	5	45696206	R	HCN1	5'UTR	0.175806	0.0148684	2.92734e-32	0.131222	0.0152635	8.17187e-18
cg15747595	8	98289880	F	TSPYL5	1stExon	0.20117	0.0170135	2.92756e-32	0.14358	0.0179582	1.29318e-15
cg00463859	1	23750101	R	TCEA3	Body	-0.192427	0.016275	2.95238e-32	-0.155905	0.0170886	7.28328e-20
cg01384488	10	134599809	F	NKX6-2	TSS1500	0.187971	0.0158986	2.96579e-32	0.127041	0.0164014	9.50278e-15
cg08686462	11	2171184	F	INS-IGF2	Body	-0.186183	0.0157492	3.01455e-32	-0.190301	0.0154304	6.02749e-35
cg19989295	14	24641077	F	REC8	TSS200	0.195795	0.0165623	3.0149e-32	0.139908	0.0171166	2.98825e-16
cg05021643	2	177029608	F	HOXD3	5'UTR	0.184082	0.0155715	3.01646e-32	0.119708	0.0161326	1.16882e-13
cg17787134	17	47073522	R	IGF2BP1	TSS1500	0.193736	0.0163884	3.02217e-32	0.145673	0.0170279	1.17885e-17
cg14671809	3	55558213	R	ERC2	3'UTR	-0.192107	0.0162535	3.09721e-32	-0.201385	0.0161126	7.60013e-36
cg10603275	3	239665	F	CHL1	5'UTR	0.166912	0.0141218	3.09884e-32	0.120452	0.0145272	1.11833e-16
cg27569300	15	99645065	F	SYNM	TSS1500	0.208972	0.0176807	3.10778e-32	0.193995	0.0175003	1.48024e-28
cg09170553	4	298743	R			0.162562	0.0137547	3.12565e-32	0.128504	0.0140486	5.84738e-20
cg21758773	6	30458730	F	HLA-E	Body	-0.176567	0.01494	3.1365e-32	-0.185248	0.0156075	1.7103e-32
cg17037282	5	50678928	R	ISL1	TSS200	0.165774	0.0140286	3.19234e-32	0.124747	0.0146671	1.81201e-17
cg09896412	1	98519101	R			0.166231	0.0140687	3.24163e-32	0.133594	0.0145315	3.80437e-20
cg16179952	2	947117	R	SNTG2	Body	0.170973	0.0144703	3.24949e-32	0.13727	0.0139503	7.57281e-23
cg14338425	8	120220799	F	MAL2	1stExon	0.185195	0.0156743	3.25714e-32	0.142625	0.0161168	8.79363e-19
cg26949694	11	27742060	R	BDNF	Body	0.171596	0.0145246	3.29899e-32	0.125523	0.0152701	2.0328e-16
cg11526866	1	20813614	F	CAMK2N1	TSS1500	0.195736	0.0165692	3.33302e-32	0.122643	0.0173481	1.55401e-12
cg13855568	4	62066990	F			0.157345	0.0133196	3.34268e-32	0.10393	0.0143637	4.63362e-13
cg06572160	19	50831901	R	KCNC3	1stExon	0.210804	0.0178451	3.34357e-32	0.222895	0.0182314	2.26061e-34
cg05302338	11	91959700	F			0.164364	0.013914	3.34931e-32	0.141455	0.0143666	7.12159e-23
cg05571970	6	166422182	R			0.176859	0.0149737	3.41396e-32	0.142048	0.0150144	3.05669e-21
cg21572621	7	28998069	R	TRIL	TSS200	0.190835	0.0161582	3.44817e-32	0.128198	0.0161644	2.17679e-15
cg07190535	5	59189843	R	PDE4D	Body	0.166892	0.0141313	3.45963e-32	0.127955	0.0143634	5.17474e-19
cg25510090	19	56616706	R	ZNF787	5'UTR	0.137033	0.0116041	3.50609e-32	0.0712267	0.0120258	3.16462e-09
cg17495912	13	37006340	R	CCNA1	5'UTR	0.194374	0.0164598	3.50697e-32	0.146229	0.0169678	6.81202e-18
cg06448705	5	135701094	R	TRPC7	5'UTR	0.202997	0.0171901	3.50941e-32	0.164535	0.0179696	5.36841e-20
cg24221648	13	79170283	F			0.187645	0.0158912	3.54414e-32	0.187704	0.0160597	1.46963e-31
cg12852499	13	79170959	R			0.174875	0.0148102	3.56054e-32	0.147544	0.0148446	2.80958e-23
cg10512376	4	101440278	R	EMCN	TSS1500	-0.192929	0.0163398	3.57884e-32	-0.188157	0.0153735	1.92307e-34
cg13683374	17	72364767	R	GPR142	Body	-0.205225	0.0173821	3.60441e-32	-0.212562	0.0177379	4.33597e-33
cg06655796	16	3220475	F			0.182852	0.0154879	3.62743e-32	0.140091	0.016257	6.85509e-18
cg22879667	4	4868441	R			0.167636	0.0141998	3.65766e-32	0.128434	0.0138634	1.96445e-20
cg01937055	19	23654159	R			0.190087	0.0161017	3.66065e-32	0.169379	0.0165707	1.58706e-24
cg20194314	13	28503060	R			0.178714	0.0151403	3.72909e-32	0.125109	0.0154619	5.89426e-16
cg27338287	3	190580644	R	LOC647309	TSS200	0.198079	0.0167819	3.76097e-32	0.163054	0.0169562	6.83419e-22
cg13653144	9	129375812	F	LMX1B	TSS1500	0.174163	0.0147565	3.78877e-32	0.162729	0.0150422	2.8248e-27
cg06697536	2	177053496	F	HOXD1	1stExon	0.187911	0.0159216	3.80144e-32	0.140966	0.0159976	1.23251e-18
cg07603330	11	91957992	R			0.189106	0.0160255	3.88768e-32	0.147185	0.016549	5.90007e-19
cg14789818	1	227748712	R			0.186989	0.0158465	3.9021e-32	0.139971	0.0165223	2.42002e-17
cg14757228	6	32116858	R	PRRT1	3'UTR	0.204205	0.0173065	3.9357e-32	0.184684	0.0179323	7.12523e-25
cg05158615	7	24323559	R	NPY	TSS1500	0.196367	0.0166434	3.97602e-32	0.144963	0.0172272	3.93637e-17
cg25403721	12	114885372	R			0.177011	0.0150037	4.00747e-32	0.16344	0.0151235	3.18987e-27
cg04290346	11	20177852	R	DBX1	Body	0.189233	0.01604	4.01594e-32	0.161585	0.0160539	7.87498e-24
cg23873669	5	170289421	R	RANBP17	Body	0.183184	0.0155278	4.03709e-32	0.133721	0.0156215	1.12769e-17
cg09082903	4	164253207	F	NPY1R	5'UTR	0.175892	0.0149107	4.07402e-32	0.124396	0.0152048	2.80635e-16
cg14427009	13	58207058	R	PCDH17	1stExon	0.16694	0.0141522	4.09114e-32	0.136202	0.0143169	1.84523e-21
cg09502015	5	87441873	F			0.187081	0.0158602	4.11309e-32	0.142345	0.0167679	2.08211e-17
cg11382055	1	233749410	R	KCNK1	TSS1500	0.164194	0.0139204	4.13446e-32	0.124695	0.0145505	1.03693e-17
cg03349020	16	744861	F	FBXL16	Body	0.221856	0.0188099	4.16063e-32	0.193155	0.0196078	6.79354e-23
cg26477573	19	15342915	F	EPHX3	1stExon	0.21582	0.0182992	4.19511e-32	0.185688	0.0188321	6.1932e-23
cg03274989	19	53445886	R	ZNF321	TSS200	0.216468	0.0183544	4.20208e-32	0.136852	0.0191804	9.67945e-13
cg04021697	1	3567303	R	WDR8	TSS1500	0.175684	0.014897	4.22878e-32	0.12927	0.0155289	8.47171e-17
cg19024344	8	12990622	F	DLC1	Body	0.18367	0.0155749	4.25884e-32	0.140553	0.0155359	1.46957e-19
cg12686055	12	45628262	F	ANO6	Body	-0.208905	0.0177149	4.26032e-32	-0.191047	0.018111	5.15183e-26
cg27315556	3	173115771	F	NLGN1	TSS1500	0.16347	0.0138622	4.26761e-32	0.122533	0.0137462	4.92468e-19
cg25645064	3	147096130	F			0.185907	0.0157651	4.27512e-32	0.185792	0.0162405	2.63717e-30
cg00582971	5	178422128	F	GRM6	TSS200	0.180554	0.0153126	4.33063e-32	0.1433	0.0158459	1.51986e-19
cg26371320	6	28778091	F			0.201863	0.01712	4.34097e-32	0.129597	0.017744	2.79851e-13
cg01054110	12	125002332	F	NCOR2	5'UTR	-0.190206	0.0161315	4.34373e-32	-0.196888	0.0163931	3.13342e-33
cg19721889	5	153857789	F	HAND1	1stExon	0.177419	0.0150475	4.36456e-32	0.124819	0.0151801	1.99254e-16
cg13272644	1	37499476	R	GRIK3	Body	0.185211	0.0157113	4.48242e-32	0.14658	0.0160515	6.73286e-20
cg25802093	10	22634038	F	SPAG6	TSS1500	0.199188	0.0168971	4.48734e-32	0.17062	0.0171003	1.90967e-23
cg19891728	8	41754871	F	ANK1	TSS1500	0.190032	0.016121	4.50689e-32	0.181113	0.0163794	2.01945e-28
cg06032349	21	40032331	F	ERG	5'UTR	0.172985	0.0146751	4.52175e-32	0.123205	0.0145382	2.35877e-17
cg24228329	18	24765473	R	CHST9	TSS200	0.166678	0.0141407	4.5485e-32	0.13103	0.0148585	1.15949e-18
cg02716826	9	33447032	R	SUGT1P1	Body	-0.195655	0.0165998	4.57654e-32	-0.170847	0.0170407	1.17425e-23
cg25975621	1	217311177	F	ESRRG	TSS200	0.191939	0.0162852	4.60396e-32	0.138991	0.016975	2.65637e-16
cg16733705	12	85667616	R			0.168204	0.0142715	4.60976e-32	0.139671	0.0147704	3.19574e-21
cg14934413	11	20184162	F			0.19759	0.0167675	4.71471e-32	0.193485	0.0168303	1.37829e-30
cg00843623	19	12146163	R	ZNF433	Body	0.176582	0.014985	4.72579e-32	0.103224	0.0155047	2.78316e-11
cg05641882	4	74904583	F	CXCL3	TSS200	0.161881	0.0137376	4.73261e-32	0.143945	0.0138819	3.41973e-25
cg08667128	17	29886885	R	MIR193A	TSS200	0.206189	0.0174985	4.75978e-32	0.169803	0.0180301	4.61015e-21
cg10658542	12	33592642	R	SYT10	1stExon	0.180492	0.0153183	4.79134e-32	0.160254	0.0156514	1.32668e-24
cg09445939	10	54074079	R	DKK1	5'UTR	0.150686	0.0127894	4.82896e-32	0.130655	0.0135232	4.39247e-22
cg08169949	1	28241532	F	RPA2	TSS1500	0.207231	0.0175896	4.86336e-32	0.190754	0.0183437	2.50851e-25
cg22112841	6	31740938	R	C6orf27	Body	-0.225018	0.0191001	4.89023e-32	-0.230843	0.0195088	2.64271e-32
cg02114954	5	176243013	R	UNC5A	Body	-0.195623	0.0166051	4.89631e-32	-0.172173	0.0166223	3.85043e-25
cg15909981	22	37465178	R	TMPRSS6	Body	0.177554	0.0150719	4.92189e-32	0.139463	0.01558	3.50937e-19
cg01461410	6	85473773	F	TBX18	1stExon	0.197506	0.016766	4.94356e-32	0.102117	0.0169205	1.58818e-09
cg19722847	12	30849114	F	IPO8	TSS1500	-0.214028	0.0181689	4.9547e-32	-0.241819	0.0185618	8.5085e-39
cg01405404	19	37282556	R			0.153141	0.0130017	5.03494e-32	0.131655	0.013332	5.33753e-23
cg03712816	18	76741157	F	SALL3	Body	0.192905	0.0163789	5.0899e-32	0.12535	0.016663	5.36733e-14
cg17039236	18	77548049	R			0.18619	0.0158088	5.09196e-32	0.1551	0.0162301	1.22028e-21
cg18651870	18	70535005	R	NETO1	TSS200	0.17527	0.0148817	5.09889e-32	0.131207	0.0152194	6.63583e-18
cg05678749	15	27216819	R	GABRG3	Body	0.174047	0.014778	5.10132e-32	0.13507	0.0147466	5.22078e-20
cg05516295	5	134526124	R			-0.218463	0.0185507	5.15646e-32	-0.219014	0.0190354	1.23639e-30
cg07158339	9	71650237	R	FXN	TSS1500	-0.225001	0.0191061	5.1677e-32	-0.186545	0.0195131	1.17791e-21
cg01582980	7	20825545	F	SP8	5'UTR	0.168589	0.0143163	5.1888e-32	0.149712	0.0142875	1.08461e-25
cg02656891	1	34642519	F	C1orf94	5'UTR	0.171103	0.0145302	5.2084e-32	0.150053	0.0148584	5.58851e-24
cg20334313	8	50822381	F			0.166841	0.0141692	5.25733e-32	0.131794	0.0142831	2.77675e-20
cg06469345	4	9783246	F	DRD5	TSS200	0.165826	0.0140832	5.2654e-32	0.128201	0.015063	1.72452e-17
cg00174179	3	49450293	R	RHOA	TSS1500	-0.18734	0.0159113	5.31338e-32	-0.188097	0.0153659	1.87213e-34
cg14568830	10	23463243	R			0.173421	0.0147292	5.31647e-32	0.140275	0.0154036	8.49821e-20
cg13814374	18	10455183	F	APCDD1	Body	0.170065	0.0144445	5.33343e-32	0.163313	0.0151083	3.10354e-27
cg14585371	16	51168816	R			0.177524	0.015078	5.33394e-32	0.162404	0.015498	1.07868e-25
cg00095259	18	59218797	F	CDH20	Body	-0.22458	0.0190805	5.56266e-32	-0.205101	0.0190547	5.10112e-27
cg16494192	10	50818652	F	SLC18A3	5'UTR	0.185627	0.0157732	5.67338e-32	0.145115	0.0161503	2.58161e-19
cg12807794	20	591085	F	TCF15	TSS200	0.173737	0.0147631	5.6797e-32	0.148648	0.0152365	1.73803e-22
cg03691549	12	53443911	F	TENC1	5'UTR	-0.150082	0.0127537	5.72246e-32	-0.122018	0.0134021	8.67357e-20
cg20902817	15	30277796	F			0.18806	0.0159811	5.73082e-32	0.147885	0.0161783	6.19047e-20
cg17078686	2	105471965	F	POU3F3	TSS200	0.196042	0.0166596	5.73849e-32	0.131911	0.0168253	4.50435e-15
cg11234328	10	135043586	R	UTF1	TSS200	0.175741	0.0149349	5.76419e-32	0.163086	0.0155308	8.56286e-26
cg27052113	19	47951305	R	SLC8A2	Body	0.195882	0.0166469	5.78281e-32	0.2052	0.0171982	8.11091e-33
cg08152546	13	112717207	R			0.179903	0.0152892	5.79406e-32	0.145072	0.0154924	7.67223e-21
cg17529152	2	120125452	F	C2orf76	TSS1500	-0.216118	0.0183679	5.8365e-32	-0.214009	0.0177415	1.66358e-33
cg24842733	6	84419237	R	SNAP91	TSS200	0.181419	0.0154194	5.87107e-32	0.136058	0.015557	2.21524e-18
cg14473568	3	77088570	F	ROBO2	TSS1500	0.153559	0.0130515	5.87215e-32	0.097539	0.0132975	2.21483e-13
cg05543049	3	173115741	F	NLGN1	TSS1500	0.163922	0.0139328	5.90095e-32	0.147986	0.014091	8.4394e-26
cg17213402	2	5813650	F			0.174769	0.014855	5.90849e-32	0.153265	0.0150641	2.58614e-24
cg15837212	1	63795970	R			0.187648	0.0159496	5.90894e-32	0.141174	0.0160717	1.57708e-18
cg15383276	22	29709282	R	RASL10A	3'UTR	0.208999	0.0177649	5.93047e-32	0.147166	0.0185167	1.89952e-15
cg05419198	8	145753896	R	MGC70857	Body	0.215936	0.0183561	6.00394e-32	0.2092	0.01907	5.32096e-28
cg02222791	14	88621424	F			-0.222135	0.0188848	6.07871e-32	-0.230722	0.0195821	4.81814e-32
cg18468354	14	36993517	R			0.183369	0.0155894	6.09812e-32	0.144727	0.0156142	1.87968e-20
cg07212778	2	119916510	R	C1QL2	TSS200	0.188542	0.0160315	6.22147e-32	0.172573	0.016253	2.45972e-26
cg04567334	10	73408185	F	CDH23	Body	-0.145758	0.0123941	6.25173e-32	-0.146734	0.0124268	3.55688e-32
cg24799620	4	55100025	F	PDGFRA	5'UTR	0.187452	0.0159399	6.28331e-32	0.122975	0.0161076	2.2656e-14
cg02153528	12	56618648	F	OBFC2B	Body	-0.188845	0.01606	6.37175e-32	-0.162572	0.0170353	1.38441e-21
cg16150752	5	16180072	R	2011-03-01	TSS200	0.193623	0.0164675	6.43309e-32	0.179096	0.0165283	2.33142e-27
cg21303386	1	241520311	R	RGS7	5'UTR	0.194582	0.0165496	6.45761e-32	0.148589	0.0168236	1.02701e-18
cg22797644	6	34206491	F	HMGA1	5'UTR	-0.185533	0.01578	6.4619e-32	-0.186842	0.0154701	1.38693e-33
cg17869514	9	1042770	F			0.172977	0.0147129	6.51046e-32	0.142183	0.0150034	2.62284e-21
cg22629111	1	166135208	F	FAM78B	Body	0.170378	0.0144923	6.54289e-32	0.145437	0.0148612	1.28795e-22
cg23142799	13	26625089	R	SHISA2	1stExon	0.194653	0.0165586	6.6243e-32	0.200417	0.0168836	1.68321e-32
cg19724470	9	5450936	F	CD274	5'UTR	-0.2223	0.0189107	6.63571e-32	-0.244879	0.0194604	2.60466e-36
cg11006267	5	139017424	R			0.206797	0.0175929	6.68685e-32	0.142734	0.0181288	3.45354e-15
cg18794839	1	215256262	R	KCNK2	TSS1500	0.187507	0.015952	6.69931e-32	0.113338	0.0163075	3.65204e-12
cg17497271	15	40212781	R	GPR176	5'UTR	0.213353	0.0181548	6.90542e-32	0.182852	0.0186134	8.90421e-23
cg21925310	22	44258574	F	SULT4A1	TSS200	0.189426	0.0161192	6.93342e-32	0.184809	0.0165275	4.99932e-29
cg09839635	5	63461803	R	RNF180	5'UTR	0.187136	0.0159247	6.95112e-32	0.159238	0.0162846	1.39338e-22
cg13612083	6	127836053	F	C6orf174	Body	0.159658	0.0135868	6.98342e-32	0.131009	0.01406	1.18722e-20
cg03591499	3	16555620	F	RFTN1	TSS1500	-0.223772	0.0190439	7.03359e-32	-0.22776	0.0192588	2.85431e-32
cg05439368	15	45028098	F	TRIM69	TSS1500	-0.198339	0.0168798	7.05246e-32	-0.174428	0.0157711	1.96201e-28
cg16411857	16	57023191	R	NLRC5	TSS1500	-0.21158	0.018007	7.07252e-32	-0.235352	0.0184131	2.07368e-37
cg24076884	5	140346921	F	PCDHAC2	1stExon	0.20426	0.0173843	7.0891e-32	0.147699	0.0169622	3.10593e-18
cg08146483	1	75602412	R	LHX8	Body	0.171305	0.0145799	7.11319e-32	0.143399	0.0147552	2.51274e-22
cg16036528	8	25909472	F			0.182153	0.015504	7.16651e-32	0.131049	0.0166437	3.43931e-15
cg06656994	1	179713176	F	FAM163A	5'UTR	0.185763	0.0158117	7.18812e-32	0.132674	0.0161983	2.59994e-16
cg10420838	5	96477502	F	LIX1	Body	-0.215665	0.0183574	7.21948e-32	-0.196381	0.0182893	6.78727e-27
cg07746943	3	238615	F	CHL1	TSS200	0.183637	0.0156314	7.23638e-32	0.115336	0.0160363	6.37568e-13
cg13218710	5	132158887	F	SHROOM1	Body	0.192698	0.0164044	7.3398e-32	0.175517	0.0168352	1.89392e-25
cg13557668	5	135265931	R	FBXL21	TSS200	0.198555	0.0169065	7.55504e-32	0.150653	0.0174933	7.17818e-18
cg07094915	7	27279101	F			0.16101	0.0137099	7.57389e-32	0.119383	0.0141386	3.07242e-17
cg22856324	2	72371255	F	CYP26B1	Body	0.195277	0.0166289	7.65088e-32	0.174876	0.0167415	1.53319e-25
cg20189674	17	35295051	R	LHX1	1stExon	0.181959	0.0154948	7.6523e-32	0.151178	0.0151948	2.53848e-23
cg06151243	17	5000872	R			0.154202	0.0131317	7.69984e-32	0.120644	0.0132678	9.6399e-20
cg15058253	7	149744935	F			0.160359	0.0136564	7.72113e-32	0.125869	0.0133678	4.69491e-21
cg04105923	6	106451610	F			-0.187245	0.0159467	7.76866e-32	-0.208698	0.0155512	4.6144e-41
cg07914457	1	27241853	F	NR0B2	TSS1500	-0.164884	0.014043	7.82438e-32	-0.121989	0.0144779	3.57926e-17
cg04684516	5	121647858	F	SNCAIP	1stExon	0.191572	0.0163172	7.90475e-32	0.169817	0.0169125	1.00731e-23
cg01382110	18	4454189	F			0.185464	0.0157976	7.94716e-32	0.169125	0.0159483	2.8371e-26
cg00960305	20	22558297	R	C20orf56	Body	0.162008	0.0137999	7.96906e-32	0.134105	0.014075	1.60525e-21
cg00076555	3	49705435	R	BSN	3'UTR	-0.163187	0.0139011	8.03287e-32	-0.125321	0.0136896	5.46183e-20
cg07072366	8	19798005	F	LPL	Body	0.17788	0.0151567	8.32671e-32	0.118171	0.0158489	8.91125e-14
cg24212517	17	42428168	R	GRN	Body	-0.2106	0.0179452	8.35838e-32	-0.200958	0.0185387	2.22709e-27
cg21166964	5	72529816	R			0.180379	0.0153705	8.38854e-32	0.137366	0.0154564	6.26099e-19
cg07368443	1	45265337	F	PLK3	TSS1500	-0.207069	0.0176455	8.44112e-32	-0.231662	0.0177732	7.80158e-39
cg02225716	8	120220856	R	MAL2	Body	0.18153	0.0154701	8.50241e-32	0.149543	0.0158334	3.56161e-21
cg08890418	1	21044141	F	KIF17	1stExon	0.20225	0.017237	8.58544e-32	0.173595	0.0175973	5.91047e-23
cg21740146	1	247171252	R	ZNF695	1stExon	0.194678	0.0165923	8.62912e-32	0.165083	0.0168973	1.51802e-22
cg16208657	15	68119293	F	LBXCOR1	Body	0.187999	0.0160239	8.69713e-32	0.135284	0.016485	2.27754e-16
cg04024095	7	54610139	F	VSTM2A	5'UTR	0.170116	0.0145002	8.74462e-32	0.158649	0.014641	2.32516e-27
cg11410023	3	96533511	F	EPHA6	1stExon	0.163434	0.0139313	8.79821e-32	0.12162	0.0142942	1.76431e-17
cg27423760	16	51186463	F	SALL1	TSS1500	0.186695	0.0159146	8.84076e-32	0.147891	0.0167801	1.21306e-18
cg12623930	3	52008802	R	ABHD14B	TSS200	-0.216457	0.0184537	8.97353e-32	-0.260435	0.0188403	1.84461e-43
cg22234080	22	29876942	R	NEFH	1stExon	0.19661	0.0167617	8.97463e-32	0.157265	0.0168576	1.06854e-20
cg03226737	11	7273049	F	SYT9	TSS200	0.186764	0.0159223	8.97812e-32	0.144625	0.016516	2.01103e-18
cg22468075	20	22549719	F	C20orf56	Body	0.196112	0.0167199	9.02327e-32	0.140039	0.0170833	2.45558e-16
cg08087868	16	51188129	F			0.172305	0.0146905	9.05654e-32	0.156593	0.0151366	4.39319e-25
cg12215340	20	4229610	R	ADRA1D	1stExon	0.174007	0.0148363	9.11124e-32	0.148745	0.0151619	1.01572e-22
cg15056556	6	146864482	R	RAB32	TSS1500	0.178375	0.0152113	9.32351e-32	0.109042	0.0156258	2.98745e-12
cg04347874	14	36987408	F	NKX2-1	Body	0.183401	0.0156402	9.34596e-32	0.130064	0.0160437	5.19529e-16
cg01283246	5	135266135	F	FBXL21	1stExon	0.189035	0.0161216	9.4266e-32	0.167458	0.0166936	1.11045e-23
cg19416570	19	58715677	R	ZNF274	Body	0.199493	0.0170139	9.45974e-32	0.157859	0.0175665	2.55584e-19
cg24395452	4	52943197	R	SPATA18	Body	0.190615	0.0162568	9.46041e-32	0.142989	0.0169204	2.89572e-17
cg15858239	8	63161609	R	NKAIN3	1stExon	0.177424	0.0151325	9.52474e-32	0.138607	0.0157885	1.6497e-18
cg27591349	10	54074250	F	DKK1	1stExon	0.151284	0.0129035	9.57823e-32	0.123741	0.0133111	1.45751e-20
cg22400015	2	220196714	R	RESP18	Body	0.19686	0.0167909	9.5845e-32	0.140271	0.017318	5.51019e-16
cg00684075	2	85969661	F			-0.192825	0.0164469	9.59241e-32	-0.200871	0.01699	2.97188e-32
cg18698884	11	16632724	F			0.191908	0.016369	9.62417e-32	0.145218	0.0168866	7.9989e-18
cg05928342	19	9473598	F	ZNF177	TSS200	0.192788	0.0164443	9.63409e-32	0.150204	0.0171521	2.00176e-18
cg12065138	1	4771201	R	AJAP1	Body	0.183257	0.0156317	9.67059e-32	0.158035	0.0161197	1.08349e-22
cg05200037	6	149772346	R	ZC3H12D	Body	0.151221	0.0128993	9.69543e-32	0.128328	0.0134855	1.8005e-21
cg00373707	11	126873379	R			0.180557	0.015402	9.72021e-32	0.150839	0.0162197	1.40829e-20
cg03518202	1	45669170	R	ZSWIM5	Body	-0.203701	0.0173768	9.76283e-32	-0.194207	0.0176175	2.94278e-28
cg23331421	19	30866202	F	ZNF536	5'UTR	0.184984	0.0157805	9.7948e-32	0.158399	0.0158589	1.72006e-23
cg16536329	5	178368185	R	ZNF454	TSS200	0.1701	0.0145116	9.87245e-32	0.129822	0.014816	1.91297e-18
cg01499217	18	10454681	R	APCDD1	5'UTR	0.196444	0.0167622	1.01323e-31	0.156352	0.0174902	3.91308e-19
cg19912142	10	119494671	R			0.177573	0.0151533	1.02541e-31	0.136222	0.015616	2.70436e-18
cg23740491	6	27228267	F			0.182166	0.015546	1.03183e-31	0.172532	0.0158389	1.24567e-27
cg00037441	6	117198428	F	RFX6	5'UTR	0.159015	0.0135703	1.03253e-31	0.149423	0.0139305	7.65816e-27
cg06498267	5	45695922	R	HCN1	1stExon	0.160645	0.0137099	1.03762e-31	0.132171	0.0137394	6.59299e-22
cg00863378	16	56549757	R	BBS2	Body	-0.194707	0.0166171	1.03979e-31	-0.200852	0.017582	3.18142e-30
cg19267252	2	105459317	R			0.187213	0.0159786	1.04987e-31	0.150237	0.0162286	2.09229e-20
cg19593767	20	42544666	F	TOX2	TSS200	0.209203	0.0178558	1.05256e-31	0.157884	0.0184486	1.14783e-17
cg26163578	19	57154589	R			0.177914	0.0151876	1.07491e-31	0.155792	0.0152615	1.82216e-24
cg18235734	1	91301731	F			0.185662	0.0158493	1.07797e-31	0.189383	0.0158531	6.80018e-33
cg06567855	2	85977911	R			-0.212249	0.0181196	1.08323e-31	-0.223936	0.0183757	3.66747e-34
cg05228408	1	11865352	R	CLCN6	TSS1500	-0.187266	0.0159869	1.08495e-31	-0.201386	0.0153227	1.86685e-39
cg04519462	17	77387741	R	HRNBP3	5'UTR	-0.216008	0.0184412	1.08883e-31	-0.19718	0.018603	2.99851e-26
cg17059658	18	905101	F	ADCYAP1	5'UTR	0.174366	0.0148873	1.10097e-31	0.138442	0.0150292	3.2159e-20
cg19079194	2	213403321	R	ERBB4	5'UTR	0.16522	0.0141071	1.10811e-31	0.170022	0.0148214	1.83695e-30
cg24531022	5	102201825	F	PAM	5'UTR	0.203162	0.0173475	1.11577e-31	0.178323	0.0181321	7.98489e-23
cg15310492	11	30038677	F	KCNA4	TSS200	0.169962	0.0145145	1.13558e-31	0.116413	0.014885	5.24658e-15
cg02442436	9	112402882	F	PALM2	TSS200	0.168505	0.0143901	1.13588e-31	0.12776	0.0147491	4.62829e-18
cg06062984	3	22413960	R			0.166488	0.0142183	1.14052e-31	0.124856	0.0147624	2.72681e-17
cg01816783	11	71349753	F			-0.14552	0.0124281	1.14719e-31	-0.122184	0.0127657	1.05547e-21
cg15481583	1	64620825	R	ROR1	Body	-0.205139	0.0175204	1.15233e-31	-0.130637	0.0185219	1.74969e-12
cg14349763	9	136287025	F	ADAMTS13	Body	-0.156762	0.0133911	1.18164e-31	-0.161838	0.012855	2.41196e-36
cg08438435	15	29408145	R	APBA2	Body	0.154539	0.0132015	1.18554e-31	0.144288	0.0134408	6.96383e-27
cg16504626	8	57070013	F			0.201732	0.017233	1.18568e-31	0.131949	0.017904	1.70878e-13
cg11331344	17	73629463	R	RECQL5	Body	-0.209504	0.0178977	1.19233e-31	-0.227495	0.018076	2.5377e-36
cg19825437	3	169383292	R			-0.216629	0.0185068	1.19642e-31	-0.209385	0.0188569	1.20073e-28
cg26146027	3	24536889	F	THRB	TSS1500	0.186914	0.0159684	1.19823e-31	0.137541	0.0167154	1.89765e-16
cg05378938	1	179560983	F	TDRD5	TSS200	0.178572	0.0152558	1.19872e-31	0.125449	0.0155791	8.12009e-16
cg23412793	4	20253922	R	SLIT2	TSS1500	0.184434	0.0157569	1.20183e-31	0.129129	0.0163456	2.79044e-15
cg16330247	2	5834638	F	SOX11	3'UTR	0.179965	0.0153753	1.20489e-31	0.120453	0.0158134	2.59366e-14
cg13300273	1	200842890	F	GPR25	1stExon	0.186638	0.0159486	1.23763e-31	0.134219	0.0162891	1.72452e-16
cg21709871	8	144923606	F	NRBP2	5'UTR	0.214054	0.0182915	1.2388e-31	0.141274	0.0191791	1.75824e-13
cg11199046	12	115136308	R			0.146047	0.0124807	1.24783e-31	0.12682	0.0125111	3.80142e-24
cg21534423	19	24154607	F			0.185587	0.0158599	1.24944e-31	0.157229	0.0166223	3.1117e-21
cg07005778	4	188953586	R			0.187361	0.0160119	1.25407e-31	0.179632	0.0165424	1.80943e-27
cg00178249	8	77589908	F	LOC100192378	Body	0.188656	0.0161234	1.26358e-31	0.136756	0.0168172	4.22553e-16
cg09342225	11	101668461	R			-0.1794	0.0153326	1.26667e-31	-0.16257	0.0153815	4.13963e-26
cg02332525	3	6903153	R	GRM7	1stExon	0.156937	0.0134134	1.27409e-31	0.0957438	0.0138527	4.79382e-12
cg11130317	14	103739856	R			0.173433	0.0148242	1.28504e-31	0.151216	0.0147399	1.07862e-24
cg03438552	6	32805548	F	TAP2	Body	-0.181939	0.0155513	1.28529e-31	-0.19002	0.0157271	1.30892e-33
cg20992114	4	111542825	R	PITX2	Body	0.173865	0.0148651	1.33416e-31	0.197429	0.0149611	9.23579e-40
cg09160776	4	56659924	R			0.177512	0.015177	1.33469e-31	0.143489	0.0158203	1.19108e-19
ch.1.839062R	1	25282539	F	RUNX3	Body	-0.190486	0.0162865	1.33729e-31	-0.198746	0.0169027	6.40424e-32
cg00741986	4	2748332	R	TNIP2	Body	-0.136762	0.0116942	1.35368e-31	-0.0879026	0.011529	2.44978e-14
cg24690071	13	100635352	F	ZIC2	1stExon	0.187461	0.0160299	1.36059e-31	0.182244	0.0161863	2.08726e-29
cg12685846	15	30114814	F	TJP1	TSS200	0.154608	0.0132211	1.3663e-31	0.137484	0.0131795	1.77825e-25
cg14641231	9	44745070	F			-0.178064	0.0152271	1.36992e-31	-0.164432	0.015237	3.76971e-27
cg16554164	1	32410678	R			-0.21023	0.0179778	1.37044e-31	-0.201613	0.0186958	4.10152e-27
cg03091551	14	57275967	R	OTX2	5'UTR	0.190515	0.0162925	1.37689e-31	0.157532	0.0164737	1.14826e-21
cg20289688	11	17742502	F	MYOD1	Body	0.172593	0.0147607	1.38784e-31	0.145196	0.0146762	4.4512e-23
cg16682903	2	158694670	F	ACVR1	5'UTR	-0.155648	0.0133117	1.3915e-31	-0.125303	0.0142668	1.59383e-18
cg07462756	4	4859985	R	MSX1	TSS1500	0.171847	0.0146975	1.3962e-31	0.143248	0.0151773	3.78766e-21
cg05871694	2	177053503	F	HOXD1	1stExon	0.187751	0.0160578	1.39696e-31	0.156899	0.0161857	3.20598e-22
cg22869726	21	34398265	R	OLIG2	1stExon	0.17676	0.0151192	1.41558e-31	0.152482	0.0155525	1.07898e-22
cg02787615	2	99434688	R	C2orf55	Body	-0.175371	0.0150009	1.42206e-31	-0.139311	0.0146526	1.95098e-21
cg12373084	9	12775700	F	C9orf150	1stExon	0.176795	0.0151258	1.46205e-31	0.123897	0.015709	3.09486e-15
cg25210451	6	72130407	R	C6orf155	Body	0.184008	0.0157429	1.46259e-31	0.138895	0.0162208	1.10164e-17
cg21234506	15	80263132	F	BCL2A1	1stExon	-0.151608	0.0129712	1.46697e-31	-0.148369	0.0128593	8.50346e-31
cg13861180	9	140060268	F	GRIN1	Body	-0.202262	0.0173055	1.47233e-31	-0.173958	0.0176539	6.60182e-23
cg20305024	15	40575730	F			0.169349	0.0144898	1.4774e-31	0.152197	0.0148646	1.32778e-24
cg08892370	1	47898435	R	MGC12982	Body	0.173311	0.0148289	1.47883e-31	0.120626	0.0153086	3.28403e-15
cg26345105	1	228634265	R			0.192798	0.0164968	1.48571e-31	0.166567	0.0167464	2.61427e-23
cg23189410	3	147125712	F	ZIC4	TSS1500	0.150394	0.0128688	1.49092e-31	0.118082	0.0129766	9.06342e-20
cg20927661	2	5837002	F	SOX11	3'UTR	0.177508	0.0151891	1.49415e-31	0.153794	0.0153257	1.06906e-23
cg27180153	13	25320559	F			0.19768	0.0169153	1.49482e-31	0.164147	0.0164242	1.61543e-23
cg13533340	9	74764495	F	GDA	1stExon	0.193127	0.0165297	1.5453e-31	0.1494	0.0170884	2.27452e-18
cg09410607	2	217237040	F	2004-03-01	TSS1500	0.196878	0.0168518	1.5596e-31	0.172527	0.0168806	1.60664e-24
cg17148976	2	131594925	F			0.170455	0.0145905	1.56425e-31	0.134214	0.0155442	5.90645e-18
cg27049766	19	58220516	F	ZNF154	5'UTR	0.207812	0.0177894	1.58012e-31	0.198576	0.0179929	2.55117e-28
cg04513006	16	68270252	F	ESRP2	TSS200	0.175777	0.015048	1.59253e-31	0.160241	0.0154945	4.55981e-25
cg01811325	10	131757672	F	EBF3	Body	0.1825	0.0156277	1.65106e-31	0.155426	0.0158649	1.16156e-22
cg13445796	11	20181725	R	DBX1	1stExon	0.177459	0.0151961	1.6526e-31	0.185782	0.0148653	7.68124e-36
cg13933734	1	119550484	F			0.179333	0.0153589	1.68831e-31	0.135213	0.0158636	1.54797e-17
cg22837726	19	7565953	R	C19orf45	Body	0.200999	0.0172149	1.69321e-31	0.165949	0.0179719	2.61135e-20
cg18097850	19	40005602	R	SELV	TSS200	0.199967	0.0171281	1.71497e-31	0.128944	0.0180487	9.05261e-13
cg09461728	19	33463351	R	C19orf40	5'UTR	-0.222261	0.0190379	1.71755e-31	-0.172223	0.0197764	3.07907e-18
cg00563873	8	93115461	R			0.173096	0.0148282	1.74234e-31	0.147482	0.0152514	4.04283e-22
cg12838303	6	154360670	F	OPRM1	1stExon	0.188786	0.0161723	1.74329e-31	0.14774	0.0166783	8.1297e-19
cg23930856	6	50811724	F	TFAP2B	3'UTR	0.176966	0.0151609	1.76118e-31	0.161455	0.0153512	7.18133e-26
cg11711420	5	50679290	F	ISL1	5'UTR	0.16124	0.0138139	1.76622e-31	0.126511	0.0141709	4.35724e-19
cg11574975	1	112058304	R	ADORA3	Body	0.16873	0.0144579	1.80421e-31	0.122958	0.0150397	2.9447e-16
cg24543696	11	12031046	F	DKK3	TSS1500	0.198632	0.0170221	1.83389e-31	0.186096	0.0173709	8.83536e-27
cg05670348	22	34316316	R	LARGE	5'UTR	0.183489	0.0157246	1.8376e-31	0.137715	0.0159379	5.58522e-18
cg13460643	1	209848845	F	G0S2	1stExon	0.180997	0.0155112	1.8402e-31	0.127033	0.0162026	4.49416e-15
cg11668844	13	113655622	F	MCF2L	Body	0.148506	0.0127272	1.84758e-31	0.0977336	0.01304	6.6349e-14
cg14615336	1	50489567	R	AGBL4	1stExon	0.184523	0.0158145	1.8586e-31	0.148392	0.0161745	4.54012e-20
cg13020518	22	49575834	F			-0.177603	0.0152237	1.89595e-31	-0.15305	0.0152967	1.44204e-23
cg17046577	7	84815361	R			0.138509	0.0118726	1.89677e-31	0.110709	0.0125128	8.93939e-19
cg20677901	1	3568210	F	TP73	TSS1500	0.171945	0.0147388	1.89786e-31	0.162742	0.0151875	8.60286e-27
cg05831242	16	834043	F	MSLNL	TSS1500	-0.209871	0.0179909	1.91402e-31	-0.213946	0.018473	5.11025e-31
cg12258161	7	79083054	F	MAGI2	TSS200	0.153721	0.0131786	1.93629e-31	0.0994577	0.0137755	5.20271e-13
cg01687189	12	102225365	R	GNPTAB	TSS1500	-0.1821	0.0156116	1.93854e-31	-0.181968	0.0164476	1.88594e-28
cg13692446	13	112759719	R			0.174961	0.015	1.94614e-31	0.153881	0.0154905	2.96382e-23
cg15133719	2	223163804	R	PAX3	TSS200	0.16905	0.0144946	1.9712e-31	0.147338	0.0144893	2.73506e-24
cg12873476	8	142402728	R			-0.214897	0.0184271	1.99386e-31	-0.201081	0.0190635	5.19047e-26
cg07191594	20	44650220	F	SLC12A5	TSS200	0.15534	0.0133204	1.99811e-31	0.101056	0.0132587	2.50151e-14
cg09064482	16	3081310	F	CCDC64B	Body	-0.19445	0.0166742	1.99915e-31	-0.196982	0.0161965	4.95225e-34
cg07147449	12	115136072	F			0.187598	0.0160876	2.01623e-31	0.154105	0.0166293	1.91315e-20
cg03509106	4	121992261	R	C4orf31	5'UTR	0.178931	0.0153445	2.01968e-31	0.152174	0.0155147	1.03605e-22
cg25625514	11	76535564	F			-0.219506	0.0188266	2.05647e-31	-0.189793	0.0192759	7.12489e-23
cg17154315	8	106331166	F	ZFPM2	5'UTR	0.166857	0.0143127	2.09005e-31	0.12442	0.0148227	4.70233e-17
cg17760405	6	100915191	F			0.204559	0.0175467	2.09055e-31	0.153082	0.0183447	7.13581e-17
cg00889398	13	28502089	F			0.195203	0.0167456	2.11448e-31	0.179349	0.0165485	2.27932e-27
cg01576677	2	45029908	R			0.194486	0.0166847	2.12473e-31	0.114196	0.0174419	5.86063e-11
cg04036898	1	46664598	R	POMGNT1	Body	-0.219283	0.0188121	2.12701e-31	-0.209145	0.0181102	7.51333e-31
cg21384492	2	241938321	R	SNED1	1stExon	0.191817	0.0164592	2.18701e-31	0.128121	0.0170959	6.66615e-14
cg00308841	5	90790737	F			-0.211914	0.0181845	2.20009e-31	-0.172132	0.0188904	8.07644e-20
cg05304393	16	1545405	R	TELO2	Body	-0.191789	0.0164589	2.22533e-31	-0.166431	0.0166941	2.07253e-23
cg15022400	15	45028161	F	TRIM69	TSS1500	-0.179496	0.0154039	2.22543e-31	-0.188818	0.015976	3.11838e-32
cg14189141	9	1042605	R			0.184798	0.01586	2.24597e-31	0.139585	0.0162509	8.74368e-18
cg00986824	12	75601465	R	KCNC2	Body	0.188165	0.0161493	2.25138e-31	0.122108	0.0167727	3.33413e-13
cg21570988	6	32116841	R	PRRT1	3'UTR	0.210239	0.0180459	2.28839e-31	0.199582	0.0189526	6.24476e-26
cg11832722	18	28623060	F	DSC3	TSS1500	0.169888	0.0145847	2.33855e-31	0.134694	0.0150871	4.34621e-19
cg05009601	7	121944500	R	FEZF1	1stExon	0.197824	0.0169838	2.35413e-31	0.187297	0.0172992	2.56661e-27
cg24628676	5	59189846	R	PDE4D	Body	0.168249	0.0144452	2.36729e-31	0.117611	0.0145471	6.22437e-16
cg03184011	20	39945503	R			-0.196018	0.0168308	2.39377e-31	-0.200441	0.0160339	7.36789e-36
cg20755170	5	145720024	R	POU4F3	3'UTR	0.188058	0.0161515	2.4807e-31	0.184512	0.0164231	2.74677e-29
cg25143652	20	62168670	R	PTK6	1stExon	-0.168993	0.0145161	2.52753e-31	-0.159189	0.0143169	1.01392e-28
cg09354241	4	13540850	R			0.188301	0.0161752	2.53848e-31	0.13814	0.0168401	2.34413e-16
cg07303244	8	54164161	F	OPRK1	5'UTR	0.18805	0.0161537	2.54097e-31	0.156279	0.0170915	6.03712e-20
cg22796507	1	47882739	F	FOXE3	1stExon	0.217322	0.0186682	2.5428e-31	0.205143	0.0187098	5.6619e-28
cg01281285	18	57364872	F	CCBE1	TSS1500	0.16993	0.0145975	2.54778e-31	0.123002	0.0151441	4.58119e-16
cg04200607	10	72163475	F	EIF4EBP2	TSS1500	-0.226781	0.0194811	2.54808e-31	-0.270898	0.0194547	4.49422e-44
cg05823563	9	104249936	F	C9orf125	TSS1500	-0.218117	0.0187392	2.59128e-31	-0.181708	0.0192311	3.43179e-21
cg09366312	18	5891001	R	TMEM200C	1stExon	0.195444	0.0167916	2.60025e-31	0.152738	0.0175022	2.61981e-18
cg11071231	8	57069907	R			0.190022	0.0163261	2.60697e-31	0.135861	0.0171425	2.27413e-15
cg27363829	3	164914614	F	SLITRK3	TSS200	0.146875	0.0126192	2.6116e-31	0.114319	0.0127103	2.3801e-19
cg26921612	22	32150828	F	DEPDC5	5'UTR	-0.208743	0.0179359	2.63282e-31	-0.216182	0.0187382	8.58856e-31
cg25784220	19	58609602	F	ZSCAN18	1stExon	0.17714	0.0152223	2.67636e-31	0.145067	0.015784	3.89988e-20
cg24613080	17	32484035	R	ACCN1	TSS1500	0.17587	0.015114	2.69868e-31	0.162964	0.0159185	1.34821e-24
cg24168914	8	17354322	R	SLC7A2	TSS1500	0.176768	0.0151913	2.69963e-31	0.169754	0.0151764	4.80702e-29
cg07903370	5	3595106	R	IRX1	TSS1500	0.167118	0.014363	2.72617e-31	0.115796	0.0145307	1.59855e-15
cg21957813	11	44638520	F	CD82	Body	-0.195064	0.0167652	2.73469e-31	-0.166913	0.0157838	3.89244e-26
cg15353031	10	50887632	R	C10orf53	TSS200	0.184007	0.0158158	2.75491e-31	0.120491	0.0163042	1.46624e-13
cg06470727	2	26723062	R	OTOF	Body	-0.15031	0.0129205	2.78863e-31	-0.159601	0.012603	9.39597e-37
cg22103219	7	101934892	R	SH2B2	Body	-0.162291	0.0139507	2.79537e-31	-0.147434	0.0140029	6.36371e-26
cg02268013	9	71650331	R	FXN	TSS200	-0.197592	0.0169859	2.81003e-31	-0.159292	0.0178688	4.89967e-19
cg06365535	17	59534102	F	TBX4	Body	0.179709	0.0154508	2.8662e-31	0.134919	0.0166005	4.38495e-16
cg01337391	16	54324358	R			0.16035	0.0137873	2.89256e-31	0.137308	0.0141687	3.29454e-22
cg15092343	4	4860061	F	MSX1	TSS1500	0.162385	0.0139624	2.89325e-31	0.133321	0.0139762	1.43988e-21
cg07233483	5	153798651	F	GALNT10	3'UTR	-0.212646	0.0182843	2.90305e-31	-0.192528	0.018827	1.51347e-24
cg11052202	6	99290546	R			0.1806	0.0155309	2.95282e-31	0.131389	0.0156163	3.97829e-17
cg02938303	3	45187333	R	CDCP1	Body	0.171637	0.0147614	2.98844e-31	0.114815	0.0151335	3.27852e-14
cg01321673	22	50438363	F	IL17REL	Body	0.175975	0.0151348	2.9987e-31	0.165713	0.0155526	1.65257e-26
cg03534662	3	45636225	R	LIMD1	TSS200	-0.21234	0.0182628	3.0068e-31	-0.229939	0.0171295	4.3981e-41
cg14398464	22	38082108	F	NOL12	TSS1500	-0.159196	0.013694	3.06627e-31	-0.143239	0.0144373	3.35723e-23
cg19049194	2	175193754	F			0.191638	0.0164847	3.06961e-31	0.164455	0.0168793	1.97674e-22
cg07357987	2	223289306	F	SGPP2	TSS200	0.192517	0.0165612	3.09052e-31	0.137454	0.016786	2.64302e-16
cg04136610	5	5139878	F	ADAMTS16	TSS1500	0.189461	0.0163021	3.19231e-31	0.153538	0.0164588	1.07207e-20
cg05237436	5	138533428	F	SIL1	5'UTR	-0.18619	0.0160218	3.22107e-31	-0.199529	0.0167318	8.75129e-33
cg03117611	12	125223679	R			-0.149049	0.0128265	3.24631e-31	-0.131324	0.0131293	1.48761e-23
cg06012215	10	111216867	R			0.164329	0.0141414	3.24696e-31	0.140099	0.0146579	1.20185e-21
cg17780246	19	54481467	R	CACNG8	Body	0.176779	0.015213	3.24956e-31	0.172064	0.0152295	1.34202e-29
cg20746795	1	15478206	R	TMEM51	TSS1500	-0.204175	0.0175711	3.26513e-31	-0.201326	0.0178794	2.06212e-29
cg21790626	19	58220494	F	ZNF154	5'UTR	0.195316	0.016809	3.27073e-31	0.204436	0.0173491	4.73884e-32
cg12590600	20	644758	R	SCRT2	Body	0.181848	0.0156503	3.281e-31	0.142767	0.0159636	3.77815e-19
cg17656474	12	176424	F	IQSEC3	1stExon	0.157321	0.0135398	3.29461e-31	0.150997	0.0135372	6.82771e-29
cg23920642	7	121947425	F			0.16892	0.0145395	3.33793e-31	0.147602	0.0145256	2.9457e-24
cg00524486	11	1244110	F	MUC5B	TSS200	-0.212335	0.0182766	3.34286e-31	-0.151861	0.0182211	7.79473e-17
cg14354327	10	131763676	F			0.153583	0.0132203	3.36851e-31	0.120473	0.0135207	5.08902e-19
cg23946695	6	1609223	R	FOXC1	TSS1500	0.191078	0.0164484	3.38442e-31	0.167548	0.0171036	1.1708e-22
cg19536810	12	59313817	R	LRIG3	1stExon	0.182069	0.0156731	3.391e-31	0.15416	0.0163439	4.01279e-21
cg09283154	6	118229641	F	SLC35F1	Body	0.179477	0.0154502	3.39784e-31	0.130844	0.0159037	1.9154e-16
cg02098029	5	72746867	F			0.170111	0.0146446	3.42044e-31	0.124938	0.0144011	4.114e-18
cg26309134	19	56879571	F	ZNF542	TSS200	0.192387	0.0165626	3.42874e-31	0.154026	0.0171775	3.05436e-19
cg05016408	5	150326174	R	LOC134466	TSS200	0.172942	0.0148888	3.43683e-31	0.157617	0.0148976	3.68752e-26
cg13448605	1	38100467	F	RSPO1	1stExon	0.170766	0.0147016	3.43907e-31	0.132269	0.0153763	7.82423e-18
cg14914422	1	46958856	R			0.180733	0.0155607	3.47123e-31	0.133236	0.017018	4.91342e-15
cg24263283	15	59587546	R	MYO1E	Body	-0.203072	0.0174852	3.50094e-31	-0.183387	0.0178048	7.05715e-25
cg04461228	5	92906678	R	FLJ42709	Body	0.197772	0.0170303	3.54347e-31	0.17899	0.0174077	8.47264e-25
cg16368763	1	231296640	R			0.170484	0.0146815	3.57315e-31	0.126747	0.014846	1.37174e-17
cg21448513	8	57103638	F	PLAG1	5'UTR	-0.175391	0.0151041	3.57608e-31	-0.15901	0.0150048	3.06903e-26
cg18079948	10	20009221	R			-0.213442	0.018382	3.60544e-31	-0.222368	0.0190627	1.92292e-31
cg05093315	11	18127958	R	SAAL1	TSS1500	-0.22679	0.019535	3.69196e-31	-0.251538	0.019954	1.95949e-36
cg04609163	11	125774090	R	DDX25	TSS200	0.190853	0.01644	3.70572e-31	0.163249	0.0171062	1.38426e-21
cg18478319	13	99405122	R	SLC15A1	TSS200	0.183798	0.0158328	3.72084e-31	0.130805	0.0164865	2.12111e-15
cg25495650	7	633202	R	PRKAR1B	Body	0.166721	0.0143622	3.73811e-31	0.140849	0.0144047	1.39922e-22
cg12028548	20	590799	F	TCF15	1stExon	0.193224	0.0166463	3.77096e-31	0.140239	0.0169113	1.10799e-16
cg07676002	20	44880000	R	CDH22	1stExon	0.186443	0.0160631	3.80183e-31	0.15444	0.0167242	2.59376e-20
cg10635122	19	52391090	F	ZNF577	Body	0.202856	0.01748	3.88375e-31	0.176231	0.0181331	2.5083e-22
cg23353432	20	44639847	F	MMP9	Body	0.179918	0.0155038	3.89679e-31	0.143766	0.0160315	3.02691e-19
cg07666840	5	142065761	R	FGF1	5'UTR	-0.190298	0.0163996	3.94122e-31	-0.165785	0.0162271	1.67168e-24
cg03863591	4	6565035	F			0.173189	0.0149263	3.98097e-31	0.123066	0.0155499	2.48753e-15
cg07103129	6	50787964	F	TFAP2B	Body	0.168197	0.014497	4.01585e-31	0.128334	0.015082	1.75303e-17
cg17105834	1	177133566	F	ASTN1	1stExon	0.186918	0.0161109	4.02913e-31	0.144632	0.0160198	1.74375e-19
cg20055426	12	127211421	R			0.15241	0.0131373	4.05689e-31	0.113146	0.0131758	8.89599e-18
cg06091013	17	6679482	R	FBXO39	TSS200	0.180851	0.0155896	4.08502e-31	0.142745	0.0156971	9.57291e-20
cg20277905	20	61809716	R	MIR124-3	TSS200	0.189491	0.0163349	4.1029e-31	0.153703	0.0167076	3.59301e-20
cg07811644	6	24126310	R	NRSN1	TSS200	0.187228	0.0161399	4.10503e-31	0.135449	0.016499	2.22144e-16
cg03655142	1	153950843	F	JTB	TSS1500	-0.189929	0.0163728	4.10915e-31	-0.204895	0.0163757	6.40517e-36
cg01176433	15	69754714	R			-0.155903	0.0134411	4.16773e-31	-0.134022	0.0140082	1.09691e-21
cg05667348	10	118892581	F	VAX1	Body	0.18606	0.0160412	4.17658e-31	0.116001	0.01667	3.43524e-12
cg14676407	10	125651370	R	CPXM2	1stExon	0.170438	0.0146949	4.19387e-31	0.147757	0.0155777	2.41933e-21
cg04308040	13	44942303	F			-0.158618	0.0136767	4.23564e-31	-0.142258	0.0143333	3.24191e-23
cg05387519	1	50489730	F	AGBL4	TSS200	0.176543	0.0152237	4.28931e-31	0.147578	0.01516	2.14463e-22
cg12424785	2	154728133	F	GALNT13	TSS1500	0.161364	0.0139156	4.32026e-31	0.103105	0.014381	7.52507e-13
cg02838178	1	201368613	R	LAD1	1stExon	0.168224	0.0145075	4.33424e-31	0.107528	0.0152122	1.56536e-12
cg18789663	1	242688591	F	PLD5	TSS1500	0.180251	0.0155451	4.34891e-31	0.145176	0.0158239	4.53754e-20
cg27130665	11	40316514	F	LRRC4C	TSS1500	-0.18614	0.0160551	4.42917e-31	-0.162178	0.0160409	4.97194e-24
cg22209918	6	33128903	F			-0.217292	0.0187426	4.44601e-31	-0.151809	0.0192367	2.98218e-15
cg12535280	11	12399498	F	PARVA	Body	0.180839	0.0155985	4.4527e-31	0.135597	0.0158377	1.11275e-17
cg00989492	1	70033219	F			0.178281	0.0153783	4.4709e-31	0.142173	0.0158687	3.26542e-19
cg13734401	9	138881660	R			-0.210489	0.0181582	4.52583e-31	-0.154745	0.0192966	1.06345e-15
cg24721899	4	13543985	R	NKX3-2	Body	0.184875	0.0159486	4.52617e-31	0.18137	0.0162706	7.40001e-29
cg23621097	17	1962236	F	HIC1	3'UTR	0.175736	0.015162	4.59976e-31	0.113034	0.0159233	1.2595e-12
cg24809973	8	72468820	F			0.172244	0.0148626	4.6819e-31	0.147173	0.0149162	5.80455e-23
cg00683332	16	51188697	R			0.182735	0.0157684	4.70235e-31	0.203805	0.0155238	2.25975e-39
cg14335275	2	150186921	R	LYPD6	TSS200	0.1843	0.0159062	4.81434e-31	0.176253	0.0167767	8.12327e-26
cg07231955	3	169386507	F			0.173491	0.0149734	4.81551e-31	0.15537	0.0153339	3.96594e-24
cg17472736	12	16135031	F	DERA	Body	-0.20688	0.0178553	4.82625e-31	-0.184744	0.0187279	5.92298e-23
cg11068946	10	134599151	R	NKX6-2	1stExon	0.184389	0.0159147	4.84625e-31	0.157719	0.0163468	4.9964e-22
cg14013195	2	26624767	F	C2orf39	TSS200	0.17129	0.0147841	4.84798e-31	0.111025	0.0154624	6.95559e-13
cg15711508	1	193432241	R			-0.138593	0.0119625	4.87631e-31	-0.106979	0.0126967	3.58592e-17
cg12001304	2	229045020	F	SPHKAP	Body	0.195503	0.0168751	4.89296e-31	0.140814	0.0172006	2.6876e-16
cg01716224	22	40391434	R	FAM83F	1stExon	0.16004	0.0138149	4.9301e-31	0.146924	0.0143169	1.04213e-24
cg05824755	1	120613447	F	NOTCH2	TSS1500	-0.141622	0.0122252	4.94671e-31	-0.107824	0.0122552	1.38976e-18
cg24933645	1	220101728	R	SLC30A10	1stExon	0.178965	0.015449	4.95257e-31	0.17571	0.0159113	2.36846e-28
cg05371578	3	147128157	F	ZIC1	1stExon	0.19443	0.0167846	4.97576e-31	0.199227	0.0166746	6.65432e-33
cg20268039	7	25900167	F			0.170904	0.0147546	5.02125e-31	0.150196	0.0152182	5.64463e-23
cg21130958	8	75898238	F	CRISPLD1	Body	-0.185406	0.0160067	5.02296e-31	-0.152461	0.0166698	5.90972e-20
cg01893212	7	49813088	R	VWC2	TSS200	0.178222	0.0153868	5.04028e-31	0.140475	0.0161628	3.58445e-18
cg23395688	12	127386483	R			-0.21755	0.0187827	5.0556e-31	-0.221633	0.0192165	8.94671e-31
cg21995800	1	111984376	F	WDR77	Body	-0.206387	0.0178213	5.1502e-31	-0.175331	0.0164865	2.05299e-26
cg04439252	17	40475282	R	STAT3	Body	-0.21196	0.0183034	5.18335e-31	-0.20152	0.018317	3.74541e-28
cg12665460	19	52956657	R	ZNF578	TSS200	0.181653	0.0156866	5.19511e-31	0.152841	0.0155824	1.0339e-22
cg10250663	16	55358458	F	IRX6	TSS200	0.187171	0.0161636	5.22126e-31	0.120628	0.0170958	1.71353e-12
cg23713724	4	21306051	F	KCNIP4	Body	0.157759	0.0136248	5.27854e-31	0.117741	0.0145908	7.0556e-16
cg01851450	6	146864335	R	RAB32	TSS1500	0.162293	0.0140166	5.29035e-31	0.109336	0.0142567	1.7319e-14
cg01295392	12	108169569	F	ASCL4	1stExon	0.195585	0.0168926	5.31791e-31	0.14814	0.0175743	3.47481e-17
cg17916418	3	128368141	R	RPN1	Body	-0.207155	0.0178926	5.34399e-31	-0.220391	0.0180716	3.28719e-34
cg22326328	7	151142178	R			-0.206958	0.017876	5.36626e-31	-0.185756	0.0187453	3.78774e-23
cg04560098	6	30127760	R	TRIM10	Body	-0.12516	0.0108108	5.37071e-31	-0.0899431	0.0109436	2.05523e-16
cg16523380	1	10856707	F	CASZ1	TSS200	0.176551	0.0152516	5.46205e-31	0.119087	0.0156754	3.02915e-14
cg10344832	15	68119609	F	LBXCOR1	Body	0.190495	0.0164564	5.46611e-31	0.135024	0.0167238	6.81696e-16
cg05128922	12	114882879	R			0.178763	0.0154434	5.49352e-31	0.156882	0.0150332	1.70364e-25
cg01046104	19	58095588	R	ZIK1	TSS200	0.172834	0.0149316	5.51616e-31	0.159821	0.0153216	1.78768e-25
cg05656900	2	26235097	F			-0.201867	0.0174401	5.52703e-31	-0.181388	0.018157	1.68604e-23
cg06854015	3	14852042	R			0.186001	0.0160694	5.52947e-31	0.159851	0.016629	7.06094e-22
cg18782604	6	100895050	F	SIM1	Body	0.18368	0.0158708	5.6163e-31	0.133902	0.0164761	4.39791e-16
cg18708252	22	39545030	R	CBX7	Body	-0.207841	0.01796	5.68546e-31	-0.188466	0.0178661	5.14412e-26
cg16366843	14	102026086	F			0.184622	0.0159548	5.74205e-31	0.134636	0.0155869	5.73466e-18
cg08523865	2	124782253	R	CNTNAP5	TSS1500	0.166738	0.0144094	5.75014e-31	0.130061	0.0150417	5.3028e-18
cg06634716	1	217311151	F	ESRRG	TSS200	0.185434	0.0160276	5.8675e-31	0.127279	0.0166926	2.44243e-14
cg16823083	1	3567412	F	WDR8	TSS1500	0.175883	0.0152026	5.8976e-31	0.148504	0.0155682	1.44357e-21
cg08146323	19	57183118	R	ZNF835	Body	0.173851	0.0150274	5.92178e-31	0.136047	0.0151209	2.31334e-19
cg05981335	12	81102562	F	MYF6	Body	0.150778	0.013034	5.98409e-31	0.123693	0.0132821	1.24538e-20
cg26801613	1	87793510	R	LMO4	TSS1500	-0.13801	0.0119309	6.02717e-31	-0.134527	0.01257	9.93551e-27
cg18822719	2	220035962	R	SLC23A3	TSS1500	-0.216731	0.0187367	6.04562e-31	-0.224437	0.0187968	7.30819e-33
cg25235766	19	54485494	R	CACNG8	Body	0.190492	0.0164696	6.10811e-31	0.162572	0.0162846	1.80601e-23
cg13208922	4	299022	R			0.15601	0.0134887	6.12664e-31	0.12955	0.0131957	9.45865e-23
cg02495823	5	72599143	F			0.190045	0.016432	6.1589e-31	0.127207	0.0170357	8.20195e-14
cg16209664	3	147131146	R	ZIC1	Body	0.183812	0.0158935	6.1854e-31	0.14072	0.0160907	2.22101e-18
cg18301891	14	102027172	R	DIO3	TSS1500	0.184327	0.0159383	6.19779e-31	0.164787	0.016106	1.43438e-24
cg06882544	4	298926	R			0.165874	0.0143428	6.20191e-31	0.14929	0.014695	3.01314e-24
cg19701540	10	134600915	R	NKX6-2	TSS1500	0.191465	0.0165564	6.24299e-31	0.159296	0.0172819	3.04144e-20
cg00073837	2	223177008	R			0.202856	0.0175417	6.25473e-31	0.165165	0.0178343	2.02428e-20
cg12454814	14	58332480	R			0.183146	0.0158374	6.26144e-31	0.141304	0.016268	3.75413e-18
cg01759562	12	114917826	F			0.157872	0.013652	6.26956e-31	0.114143	0.0146218	5.88734e-15
cg04139449	6	45631407	F			0.189634	0.0163992	6.30075e-31	0.135054	0.0170875	2.70723e-15
cg06781608	7	157361040	F	PTPRN2	Body	-0.18018	0.0155839	6.42447e-31	-0.162578	0.016313	2.14297e-23
cg09105193	12	69327238	R	CPM	TSS1500	0.202933	0.0175527	6.47008e-31	0.164376	0.0177784	2.33423e-20
cg23683254	14	99584667	R			0.180863	0.0156439	6.47702e-31	0.143468	0.0158394	1.33278e-19
cg19804488	17	73760363	R	GALK1	Body	-0.182152	0.0157567	6.54806e-31	-0.200174	0.0163952	2.77094e-34
cg11021940	5	115299475	R	LVRN	Body	0.174078	0.0150602	6.66012e-31	0.173793	0.015445	2.25472e-29
cg14885748	12	127211262	R			0.170688	0.0147674	6.69469e-31	0.135175	0.0147656	5.44831e-20
cg05725703	3	46906118	F	MYL3	TSS1500	-0.219968	0.0190317	6.72562e-31	-0.209739	0.0195796	8.93311e-27
cg18697636	5	524503	R	SLC9A3	5'UTR	0.19135	0.0165563	6.76176e-31	0.110193	0.0172364	1.62608e-10
cg22650617	2	71017541	F	FIGLA	1stExon	0.17802	0.015403	6.77024e-31	0.121424	0.0162121	6.902e-14
cg10941749	15	52030519	R	LYSMD2	TSS200	-0.17318	0.0149844	6.776e-31	-0.17657	0.0150283	7.13656e-32
cg03893271	7	70597458	F	WBSCR17	TSS1500	0.180089	0.0155823	6.78191e-31	0.142414	0.015837	2.41676e-19
cg09419102	11	65550444	R			-0.204987	0.0177386	6.88651e-31	-0.183391	0.0158418	5.42646e-31
cg11611097	6	35173534	R			-0.17459	0.0151083	6.89657e-31	-0.135133	0.0147978	6.72647e-20
cg04127342	8	57358130	R	PENK	Body	0.18297	0.0158374	7.12354e-31	0.134784	0.015985	3.40067e-17
cg19220607	19	36365307	R	APLP1	Body	-0.149446	0.012936	7.15697e-31	-0.106161	0.0134181	2.53789e-15
cg14323675	9	17907018	R			0.174903	0.0151398	7.16796e-31	0.153852	0.0156376	7.67983e-23
cg04935434	2	177024947	R			0.165008	0.0142845	7.25041e-31	0.0940604	0.014087	2.43735e-11
cg05360577	11	17717629	F			0.188862	0.0163498	7.27059e-31	0.152042	0.016357	1.46864e-20
cg19472098	12	175809	R	IQSEC3	TSS1500	0.173521	0.015022	7.28406e-31	0.143528	0.0151572	2.81758e-21
cg19760241	17	35300010	F	LHX1	Body	0.185697	0.0160762	7.28851e-31	0.178211	0.0155618	2.30299e-30
cg18405341	22	39918625	F	ATF4	3'UTR	-0.188137	0.0162879	7.32026e-31	-0.13123	0.0171487	1.97099e-14
cg08039301	17	47072907	F			0.177067	0.0153301	7.36042e-31	0.166186	0.0162872	1.91282e-24
cg18438853	1	116381082	R	NHLH2	5'UTR	0.184584	0.015982	7.4266e-31	0.134467	0.0159409	3.30229e-17
cg13433250	2	63275954	R	LOC100132215	TSS1500	0.193069	0.0167173	7.46641e-31	0.152609	0.0168676	1.4636e-19
cg12097222	8	16885000	R	EFHA2	1stExon	0.165921	0.0143674	7.5187e-31	0.116887	0.0148236	3.14127e-15
cg06594404	4	380396	R			0.150077	0.0129963	7.58855e-31	0.13939	0.0127301	6.67096e-28
cg02311414	2	14775199	R	FAM84A	3'UTR	0.175704	0.0152157	7.5957e-31	0.131076	0.015736	8.10668e-17
cg25895948	15	85360655	R	ALPK3	1stExon	0.184579	0.0159845	7.60754e-31	0.153568	0.0167149	4.0216e-20
cg26517714	5	170736245	R	TLX3	TSS200	0.178588	0.0154656	7.60799e-31	0.142199	0.0155515	6.03183e-20
cg17891820	4	55524400	F	KIT	Body	0.19057	0.0165033	7.61327e-31	0.146145	0.0169586	6.82646e-18
cg17164747	4	24914777	F	CCDC149	TSS200	0.174888	0.015147	7.72926e-31	0.11318	0.0156009	4.02602e-13
cg12421755	15	53080933	F	ONECUT1	Body	0.177851	0.0154039	7.74436e-31	0.160907	0.0157152	1.32706e-24
cg24211504	6	100903575	R	SIM1	Body	0.190393	0.0164905	7.76723e-31	0.142725	0.0171316	8.01219e-17
cg22897615	6	32117079	R	PRRT1	Body	0.216344	0.0187392	7.82122e-31	0.188151	0.0196797	1.17031e-21
cg15996534	5	150325954	R	LOC134466	Body	0.163037	0.0141231	7.91535e-31	0.172897	0.0140566	9.05195e-35
cg15102821	1	1844801	F	CALML6	TSS1500	-0.177788	0.0154019	7.98675e-31	-0.171756	0.0153282	3.84487e-29
cg00750523	5	63802593	F	RGS7BP	1stExon	0.180274	0.0156174	7.98878e-31	0.146692	0.0161357	9.80286e-20
cg18363538	15	52587913	F	MYO5C	1stExon	0.18959	0.0164256	8.06937e-31	0.149135	0.0168722	9.6526e-19
cg13000912	6	100056060	F	PRDM13	Body	0.169964	0.0147263	8.146e-31	0.130989	0.015357	1.46861e-17
cg05502701	3	73674160	F	PDZRN3	TSS200	0.163798	0.0141948	8.36009e-31	0.115503	0.014517	1.77147e-15
cg08333333	19	57182844	R	ZNF835	Body	0.159868	0.0138546	8.39217e-31	0.129859	0.013807	5.18831e-21
cg14326196	9	116860650	F	KIF12	5'UTR	0.17029	0.0147584	8.43862e-31	0.133299	0.0148818	3.33216e-19
cg18603228	3	13590439	R	FBLN2	TSS200	0.165508	0.0143448	8.502e-31	0.133308	0.0148587	2.92027e-19
cg17590523	8	13133843	R	DLC1	Body	0.186069	0.0161278	8.57488e-31	0.130564	0.0163239	1.26102e-15
cg00579520	12	128752586	F	TMEM132C	Body	0.179678	0.0155762	8.73933e-31	0.147101	0.0156394	5.16182e-21
cg17630392	5	32712623	R	NPR3	1stExon	0.163773	0.014198	8.79746e-31	0.139188	0.0140458	3.78384e-23
cg06285727	11	72524028	F	ATG16L2	TSS1500	-0.172691	0.0149716	8.829e-31	-0.193711	0.0157601	1.00905e-34
cg05544500	16	54324346	R			0.178832	0.015504	8.83492e-31	0.145901	0.0157286	1.75647e-20
cg20723129	6	29521501	F			0.189922	0.0164667	8.92657e-31	0.126994	0.0170332	8.94319e-14
cg16003790	1	205909935	R	SLC26A9	5'UTR	-0.209524	0.018168	9.04026e-31	-0.172968	0.0189366	6.59585e-20
cg01408508	20	26188639	R			0.19324	0.0167564	9.06954e-31	0.162277	0.0173123	7.01874e-21
cg18182399	2	220283175	F	DES	1stExon	0.186623	0.0161831	9.0977e-31	0.161108	0.0167754	7.70662e-22
cg00967552	4	48486316	F	SLC10A4	Body	0.183155	0.0158836	9.19413e-31	0.160918	0.0164262	1.16626e-22
cg24041917	1	119535986	F			0.177053	0.0153547	9.22123e-31	0.165698	0.0156362	3.07588e-26
cg27151362	16	30023515	R	DOC2A	TSS1500	0.185323	0.0160723	9.2565e-31	0.152172	0.0169546	2.82669e-19
cg09270285	11	125280224	R	PKNOX2	Body	0.20834	0.018069	9.28349e-31	0.14807	0.018785	3.21241e-15
cg08061040	7	149746077	R			0.171812	0.0149018	9.35542e-31	0.150328	0.0156403	7.14429e-22
cg19809667	19	54401945	F	PRKCG	Body	0.172891	0.0149965	9.44693e-31	0.127698	0.0153074	7.2869e-17
cg06281297	11	2890190	R	KCNQ1DN	TSS1500	0.151062	0.0131033	9.4692e-31	0.108241	0.0136901	2.64724e-15
cg06384763	19	12203198	R	ZNF788	Body	0.166418	0.0144357	9.50679e-31	0.153393	0.0148347	4.64055e-25
cg23401445	4	113442419	R			0.175942	0.0152621	9.52917e-31	0.1907	0.0150715	1.07626e-36
cg07448060	7	79083753	F	MAGI2	TSS1500	0.140611	0.0121978	9.57921e-31	0.109616	0.0128971	1.90765e-17
cg13894301	9	110252451	R	KLF4	TSS1500	0.195619	0.0169709	9.67473e-31	0.144784	0.0171798	3.52978e-17
cg01959730	1	119548825	R			0.173203	0.0150264	9.69244e-31	0.151934	0.0156662	3.06681e-22
cg19098932	1	2345152	F	PEX10	TSS1500	-0.203435	0.0176494	9.7102e-31	-0.225048	0.0180887	1.55886e-35
cg20119106	7	153750421	F	DPP6	Body	0.175746	0.0152474	9.72563e-31	0.140906	0.0153101	3.46683e-20
cg10966582	1	17085860	F	MST1P9	Body	0.188216	0.0163293	9.72634e-31	0.180168	0.0169196	1.77244e-26
cg00129827	6	71394664	F	SMAP1	Body	-0.217457	0.0188662	9.72799e-31	-0.173256	0.019086	1.10963e-19
cg07871633	19	41639260	F			-0.171697	0.0148984	9.92737e-31	-0.146724	0.015228	5.68225e-22
cg22112832	2	71098542	R			-0.212063	0.0184015	9.95663e-31	-0.226769	0.0185266	1.89548e-34
cg00065905	1	116381304	R	NHLH2	5'UTR	0.173935	0.0150932	9.98155e-31	0.142641	0.015525	4.00891e-20
cg10660256	5	78407683	F	BHMT	5'UTR	0.189457	0.0164427	1.01923e-30	0.144804	0.0169695	1.42361e-17
cg15385623	3	24536309	R	THRB	1stExon	0.171043	0.0148447	1.01946e-30	0.119937	0.0156033	1.51012e-14
cg14015441	8	105479318	R	DPYS	TSS200	0.166782	0.0144751	1.02254e-30	0.13294	0.0146788	1.34626e-19
cg05454619	11	79148502	F	ODZ4	5'UTR	0.165696	0.0143812	1.02623e-30	0.14997	0.0145897	8.74559e-25
cg13481132	9	138606811	R	KCNT1	Body	0.199404	0.0173093	1.04539e-30	0.172339	0.0177583	2.87823e-22
cg11503396	2	25419761	R			-0.20861	0.0181089	1.0492e-30	-0.219603	0.0176655	1.77058e-35
cg03277049	3	156534076	F			0.201693	0.017509	1.05383e-30	0.194129	0.0180741	6.54919e-27
cg08541155	3	118994052	F			-0.186322	0.0161765	1.06996e-30	-0.166238	0.016272	1.67808e-24
cg09336320	5	175224635	R	CPLX2	5'UTR	0.196881	0.0170947	1.08214e-30	0.180618	0.0178431	4.38734e-24
cg17737681	2	172952136	R	DLX1	Body	0.165614	0.0143808	1.09177e-30	0.174785	0.014793	3.25057e-32
cg15114651	19	47289410	F	SLC1A5	TSS1500	-0.153517	0.0133339	1.13052e-30	-0.119252	0.0129742	3.87535e-20
cg05076914	6	168842302	R	SMOC2	Body	0.172355	0.0149703	1.13276e-30	0.120902	0.0152709	2.43018e-15
cg24120841	3	24536562	R	THRB	TSS1500	0.190088	0.0165108	1.13577e-30	0.146072	0.0169183	5.9256e-18
cg07733446	4	93226540	R	GRID2	Body	0.172825	0.0150116	1.13736e-30	0.126747	0.0153767	1.68217e-16
cg07099331	10	102419617	F			0.181078	0.0157288	1.14104e-30	0.149797	0.0163449	4.96555e-20
cg22605415	4	175135997	F			0.169609	0.0147325	1.14108e-30	0.129238	0.0154259	5.3854e-17
cg21187554	9	38620311	R	ANKRD18A	1stExon	0.165831	0.0144048	1.14485e-30	0.12076	0.0148021	3.3971e-16
cg08158408	1	209848901	F	G0S2	5'UTR	0.173404	0.0150635	1.15374e-30	0.138998	0.0158496	1.78948e-18
cg14564815	5	139752588	F	SLC4A9	3'UTR	-0.171198	0.0148719	1.15438e-30	-0.159308	0.0161782	7.05941e-23
cg10223225	4	22517932	R	GPR125	TSS1500	0.180305	0.0156637	1.16156e-30	0.126724	0.0160146	2.51165e-15
cg06081518	16	3220915	F			0.192004	0.0166815	1.1751e-30	0.134094	0.0175726	2.3313e-14
cg07271394	16	54973762	F			0.16971	0.0147465	1.19519e-30	0.143017	0.0150175	1.67671e-21
cg21640187	6	4282172	F			0.154194	0.0133984	1.19726e-30	0.137633	0.0136405	6.11468e-24
cg19804605	1	179712361	F	FAM163A	1stExon	0.166124	0.0144351	1.19762e-30	0.111315	0.0148283	6.05217e-14
cg19761848	2	237076815	R	GBX2	TSS200	0.180594	0.0156928	1.20188e-30	0.131616	0.016275	6.11513e-16
cg26705266	11	69924339	R	ANO1	TSS200	0.17904	0.0155584	1.20806e-30	0.176153	0.0156988	3.22344e-29
cg16243652	1	2629249	F			-0.181291	0.0157547	1.21406e-30	-0.170891	0.0157129	1.50329e-27
cg00466334	1	119532850	F	TBX15	TSS1500	0.158147	0.013744	1.2219e-30	0.0969258	0.0137332	1.69168e-12
cg18183163	2	171574141	F	SP5	3'UTR	0.151626	0.0131785	1.23713e-30	0.122303	0.0138023	7.92598e-19
cg05204798	11	30607888	F	MPPED2	1stExon	0.168743	0.0146668	1.24354e-30	0.161985	0.0151999	1.61708e-26
cg17712694	5	16180068	R	2011-03-01	TSS200	0.188008	0.0163415	1.24566e-30	0.180692	0.0166027	1.38447e-27
cg23713079	5	72715996	F			0.180673	0.0157049	1.25598e-30	0.178036	0.0157324	1.0873e-29
cg06638795	2	42719933	R	KCNG3	Body	0.16269	0.0141418	1.25667e-30	0.154107	0.0146237	5.76279e-26
cg17078116	8	24772344	R	NEFM	TSS200	0.174622	0.0151805	1.27332e-30	0.114218	0.0152239	6.25886e-14
cg04652097	7	79083445	F	MAGI2	TSS1500	0.164696	0.0143181	1.27953e-30	0.117064	0.0148528	3.23255e-15
cg17741986	5	178367621	R	ZNF454	TSS1500	0.188525	0.0163899	1.28137e-30	0.179866	0.0165467	1.59862e-27
cg05167251	2	176987465	R	HOXD9	5'UTR	0.178589	0.0155272	1.29363e-30	0.169231	0.0158341	1.16085e-26
cg27560292	11	6632884	F	TAF10	Body	-0.189161	0.016448	1.31137e-30	-0.187177	0.0162246	8.6231e-31
cg15588941	3	48936565	F	SLC25A20	TSS200	-0.158164	0.0137533	1.31814e-30	-0.154245	0.0148628	3.12424e-25
cg22455914	18	7116977	F	LAMA1	Body	0.191088	0.0166164	1.32023e-30	0.138863	0.0171968	6.75251e-16
cg07637213	10	50820604	R	CHAT	TSS1500	0.171052	0.0148743	1.32211e-30	0.156839	0.0156593	1.30045e-23
cg01806921	22	28011160	F			-0.176653	0.015362	1.32913e-30	-0.184931	0.0160231	8.14511e-31
cg14456683	3	147127010	R	ZIC1	TSS200	0.168164	0.0146239	1.32968e-30	0.132846	0.0147828	2.55241e-19
cg03184290	4	111550666	R	PITX2	Body	0.18366	0.0159718	1.33433e-30	0.146014	0.0168347	4.19511e-18
cg16232126	2	108603005	F	SLC5A7	1stExon	0.161792	0.0140702	1.33578e-30	0.108933	0.0142659	2.24226e-14
cg07345999	11	16632636	F			0.186139	0.016188	1.34174e-30	0.148398	0.0162139	5.56124e-20
cg02047661	3	51976883	R	RRP9	TSS1500	-0.178856	0.0155559	1.35536e-30	-0.19989	0.0160944	2.03964e-35
cg27175509	2	149891051	F			-0.19092	0.0166056	1.36077e-30	-0.132213	0.016996	7.30774e-15
cg25385733	2	217237043	F	2004-03-01	TSS1500	0.178605	0.0155355	1.37248e-30	0.152323	0.0153653	3.63873e-23
cg05542681	16	744328	R	FBXL16	Body	0.220793	0.0192057	1.37755e-30	0.193936	0.0194172	1.72326e-23
cg06174704	1	32821327	F			-0.190977	0.0166124	1.381e-30	-0.144282	0.0181141	1.65018e-15
cg26492368	10	22634733	R	SPAG6	Body	0.180388	0.0156917	1.38594e-30	0.153731	0.0161045	1.35041e-21
cg08812189	3	147110367	R	ZIC4	Body	0.170585	0.0148394	1.3918e-30	0.140396	0.0151713	2.16134e-20
cg26279070	2	130971343	F			0.195323	0.016993	1.4089e-30	0.182041	0.0173135	7.41626e-26
cg21816330	17	27044629	F	RAB34	Body	0.164504	0.0143118	1.40966e-30	0.107101	0.0149044	6.67863e-13
cg19908207	5	137610645	R	GFRA3	TSS1500	-0.17913	0.0155846	1.41422e-30	-0.19265	0.015452	1.12026e-35
cg07580038	2	149634631	F	KIF5C	Body	0.175468	0.0152682	1.44141e-30	0.15758	0.0159841	6.29383e-23
cg07016184	15	96884187	R			0.172678	0.015026	1.44773e-30	0.11113	0.0154133	5.59437e-13
cg03544320	4	5894691	F	CRMP1	1stExon	0.19167	0.0166797	1.45952e-30	0.187325	0.016719	3.88172e-29
cg15989810	12	131617481	F	GPR133	Body	-0.213206	0.0185551	1.4731e-30	-0.19687	0.0190464	4.82511e-25
cg24328125	12	126168546	R			0.162755	0.0141647	1.47795e-30	0.140342	0.0145346	4.64861e-22
cg20443254	12	108169020	R	ASCL4	1stExon	0.206248	0.0179518	1.49862e-30	0.155236	0.0187044	1.04587e-16
cg01955153	16	50769852	F			-0.156896	0.0136563	1.501e-30	-0.148847	0.0138713	7.31149e-27
cg24099067	6	26758750	R			0.178371	0.0155261	1.50753e-30	0.162994	0.0153425	2.31192e-26
cg14522767	9	127616124	R	WDR38	Body	-0.215664	0.0187728	1.5135e-30	-0.174941	0.0192719	1.11119e-19
cg08196553	3	181413133	R	SOX2OT	Body	0.163423	0.014226	1.52323e-30	0.133617	0.0146766	8.69998e-20
cg03126058	1	3282757	F	PRDM16	Body	-0.196148	0.0170748	1.52411e-30	-0.201289	0.0173594	4.34813e-31
cg13408086	9	140221397	F	EXD3	Body	0.157552	0.0137156	1.5324e-30	0.115586	0.0141282	2.8103e-16
cg04008901	7	82072779	R	CACNA2D1	5'UTR	0.182659	0.0159018	1.53914e-30	0.13922	0.016772	1.03478e-16
cg07146073	17	29852668	R	RAB11FIP4	Body	-0.168836	0.0146993	1.5511e-30	-0.111263	0.0140986	2.98041e-15
cg08718490	4	52943099	F	SPATA18	Body	0.188016	0.0163698	1.55972e-30	0.160437	0.0165072	2.49595e-22
cg24837370	2	5833774	F	SOX11	1stExon	0.179095	0.0155932	1.56091e-30	0.165264	0.0160785	8.80248e-25
cg18954388	11	20621495	F	SLC6A5	Body	0.154825	0.0134802	1.56218e-30	0.137477	0.0138405	2.99143e-23
cg17985646	7	35293759	F	TBX20	TSS200	0.193607	0.0168574	1.56979e-30	0.185608	0.0171768	3.23314e-27
cg16832267	2	18060102	F	KCNS3	5'UTR	0.195215	0.0169976	1.57274e-30	0.142551	0.0177187	8.60748e-16
cg05181041	10	128076941	F	ADAM12	1stExon	0.157864	0.0137456	1.5744e-30	0.151891	0.0138071	3.78256e-28
cg17398677	20	21376921	R	NKX2-4	Body	0.188948	0.0164534	1.59087e-30	0.142839	0.0169594	3.6875e-17
cg24028809	6	153414101	R	RGS17	5'UTR	-0.17948	0.0156296	1.60036e-30	-0.185705	0.0164634	1.64922e-29
cg04597545	19	800229	F	PTBP1	Body	-0.183026	0.015939	1.60865e-30	-0.176309	0.0163956	5.70861e-27
cg02923706	14	38057472	F			0.156347	0.0136167	1.62364e-30	0.121811	0.0138551	1.47145e-18
cg01405761	8	62200689	R	CLVS1	1stExon	0.189643	0.0165171	1.63228e-30	0.176333	0.0164442	7.92575e-27
cg00397986	8	11561593	R	GATA4	TSS200	0.174597	0.0152076	1.64627e-30	0.166623	0.0158246	6.32447e-26
cg27615578	19	7953281	R	LRRC8E	TSS200	0.190287	0.0165746	1.64995e-30	0.15427	0.01701	1.19706e-19
cg19672997	14	48144369	R	MDGA2	TSS1500	0.161007	0.0140261	1.68046e-30	0.133207	0.0142487	8.87408e-21
cg19413066	17	76965347	F			-0.17854	0.0155542	1.69081e-30	-0.172269	0.0161437	1.39121e-26
cg23115387	1	47882936	R	FOXE3	1stExon	0.197324	0.0171908	1.69324e-30	0.18645	0.017224	2.61972e-27
cg20248093	17	77722496	F			0.162897	0.0141923	1.7056e-30	0.101368	0.0143922	1.87769e-12
cg15149655	2	98703698	F	VWA3B	1stExon	0.194651	0.0169599	1.71987e-30	0.179024	0.0175064	1.51268e-24
cg00554421	7	1513368	F	INTS1	Body	-0.209764	0.0182768	1.72035e-30	-0.165935	0.0181308	5.58287e-20
cg18693673	19	58629975	R	ZSCAN18	TSS200	0.185169	0.0161342	1.72675e-30	0.152548	0.0164783	2.09307e-20
cg11231349	1	162050656	R	NOS1AP	Body	-0.200948	0.0175092	1.72813e-30	-0.14414	0.0179092	8.39244e-16
cg12098963	10	99789825	R	CRTAC1	Body	0.170597	0.0148651	1.73448e-30	0.111662	0.0156011	8.22729e-13
cg12654032	20	61146941	F	C20orf166	TSS1500	-0.21397	0.0186451	1.74314e-30	-0.14812	0.0192219	1.30025e-14
cg18989709	3	164915009	F	SLITRK3	TSS1500	0.164858	0.0143669	1.76371e-30	0.138626	0.0147727	6.35562e-21
cg09226262	19	46319145	R	SYMPK	Body	0.150348	0.0131037	1.78826e-30	0.126254	0.0137127	3.35046e-20
cg05898524	1	156083276	R	LMNA	TSS1500	-0.20947	0.0182565	1.78845e-30	-0.172266	0.0174289	4.88744e-23
cg27215033	2	177001380	R			0.188266	0.0164101	1.81294e-30	0.17452	0.0164954	3.6927e-26
cg04745161	12	130526916	R	LOC100190940	TSS200	0.169213	0.0147495	1.81408e-30	0.137009	0.0148286	2.47703e-20
cg08280341	2	164594200	R			-0.214112	0.0186662	1.85389e-30	-0.144369	0.0190527	3.52608e-14
cg10587082	1	208293478	R	PLXNA2	Body	-0.193373	0.0168596	1.8739e-30	-0.157416	0.0178079	9.60015e-19
cg22721334	19	58609618	F	ZSCAN18	1stExon	0.182299	0.0158952	1.89236e-30	0.142911	0.0164689	4.04092e-18
cg21402921	15	27112305	R	GABRA5	1stExon	0.181452	0.0158226	1.91214e-30	0.154054	0.0160804	9.68148e-22
cg16509777	2	45172265	R	SIX3	3'UTR	0.167019	0.0145646	1.92135e-30	0.138849	0.0151772	5.77321e-20
cg06082883	16	89686744	R	DPEP1	5'UTR	-0.153653	0.0133995	1.93017e-30	-0.112271	0.0130922	9.87208e-18
cg24848035	8	101118525	F	RGS22	TSS200	0.18338	0.0159926	1.94196e-30	0.124163	0.016379	3.43903e-14
cg10059660	4	44450234	R	KCTD8	1stExon	0.170081	0.0148328	1.94313e-30	0.133326	0.0152741	2.57202e-18
cg03881775	3	147111135	R	ZIC4	Body	0.157449	0.0137324	1.9664e-30	0.143872	0.0138133	2.10796e-25
cg26139133	3	24536765	F	THRB	TSS1500	0.187027	0.0163127	1.9747e-30	0.160604	0.016915	2.20727e-21
cg13161658	11	30038797	R	KCNA4	TSS1500	0.173086	0.015098	1.99609e-30	0.144733	0.0154732	8.45579e-21
cg14577707	4	184797463	R			-0.19392	0.0169154	1.99816e-30	-0.161582	0.017965	2.37796e-19
cg13388731	2	220143225	F	DNAJB2	TSS1500	-0.194893	0.017001	2.01048e-30	-0.18009	0.0149422	1.88159e-33
cg09553242	5	72597015	R			0.188386	0.0164383	2.09056e-30	0.179884	0.0170263	4.32538e-26
cg19389953	7	121939827	F			0.200049	0.0174569	2.10499e-30	0.153524	0.0176904	4.01301e-18
cg18366919	19	15344364	R	EPHX3	TSS1500	0.167974	0.0146581	2.10649e-30	0.149903	0.0153273	1.37039e-22
cg26902216	8	120220410	R	MAL2	TSS200	0.178535	0.0155798	2.11011e-30	0.153058	0.0158721	5.25233e-22
cg04897804	5	157078629	F	SOX30	1stExon	0.204957	0.0178858	2.11425e-30	0.167462	0.0185437	1.70585e-19
cg06202228	9	13279482	R			0.173223	0.0151168	2.12125e-30	0.148778	0.0152123	1.37073e-22
cg03357798	8	69243285	R			0.177986	0.0155326	2.12321e-30	0.158258	0.0160621	6.65884e-23
cg07068062	19	46002528	F	FLJ40125	1stExon	0.1883	0.0164336	2.13829e-30	0.137817	0.0172759	1.49476e-15
cg22694275	15	79576298	R	ANKRD34C	5'UTR	0.205265	0.0179145	2.14343e-30	0.190961	0.0186008	9.99695e-25
cg01222316	17	77387915	R	HRNBP3	5'UTR	-0.217341	0.018969	2.15251e-30	-0.150151	0.0200244	6.45985e-14
cg15139254	17	72829938	R	TMEM104	Body	-0.220063	0.0192093	2.19164e-30	-0.194397	0.0190039	1.46591e-24
cg01783070	20	21686293	F	PAX1	TSS200	0.170729	0.014904	2.21388e-30	0.138985	0.0153774	1.59138e-19
cg10796805	3	35680802	R			0.204259	0.0178324	2.23556e-30	0.176544	0.0183922	8.0861e-22
cg09016242	16	51185110	F	SALL1	TSS1500	0.17155	0.0149788	2.27578e-30	0.148924	0.0152478	1.56095e-22
cg09341793	14	94405681	R	ASB2	Body	0.187789	0.0163967	2.276e-30	0.161501	0.0170007	2.10535e-21
cg08992872	8	91095058	F	CALB1	1stExon	0.184694	0.0161266	2.27815e-30	0.173761	0.0164003	3.14527e-26
cg10507482	2	175198039	F			0.152223	0.0132915	2.28209e-30	0.135641	0.0142975	2.3759e-21
cg08021945	12	9065639	R			-0.184655	0.016124	2.29269e-30	-0.162143	0.0157775	8.96369e-25
cg12078229	19	19245687	R	TMEM161A	Body	0.199516	0.0174229	2.31533e-30	0.155648	0.0188284	1.37779e-16
cg14428590	15	40076065	R	FSIP1	TSS1500	-0.190356	0.0166231	2.31548e-30	-0.177034	0.0173323	1.71442e-24
cg09087961	7	23503778	R	IGF2BP3	Body	-0.154566	0.0134979	2.32111e-30	-0.140207	0.0140302	1.63201e-23
cg21096399	11	119188145	F	MCAM	TSS1500	0.153663	0.0134194	2.33023e-30	0.0932769	0.0138525	1.65561e-11
cg06641153	18	55021669	R	ST8SIA3	Body	0.172047	0.0150263	2.35806e-30	0.153586	0.0153049	1.06824e-23
cg13974192	13	53775410	R			0.179893	0.0157118	2.36425e-30	0.152731	0.0158884	7.06593e-22
cg21851672	1	200007863	R	NR5A2	Body	0.145296	0.0126905	2.37267e-30	0.103488	0.0127872	5.81572e-16
cg25145765	4	46391392	R	GABRA2	5'UTR	0.176833	0.0154464	2.40193e-30	0.1477	0.0156515	3.84263e-21
cg13690424	18	54789193	F			0.185837	0.016233	2.40279e-30	0.132294	0.0167241	2.56614e-15
cg21564242	3	179754761	R	PEX5L	TSS1500	0.171751	0.0150036	2.42477e-30	0.164005	0.0148823	3.05507e-28
cg21179088	7	54612333	R	VSTM2A	Body	0.181078	0.0158187	2.43347e-30	0.149618	0.0163738	6.38211e-20
cg08343101	11	44933332	R	TSPAN18	Body	-0.213047	0.0186116	2.43442e-30	-0.216017	0.0187255	8.69024e-31
cg06769994	17	48288538	R			-0.189907	0.0165902	2.43636e-30	-0.185097	0.0162717	5.54758e-30
cg05923914	11	45792610	R	DKFZp779M0652	TSS1500	-0.199188	0.0174036	2.48418e-30	-0.222629	0.0174425	2.61855e-37
cg07698783	11	47395915	F	SPI1	Body	-0.210331	0.0183787	2.51079e-30	-0.179609	0.0189407	2.47784e-21
cg11982293	2	175205387	F			0.173355	0.0151483	2.5238e-30	0.157476	0.015496	2.92074e-24
cg26268145	11	72301724	F	PDE2A	Body	0.158472	0.0138488	2.54776e-30	0.105485	0.0143547	2.00469e-13
cg03811478	3	137483696	F	SOX14	1stExon	0.167279	0.0146184	2.54817e-30	0.139609	0.0150501	1.75519e-20
cg22809047	2	101618261	F	RPL31	TSS1500	0.206505	0.0180478	2.57548e-30	0.197879	0.0184927	1.01399e-26
cg03465861	15	76630660	R	ISL2	Body	0.191074	0.0166998	2.58899e-30	0.157233	0.0168855	1.2576e-20
cg13834623	6	25652407	R	SCGN	TSS200	0.152458	0.0133273	2.65512e-30	0.12516	0.0138854	1.99042e-19
cg10748355	3	62861796	R	CADPS	TSS1500	0.167878	0.0146772	2.69932e-30	0.141259	0.0151648	1.21994e-20
cg24931632	1	47899667	F	MGC12982	Body	0.132216	0.0115594	2.69939e-30	0.0892731	0.0120618	1.34869e-13
cg17508639	1	20959617	R	PINK1	TSS1500	-0.203669	0.0178074	2.72231e-30	-0.205908	0.0181074	5.79841e-30
cg02146857	19	18901748	R	COMP	Body	0.158347	0.0138453	2.73529e-30	0.117493	0.0141487	1.00538e-16
cg24621437	10	108924560	R	SORCS1	TSS1500	0.180709	0.0158007	2.73794e-30	0.151527	0.0162606	1.17806e-20
cg03767531	2	182545572	F	NEUROD1	TSS200	0.191244	0.0167222	2.7465e-30	0.151871	0.0171224	7.33152e-19
cg04529370	10	83635300	F	NRG3	1stExon	0.19201	0.0167903	2.77154e-30	0.130201	0.0168444	1.07869e-14
cg20792062	12	5153288	F	KCNA5	5'UTR	0.179715	0.0157171	2.8151e-30	0.137093	0.0159603	8.72462e-18
cg07870999	7	155260895	R			0.162048	0.0141739	2.86649e-30	0.144695	0.014631	4.61819e-23
cg08876103	1	39572323	R	MACF1	Body	-0.14882	0.0130174	2.87866e-30	-0.152796	0.0132085	5.98571e-31
cg17076890	10	23481421	R	PTF1A	TSS200	0.18554	0.016231	2.91975e-30	0.150225	0.0165765	1.275e-19
cg01295203	8	70984199	F	PRDM14	TSS1500	0.191506	0.0167541	2.94734e-30	0.124083	0.0172482	6.29423e-13
cg05036656	4	41875470	R			0.183896	0.0160884	2.94792e-30	0.179767	0.0168253	1.20497e-26
cg05903444	5	2751041	R	IRX2	Body	0.173081	0.0151441	2.99717e-30	0.142744	0.0155614	4.60215e-20
cg02222728	8	55371829	F	SOX17	Body	0.176992	0.0154866	3.00613e-30	0.15046	0.0162454	2.01243e-20
cg27205687	11	106888787	R	GUCY1A2	5'UTR	0.189997	0.0166247	3.009e-30	0.149773	0.0171721	2.73624e-18
cg03782157	16	54970302	R			0.175126	0.0153236	3.0139e-30	0.119598	0.0150786	2.16282e-15
cg22685409	11	30038692	F	KCNA4	TSS1500	0.173252	0.01516	3.02105e-30	0.168246	0.0149598	2.40913e-29
cg27266824	14	94944009	R	SERPINA9	TSS1500	-0.185303	0.0162147	3.02727e-30	-0.158791	0.016176	9.5636e-23
cg13794993	18	76740284	F	SALL3	1stExon	0.19114	0.0167267	3.0556e-30	0.157792	0.0170793	2.49257e-20
cg09890775	10	131758694	R	EBF3	Body	0.162535	0.0142239	3.06991e-30	0.164001	0.014113	3.24032e-31
cg16404157	14	38724648	R	CLEC14A	1stExon	0.189602	0.0165932	3.08355e-30	0.150711	0.0164885	6.22659e-20
cg24774812	14	63743552	R	RHOJ	Body	-0.217662	0.019049	3.08536e-30	-0.208198	0.0194752	1.12879e-26
cg25590826	15	74557537	F	CCDC33	Body	0.187996	0.0164535	3.10635e-30	0.216019	0.017511	5.78153e-35
cg16049690	5	180486679	F	BTNL9	Body	0.186353	0.016311	3.13577e-30	0.150628	0.0166142	1.23214e-19
cg18588768	13	108520827	F	FAM155A	TSS1500	0.170773	0.0149487	3.17339e-30	0.118518	0.0152151	6.72632e-15
cg07204550	4	21950155	F	KCNIP4	5'UTR	0.169305	0.0148204	3.18017e-30	0.126286	0.0150739	5.3922e-17
cg05142211	3	181430485	F	SOX2OT	Body	0.1822	0.0159492	3.18194e-30	0.13977	0.0162133	6.65481e-18
cg21051580	7	4998415	F	MMD2	Body	0.188468	0.0164979	3.18307e-30	0.164124	0.0164731	2.21017e-23
cg26595278	11	32009163	F			0.18082	0.0158287	3.1891e-30	0.141786	0.0160032	8.01036e-19
cg26234787	2	133174042	F	GPR39	TSS200	0.175472	0.015362	3.2274e-30	0.123264	0.0160545	1.61784e-14
cg15748507	10	120354627	R	PRLHR	Body	0.172887	0.0151356	3.22797e-30	0.157954	0.0155497	3.05231e-24
cg09451457	5	87440246	R			0.165367	0.0144784	3.25946e-30	0.147884	0.0154035	7.93873e-22
cg10828337	14	29236476	F	FOXG1	1stExon	0.18716	0.0163864	3.26029e-30	0.13922	0.0169985	2.60932e-16
cg11891925	10	13091949	F			-0.204036	0.0178654	3.29581e-30	-0.212145	0.0178256	1.16719e-32
cg00695799	6	149803087	F	ZC3H12D	5'UTR	-0.172399	0.0150955	3.30219e-30	-0.175081	0.014903	7.2319e-32
cg19711579	2	182545562	F	NEUROD1	TSS200	0.193529	0.0169458	3.30399e-30	0.176311	0.0175548	9.81359e-24
cg19629631	7	2060116	R	MAD1L1	Body	-0.198228	0.0173573	3.30563e-30	-0.117575	0.0182815	1.26465e-10
cg19084726	1	145075538	F	PDE4DIP	Body	0.172993	0.0151512	3.41055e-30	0.120951	0.0156284	1.00047e-14
cg14271531	6	19837622	R	ID4	1stExon	0.177383	0.0155363	3.42436e-30	0.131966	0.015754	5.44669e-17
cg07848601	5	170289430	R	RANBP17	Body	0.171385	0.0150119	3.45457e-30	0.12041	0.0150588	1.28508e-15
cg01649334	3	101547296	F	NFKBIZ	5'UTR	-0.218965	0.0191816	3.50428e-30	-0.19655	0.0194806	6.14792e-24
cg25584930	15	83332065	F	AP3B2	Body	0.211473	0.0185272	3.55211e-30	0.190064	0.0194729	1.66432e-22
cg05686497	5	127874587	F	FBN2	TSS1500	0.167436	0.0146692	3.55381e-30	0.153104	0.0147135	2.33527e-25
cg00335712	4	94749865	F	ATOH1	TSS1500	0.178215	0.0156137	3.55747e-30	0.153015	0.0161635	2.88805e-21
cg16792800	13	93879361	F	GPC6	1stExon	0.162077	0.0141998	3.55821e-30	0.126841	0.0144936	2.10567e-18
cg08712932	6	133562463	F	EYA4	TSS200	0.17423	0.0152651	3.57371e-30	0.126679	0.0158941	1.58416e-15
cg20494635	11	2012071	R	LOC100133545	TSS1500	-0.209457	0.0183515	3.57449e-30	-0.186507	0.018843	4.24707e-23
cg18824549	17	47807591	R	FAM117A	Body	-0.162164	0.014208	3.57872e-30	-0.118842	0.0146184	4.30682e-16
cg07953890	20	13976782	F	MACROD2	Body	0.175365	0.0153654	3.60096e-30	0.120655	0.0156649	1.33711e-14
cg17891759	4	299121	F			0.16508	0.0144643	3.60311e-30	0.129858	0.0142983	1.06571e-19
cg20176648	7	30951064	R	AQP1	TSS1500	-0.212397	0.0186123	3.6562e-30	-0.194664	0.018665	1.82126e-25
cg23847109	1	40783060	F	COL9A2	TSS200	0.182722	0.016012	3.66076e-30	0.148711	0.016524	2.26236e-19
cg03568305	17	38183559	R	MED24	Body	-0.219519	0.0192367	3.66537e-30	-0.187929	0.018996	4.46002e-23
cg00674365	19	57019069	F	ZNF471	TSS200	0.167784	0.0147038	3.68723e-30	0.14766	0.0145995	4.78972e-24
cg04418492	8	65711327	R	CYP7B1	1stExon	0.175256	0.015359	3.69792e-30	0.138662	0.0158575	2.24496e-18
cg04971534	17	27333432	R	SEZ6	TSS1500	0.161911	0.0141899	3.71503e-30	0.162109	0.0148264	7.94863e-28
cg26907842	9	37036052	F			0.156739	0.0137374	3.74288e-30	0.101287	0.014492	2.76507e-12
cg23847712	4	9783196	R	DRD5	TSS200	0.171279	0.0150145	3.83316e-30	0.130782	0.0153538	1.62441e-17
cg12163490	16	65155841	F	CDH11	5'UTR	0.171686	0.0150513	3.86999e-30	0.124464	0.0154228	7.02491e-16
cg21255438	8	70983760	F	PRDM14	TSS200	0.183911	0.0161236	3.88857e-30	0.131422	0.0164919	1.6012e-15
cg11163620	4	157997554	R	GLRB	5'UTR	0.17852	0.0156516	3.90858e-30	0.124422	0.0161941	1.55231e-14
cg03970615	16	54318935	R	IRX3	Body	0.185339	0.0162495	3.91029e-30	0.149397	0.0162499	3.79351e-20
cg07565505	5	1887300	R			0.180456	0.0158225	3.94635e-30	0.160249	0.0158551	5.13931e-24
cg02467990	7	49813102	R	VWC2	TSS200	0.171873	0.0150702	3.95724e-30	0.151504	0.015587	2.48014e-22
cg18235050	12	126676048	R			0.163472	0.0143339	3.96563e-30	0.124316	0.014286	3.26217e-18
cg25603636	5	140613998	F	PCDHB18	Body	0.204223	0.0179071	3.96743e-30	0.190263	0.0180452	5.43092e-26
cg26122963	7	100198944	F	PCOLCE	TSS1500	-0.179211	0.0157142	3.97473e-30	-0.145392	0.0151884	1.04308e-21
cg07757861	7	121513704	F	PTPRZ1	Body	0.166197	0.0145735	3.99144e-30	0.12676	0.0154178	2.00652e-16
cg04450459	6	10383804	F			0.173676	0.0152311	4.05179e-30	0.150469	0.0150692	1.76885e-23
cg04033732	16	67707096	F			-0.139971	0.0122758	4.07912e-30	-0.168667	0.0122734	5.64726e-43
cg24663256	4	21950307	R	KCNIP4	5'UTR	0.179303	0.0157281	4.17136e-30	0.165187	0.015934	3.50505e-25
cg15841063	1	63789500	R	FOXD3	1stExon	0.203125	0.0178194	4.22528e-30	0.132867	0.0178708	1.04696e-13
cg13672300	19	52901307	R	ZNF528	5'UTR	0.182628	0.0160218	4.244e-30	0.16522	0.016721	5.03305e-23
cg22558303	13	96705786	R	UGGT2	TSS200	0.182162	0.0159811	4.25132e-30	0.130746	0.0162656	9.11894e-16
cg12448933	17	72667378	F	RAB37	5'UTR	0.171802	0.0150728	4.27199e-30	0.140993	0.0149049	3.09506e-21
cg09659227	17	46797291	F			0.174607	0.015319	4.27473e-30	0.154417	0.0156774	6.87705e-23
cg01794676	8	106330881	R	ZFPM2	TSS1500	0.160018	0.0140396	4.29593e-30	0.123496	0.0144957	1.60191e-17
cg07721203	15	58357922	F	ALDH1A2	TSS200	0.182254	0.0159907	4.3001e-30	0.150996	0.0163613	2.7349e-20
cg09781944	4	20254519	R	SLIT2	TSS1500	0.168468	0.0147828	4.3655e-30	0.113583	0.0157284	5.14066e-13
cg16852704	2	74743243	F	TLX2	Body	0.174873	0.0153467	4.43691e-30	0.162774	0.0161952	9.11272e-24
cg16615154	6	40567553	F			0.183531	0.0161071	4.45977e-30	0.139281	0.0167309	8.44706e-17
cg20113824	8	70946946	R			0.18585	0.0163109	4.46814e-30	0.160195	0.016385	1.41451e-22
cg21470387	12	112204761	R	ALDH2	5'UTR	0.177786	0.0156037	4.4893e-30	0.111882	0.0161423	4.17915e-12
cg02801786	12	113914222	F			0.177735	0.0155998	4.51217e-30	0.158629	0.0157932	9.75088e-24
cg05042708	10	105212813	R	CALHM2	TSS1500	-0.197281	0.0173173	4.57664e-30	-0.210116	0.0177991	3.682e-32
cg17206420	2	27482803	F	SLC30A3	Body	-0.16769	0.01472	4.58502e-30	-0.14587	0.0148234	7.53337e-23
cg19612191	15	96884949	F			0.148628	0.0130483	4.65589e-30	0.120443	0.0135127	4.95322e-19
cg07027430	16	7354685	F	A2BP1	Body	0.165541	0.0145335	4.67066e-30	0.141611	0.0148532	1.51329e-21
cg17903229	21	45959142	F	KRTAP10-1	3'UTR	-0.144252	0.0126648	4.68748e-30	-0.10387	0.0134963	1.40179e-14
cg20491838	6	1611451	F	FOXC1	1stExon	0.188631	0.0165614	4.70007e-30	0.167381	0.0164446	2.47347e-24
cg01728493	1	17866589	F	ARHGEF10L	5'UTR	0.171618	0.0150685	4.73374e-30	0.0946256	0.0155153	1.06835e-09
cg06660530	20	61809911	R	MIR124-3	Body	0.177463	0.0155823	4.75666e-30	0.115914	0.0159112	3.21537e-13
cg08812889	4	174439925	R			0.168157	0.0147657	4.78119e-30	0.140248	0.0150129	9.468e-21
cg06258780	5	7851407	R	C5orf49	TSS200	0.162109	0.0142365	4.86428e-30	0.103275	0.0146874	2.04212e-12
cg22880677	8	1772116	R	ARHGEF10	TSS200	0.188324	0.0165388	4.86451e-30	0.151789	0.0166542	7.92945e-20
cg24745495	19	15344239	R	EPHX3	TSS1500	0.157675	0.0138475	4.88069e-30	0.13217	0.0144584	6.1662e-20
cg00441573	10	43428471	F			0.163447	0.0143573	5.01e-30	0.15007	0.0146835	1.60792e-24
cg17264670	6	153452732	F	RGS17	TSS1500	0.17306	0.0152039	5.10169e-30	0.148992	0.015478	6.20396e-22
cg22264930	17	15244482	F	TEKT3	5'UTR	0.163749	0.0143862	5.11889e-30	0.131848	0.0151034	2.55353e-18
cg20888142	3	12045662	F	SYN2	TSS200	0.170369	0.0149679	5.1254e-30	0.141153	0.014865	2.18788e-21
cg22958047	15	96909322	F			0.170055	0.0149405	5.13242e-30	0.154459	0.0152598	4.41349e-24
cg26332061	20	2674697	F	EBF4	Body	0.203992	0.0179233	5.17687e-30	0.19037	0.0182529	1.81739e-25
cg00908526	5	11904084	R	CTNND2	5'UTR	0.18921	0.0166251	5.20292e-30	0.15115	0.0164952	5.03442e-20
cg03497133	17	18538560	F			0.19291	0.016951	5.23222e-30	0.187066	0.0175068	1.19219e-26
cg09907936	19	58570466	F	ZNF135	TSS200	0.180924	0.0158997	5.31338e-30	0.147216	0.0162271	1.16553e-19
cg15045441	6	72130432	F	C6orf155	Body	0.180589	0.0158705	5.32437e-30	0.145962	0.015813	2.69304e-20
cg25581347	3	193491262	F			-0.20515	0.0180294	5.34364e-30	-0.17566	0.0186787	5.23814e-21
cg20467957	11	31845529	R			0.170167	0.0149551	5.35245e-30	0.1568	0.0156002	9.08185e-24
cg08186362	20	60794868	R	HRH3	1stExon	0.189858	0.0166865	5.38637e-30	0.174348	0.0168577	4.53314e-25
cg07928073	15	75640742	F	NEIL1	5'UTR	0.169903	0.0149332	5.41347e-30	0.100543	0.0155103	9.03153e-11
cg22458194	11	113345686	F	DRD2	5'UTR	0.194379	0.0170859	5.46777e-30	0.13946	0.0173169	8.05305e-16
cg01593969	14	23851239	F	MYH6	3'UTR	-0.213832	0.0187964	5.49307e-30	-0.19472	0.0192687	5.22297e-24
cg17804348	1	3649473	F	TP73	Body	0.208654	0.0183414	5.49903e-30	0.220188	0.0190466	6.53438e-31
cg02100819	19	29284511	F			0.183717	0.0161495	5.50431e-30	0.162962	0.0164854	4.82348e-23
cg25731807	5	72416182	R	TMEM171	TSS1500	0.163473	0.014371	5.55734e-30	0.105612	0.0150054	1.94657e-12
cg17774559	5	1879698	F	IRX4	Body	0.184289	0.016201	5.56209e-30	0.11369	0.0165824	7.077e-12
cg24474319	1	156671386	R	CRABP2	Body	-0.181193	0.0159293	5.58015e-30	-0.171853	0.0168888	2.54872e-24
cg18609078	4	13538807	F			0.186049	0.0163596	5.7335e-30	0.218433	0.0161825	1.60389e-41
cg07636295	20	656446	F	SCRT2	5'UTR	0.179745	0.0158053	5.73438e-30	0.183902	0.0161108	3.52554e-30
cg04014062	8	79428725	F	PKIA	5'UTR	0.179282	0.0157646	5.73587e-30	0.125056	0.0163667	2.15678e-14
cg04138185	15	84322584	R	ADAMTSL3	TSS1500	0.194698	0.0171225	5.83884e-30	0.148381	0.0176	3.43498e-17
cg00152946	10	130338781	F			0.167564	0.0147367	5.86689e-30	0.136575	0.0150495	1.13618e-19
cg20044410	4	10463350	F			0.188727	0.0165982	5.87535e-30	0.147856	0.0167951	1.32543e-18
cg17931641	7	25897232	F			0.138747	0.0122031	5.91351e-30	0.0961445	0.0123918	8.57739e-15
cg26320696	11	12399109	R	PARVA	TSS200	0.163194	0.0143535	5.92338e-30	0.112376	0.014241	2.99818e-15
cg14484649	11	82444456	F	FAM181B	1stExon	0.186934	0.016442	5.94696e-30	0.14294	0.0167199	1.24029e-17
cg20359888	15	85362883	F	ALPK3	Body	-0.182813	0.0160805	5.99143e-30	-0.13385	0.0163933	3.21552e-16
cg11760593	14	38053599	R			0.151934	0.0133657	6.07202e-30	0.148689	0.0134462	2.00346e-28
cg15617814	11	131780492	R	NTM	TSS1500	0.177171	0.0155859	6.07405e-30	0.143643	0.0162952	1.19593e-18
cg13588023	21	43187227	F	RIPK4	1stExon	0.185116	0.016285	6.08448e-30	0.166426	0.016301	1.79674e-24
cg04555373	8	31497042	F	NRG1	TSS1500	0.169721	0.0149307	6.08858e-30	0.136572	0.0152162	2.82132e-19
cg00474657	16	28989308	F	SPNS1	Body	-0.159549	0.0140367	6.13087e-30	-0.137996	0.0135977	3.36347e-24
cg16729415	15	35047203	F	GJD2	TSS1500	0.186304	0.0163912	6.16769e-30	0.154962	0.0168614	3.91486e-20
cg18488157	6	29521598	F			0.193644	0.0170375	6.19056e-30	0.166134	0.0174798	2.01386e-21
cg05053440	1	227748442	R			0.190471	0.0167584	6.19559e-30	0.134912	0.017867	4.3232e-14
cg21589115	19	49867114	F	DKKL1	5'UTR	0.154754	0.0136166	6.23771e-30	0.12774	0.0141362	1.61939e-19
cg04168670	2	124782817	R	CNTNAP5	TSS200	0.154945	0.0136336	6.25311e-30	0.126533	0.0137631	3.79714e-20
cg05617469	13	100624281	R	ZIC5	TSS200	0.175709	0.0154607	6.25781e-30	0.137044	0.0156731	2.25168e-18
cg04991036	14	29243762	F	C14orf23	Body	0.150637	0.0132553	6.29469e-30	0.125313	0.0136506	4.31047e-20
cg27333886	19	47713807	R	SAE1	3'UTR	-0.209127	0.0184028	6.32873e-30	-0.203886	0.0178579	3.43274e-30
cg05732750	7	6704045	F			0.174592	0.0153672	6.51661e-30	0.153845	0.0157944	2.02669e-22
cg23284720	12	2862144	R			0.168749	0.0148533	6.53593e-30	0.134326	0.0152588	1.32992e-18
cg23668184	2	5836713	F	SOX11	3'UTR	0.160136	0.0140958	6.57112e-30	0.122379	0.014419	2.11454e-17
cg18733255	17	39942970	F	JUP	TSS200	0.178165	0.0156837	6.62669e-30	0.145214	0.0157204	2.52754e-20
cg06617456	8	68864769	R	PREX2	1stExon	0.173251	0.0152531	6.74052e-30	0.134016	0.0157564	1.808e-17
cg09540961	20	4229561	F	ADRA1D	1stExon	0.182539	0.0160714	6.76917e-30	0.140265	0.0162735	6.74124e-18
cg02336827	3	45636190	R	LIMD1	TSS200	-0.203023	0.0178755	6.79854e-30	-0.25525	0.0175252	4.71044e-48
cg01532168	8	140715557	F	KCNK9	TSS1500	0.19117	0.0168321	6.81085e-30	0.139688	0.0170498	2.5498e-16
cg01972418	14	37125430	R	PAX9	TSS1500	0.196858	0.017333	6.81733e-30	0.124745	0.0174245	8.11493e-13
cg01514353	22	46259643	R			-0.202998	0.0178761	6.93899e-30	-0.214404	0.0180565	1.6154e-32
cg12856708	17	43442340	F			-0.199983	0.0176107	6.94238e-30	-0.136713	0.0168493	4.90146e-16
cg16541026	3	49026934	R	P4HTM	TSS1500	-0.203103	0.0178868	7.01193e-30	-0.23004	0.0179627	1.50681e-37
cg26980789	12	40014292	R	ABCD2	TSS1500	-0.208677	0.0183806	7.15811e-30	-0.173531	0.019161	1.3479e-19
cg17288397	5	72715731	F			0.187672	0.0165305	7.16379e-30	0.148178	0.0167575	9.36431e-19
cg26618874	16	75572883	F	TMEM231	3'UTR	-0.208294	0.0183471	7.16842e-30	-0.178296	0.0187292	1.73755e-21
cg17222500	12	85306741	R	SLC6A15	TSS200	0.160386	0.014128	7.21736e-30	0.144099	0.0143029	7.13886e-24
cg11830800	12	41087520	R	CNTN1	5'UTR	-0.220384	0.0194149	7.30772e-30	-0.187996	0.0201772	1.19358e-20
cg11429292	12	6888035	R			0.151085	0.0133116	7.42609e-30	0.101238	0.01362	1.06146e-13
cg17892556	19	12267464	R	ZNF625	1stExon	0.178709	0.0157458	7.44864e-30	0.123178	0.0164773	7.68372e-14
cg04543289	16	24267559	R	CACNG3	1stExon	0.179239	0.0157927	7.45592e-30	0.157323	0.0156249	7.59851e-24
cg18315963	4	30723455	R	PCDH7	1stExon	0.173993	0.0153307	7.47411e-30	0.151379	0.0156218	3.31672e-22
cg18988498	11	31824262	F	PAX6	Body	0.170333	0.015009	7.52512e-30	0.147094	0.0152953	6.78354e-22
cg08185241	1	209848864	F	G0S2	1stExon	0.176045	0.0155124	7.52973e-30	0.134796	0.0161126	5.96643e-17
cg11009362	12	118313924	R	KSR2	Body	0.191898	0.0169098	7.55635e-30	0.149815	0.0174438	8.81571e-18
cg26860935	4	1407989	R			0.189354	0.0166881	7.70534e-30	0.127324	0.0170591	8.41059e-14
cg25963041	19	57049777	F	ZFP28	TSS1500	0.178147	0.0157029	7.86421e-30	0.140065	0.0159267	1.43893e-18
cg25268718	14	24604711	F	PSME1	TSS1500	-0.200275	0.0176556	7.99174e-30	-0.205224	0.0165578	2.80044e-35
cg01652514	13	114831142	F	RASA3	Body	-0.176041	0.0155193	8.0012e-30	-0.153518	0.0168318	7.46333e-20
cg01896761	3	13590444	R	FBLN2	TSS200	0.17872	0.0157562	8.05019e-30	0.143667	0.0165567	4.05413e-18
cg15440688	14	95237637	R	GSC	TSS1500	0.181924	0.0160392	8.08562e-30	0.137898	0.0162108	1.79222e-17
cg01718116	2	115919829	R	DPP10	Body	0.170314	0.0150174	8.21022e-30	0.147489	0.015056	1.17093e-22
cg16348470	1	34642609	R	C1orf94	5'UTR	0.181122	0.0159718	8.30564e-30	0.17301	0.0162543	1.86083e-26
cg18063312	5	72740737	R			0.180939	0.0159559	8.32471e-30	0.146331	0.0165433	9.12685e-19
cg16773899	5	83680326	F	EDIL3	5'UTR	0.175415	0.0154697	8.38302e-30	0.138692	0.0158925	2.61789e-18
cg11051055	8	11058145	R	XKR6	1stExon	0.215748	0.0190269	8.40162e-30	0.19002	0.0192789	6.43196e-23
cg10266211	4	4860082	R	MSX1	TSS1500	0.15052	0.0132747	8.42611e-30	0.137921	0.0131807	1.26588e-25
cg09524907	8	56014406	F	XKR4	TSS1500	0.187811	0.0165672	8.67694e-30	0.156037	0.0170214	4.85801e-20
cg04021562	6	31845527	R	SLC44A4	Body	-0.177468	0.0156554	8.71176e-30	-0.19971	0.0165263	1.2773e-33
cg13964092	9	126773442	F	LHX2	TSS1500	0.165	0.0145556	8.72272e-30	0.137999	0.0149754	3.11124e-20
cg14051544	3	170303286	R	SLC7A14	5'UTR	0.175145	0.0154508	8.73663e-30	0.135236	0.0157006	7.09063e-18
cg27382790	20	19193057	R	SLC24A3	TSS1500	0.185028	0.0163231	8.7699e-30	0.165027	0.0169206	1.79055e-22
cg01869193	11	58673087	F			0.166306	0.0146724	8.84726e-30	0.0925336	0.0147556	3.58591e-10
cg10076902	11	1858135	F	SYT8	Body	-0.179451	0.0158327	8.88266e-30	-0.153597	0.015329	1.24515e-23
cg20981086	14	101923256	F			0.194227	0.017137	8.92492e-30	0.131982	0.0175063	4.73133e-14
cg22624022	7	55001134	F			0.170034	0.0150037	9.03196e-30	0.152058	0.0144772	8.34037e-26
cg02874376	14	101193397	F	DLK1	1stExon	0.177305	0.0156459	9.07088e-30	0.146141	0.0154111	2.47392e-21
cg13514230	3	62860224	F	CADPS	Body	0.180862	0.0159605	9.12216e-30	0.142658	0.0166755	1.17954e-17
cg12671082	2	230136150	F	PID1	TSS200	0.172054	0.0151837	9.16124e-30	0.136744	0.0157536	3.95131e-18
cg10127483	1	110009974	F	SYPL2	Body	0.169434	0.0149533	9.22596e-30	0.11765	0.0154912	3.08711e-14
cg15617155	1	63785321	F			0.178367	0.0157433	9.34987e-30	0.146593	0.0157305	1.1745e-20
cg05977669	7	27225070	R	HOXA11AS	Body	0.156912	0.0138496	9.35017e-30	0.128096	0.0132522	4.20365e-22
cg18276638	1	214360619	F			0.181338	0.0160061	9.39544e-30	0.140226	0.0163346	9.11423e-18
cg03365733	6	100055662	R	PRDM13	Body	0.143286	0.0126482	9.46979e-30	0.143382	0.0131478	1.08618e-27
cg09472360	3	61547130	R	PTPRG	TSS200	0.178365	0.0157451	9.50353e-30	0.124935	0.016133	9.62832e-15
cg15112910	1	208171413	R			-0.199173	0.0175824	9.53604e-30	-0.215136	0.0178691	2.20131e-33
cg17800654	1	50888590	F	DMRTA2	5'UTR	0.177993	0.0157129	9.55892e-30	0.134412	0.0160999	6.90704e-17
cg18449120	2	5832882	R	SOX11	1stExon	0.191268	0.0168871	9.71956e-30	0.147879	0.0175922	4.24364e-17
cg03389653	16	49316197	R	CBLN1	TSS1500	0.194148	0.0171423	9.79507e-30	0.148594	0.0170014	2.32896e-18
cg15089950	7	89783435	R	STEAP1	TSS1500	-0.199644	0.0176302	9.98246e-30	-0.174341	0.0181513	7.62779e-22
cg25201047	7	1282630	F			0.167995	0.0148356	1.00053e-29	0.156138	0.0147982	5.01568e-26
cg11236526	3	64430940	R			0.163683	0.0144548	1.00106e-29	0.132841	0.0149524	6.43449e-19
cg25146017	6	110679400	F	C6orf186	1stExon	0.184381	0.0162829	1.0027e-29	0.137798	0.0168248	2.60912e-16
cg09676013	6	33080500	R	HLA-DPB2	Body	-0.173113	0.0152879	1.00344e-29	-0.148664	0.0147994	9.63917e-24
cg18786873	1	110610899	R	ALX3	Body	0.18393	0.0162433	1.00435e-29	0.161494	0.0168416	8.89457e-22
cg25340674	1	145040506	R	PDE4DIP	Body	-0.200206	0.0176819	1.01411e-29	-0.177554	0.0180811	9.24236e-23
cg21393163	1	12217629	R			-0.194321	0.0171626	1.01702e-29	-0.187788	0.0179681	1.44654e-25
cg12821804	11	2890705	R	KCNQ1DN	TSS1500	0.202619	0.017896	1.02092e-29	0.158828	0.0185318	1.02951e-17
cg19913291	6	30295432	F	HCG18	TSS1500	-0.21609	0.019086	1.02167e-29	-0.237865	0.0185755	1.53206e-37
cg18485193	5	16936369	F	MYO10	1stExon	0.181651	0.0160442	1.02198e-29	0.140651	0.0165686	2.08433e-17
cg19412467	2	107502679	F	ST6GAL2	TSS200	0.18519	0.0163573	1.02657e-29	0.147529	0.0168323	1.87382e-18
cg22604636	4	94750704	R	ATOH1	1stExon	0.1711	0.0151142	1.03889e-29	0.137486	0.0152719	2.20553e-19
cg26325335	3	50402333	F	CACNA2D2	Body	0.17542	0.015496	1.04017e-29	0.0984219	0.0158038	4.7328e-10
cg14522815	1	3327178	R	PRDM16	Body	-0.218406	0.0192949	1.0528e-29	-0.143066	0.0200867	1.06028e-12
cg17526301	20	62793452	R			0.177292	0.0156628	1.05311e-29	0.145991	0.0165006	8.93874e-19
cg04671611	16	6623787	F	A2BP1	5'UTR	0.171679	0.0151672	1.05555e-29	0.149705	0.0152648	1.0479e-22
cg03707955	15	61237076	R	RORA	Body	-0.128652	0.0113661	1.05756e-29	-0.0987073	0.0112992	2.42045e-18
cg00327355	2	240884831	R			0.147582	0.0130393	1.06607e-29	0.10193	0.0136482	8.11792e-14
cg17713910	10	35055429	R	PARD3	Body	-0.195932	0.0173112	1.06658e-29	-0.149953	0.0180244	8.83838e-17
cg24021956	7	79083509	R	MAGI2	TSS1500	0.166767	0.0147345	1.06751e-29	0.164314	0.0152993	6.60444e-27
cg17294237	8	18871478	R	PSD3	TSS1500	0.179961	0.0159009	1.07298e-29	0.129005	0.0161976	1.6593e-15
cg02485566	7	153749759	F	DPP6	Body	0.161221	0.0142467	1.08928e-29	0.0984263	0.0147194	2.28056e-11
cg00620733	17	41723536	F	MEOX1	Body	0.173946	0.0153722	1.09845e-29	0.113998	0.0160442	1.20097e-12
cg18799217	5	87985589	R			0.181465	0.0160384	1.11359e-29	0.131113	0.01607	3.38196e-16
cg04081201	16	86601024	R	FOXC2	1stExon	0.183874	0.0162517	1.11693e-29	0.154774	0.0167957	3.10966e-20
cg06831576	16	62070086	F	CDH8	TSS200	0.16977	0.0150054	1.12047e-29	0.116799	0.0151326	1.17838e-14
cg02743713	2	157178647	R			0.194911	0.017229	1.13184e-29	0.190505	0.0177166	5.74466e-27
cg18929842	17	39804040	F			-0.196186	0.0173431	1.14396e-29	-0.171766	0.0172386	2.18977e-23
cg14270292	6	133562494	F	EYA4	5'UTR	0.16617	0.0146897	1.14449e-29	0.132221	0.0150902	1.91774e-18
cg00001583	1	200011786	R	NR5A2	Body	0.191806	0.0169573	1.15549e-29	0.171716	0.0174672	8.29856e-23
cg00176863	14	103396890	F	AMN	Body	0.209693	0.0185387	1.15665e-29	0.180558	0.0190774	2.95005e-21
cg19381766	7	5597647	F			-0.175309	0.0155012	1.17899e-29	-0.187768	0.0166029	1.17928e-29
cg06899953	19	12163679	R	ZNF878	Body	0.168654	0.0149146	1.19885e-29	0.149817	0.015245	8.59094e-23
cg05001964	16	54318808	R	IRX3	Body	0.190423	0.0168401	1.20174e-29	0.13605	0.0169676	1.07298e-15
cg16180082	6	159466542	F	TAGAP	TSS1500	-0.191689	0.0169526	1.20685e-29	-0.154583	0.0171379	1.88172e-19
cg26048025	1	200843156	F	GPR25	1stExon	0.141809	0.0125419	1.21412e-29	0.119361	0.0126065	2.84615e-21
cg13319938	11	2436251	R	TRPM5	Body	-0.195743	0.0173126	1.21972e-29	-0.202171	0.0182539	1.64939e-28
cg06786773	1	228566997	F			0.150198	0.0132847	1.22437e-29	0.108374	0.0132987	3.66294e-16
cg11353250	6	75794995	R	COL12A1	3'UTR	0.15855	0.0140239	1.23015e-29	0.1084	0.0143345	3.96431e-14
cg19806642	5	178422140	F	GRM6	TSS200	0.172639	0.0152725	1.25482e-29	0.145102	0.0153568	3.42997e-21
cg05295557	14	36988446	F	NKX2-1	Body	0.189556	0.0167696	1.25989e-29	0.13137	0.0171948	2.17033e-14
cg24410535	4	187645144	F	FAT1	TSS200	0.173346	0.0153358	1.26332e-29	0.123505	0.0155842	2.28186e-15
cg05417162	15	89959854	F			0.18615	0.0164699	1.27677e-29	0.138831	0.0169203	2.30555e-16
cg06656924	6	35228319	F	ZNF76	5'UTR	-0.170014	0.0150436	1.2916e-29	-0.184223	0.0155891	3.17399e-32
cg20809378	11	43569555	R			0.193028	0.0170817	1.30764e-29	0.170657	0.0170302	1.23397e-23
cg06700275	17	77041801	F	C1QTNF1	5'UTR	-0.170243	0.0150666	1.32181e-29	-0.141329	0.014742	9.07917e-22
cg10418289	14	23308294	R	MMP14	Body	-0.174301	0.0154263	1.32723e-29	-0.160998	0.0159333	5.27625e-24
cg25355316	4	53617784	R			0.17594	0.0155721	1.33606e-29	0.12473	0.0156196	1.40002e-15
cg21948716	8	145562756	R			0.162139	0.014351	1.34101e-29	0.139175	0.0149418	1.22574e-20
cg06669752	5	138534431	R	SIL1	TSS1500	-0.197572	0.0174881	1.35053e-29	-0.187347	0.0175693	1.51055e-26
cg26220018	8	76320150	R			0.180312	0.0159605	1.35187e-29	0.165777	0.0162656	2.15603e-24
cg08474859	4	85414016	F			0.16897	0.0149579	1.36697e-29	0.141985	0.0152526	1.29108e-20
cg08447525	3	154146536	R	GPR149	1stExon	0.154372	0.0136661	1.37358e-29	0.111146	0.0145361	2.07021e-14
cg13696942	11	20180666	R	DBX1	Body	0.168591	0.0149256	1.38148e-29	0.107616	0.0156184	5.56469e-12
cg00244776	6	30883192	F	VARS2	Body	-0.210986	0.01868	1.39318e-29	-0.233876	0.019354	1.28171e-33
cg27151122	12	50447407	F			-0.152685	0.0135194	1.40824e-29	-0.182579	0.0143485	4.31754e-37
cg22891191	10	129706234	R	PTPRE	5'UTR	-0.191296	0.0169384	1.41034e-29	-0.152242	0.0173083	1.41948e-18
cg14614643	1	56646507	R			-0.201836	0.0178716	1.41042e-29	-0.228656	0.0183706	1.45461e-35
cg22065923	22	30938383	F			0.167711	0.0148503	1.41376e-29	0.104903	0.015311	7.30855e-12
cg10123654	16	4162541	R	ADCY9	Body	-0.200801	0.0177822	1.43294e-29	-0.169001	0.017753	1.73928e-21
cg14142007	2	176987225	R	HOXD9	TSS200	0.184017	0.016297	1.44596e-29	0.107551	0.0167387	1.31633e-10
cg17112958	2	133426934	F	LYPD1	5'UTR	0.174745	0.0154761	1.44899e-29	0.130365	0.0156607	8.47806e-17
cg03829464	9	99983211	R			0.188392	0.016685	1.45196e-29	0.170163	0.0166721	1.85479e-24
cg13001142	6	147528521	F	STXBP5	Body	-0.19512	0.0172809	1.45212e-29	-0.226743	0.0170266	1.84322e-40
cg18836626	13	26042746	R	ATP8A2	Body	0.168146	0.0148927	1.46213e-29	0.136605	0.0155022	1.22961e-18
cg00417323	18	29307959	R			-0.200945	0.0177992	1.47745e-29	-0.233402	0.0179621	1.32046e-38
cg22303418	2	63284784	R			0.17983	0.0159289	1.47879e-29	0.172087	0.0161161	1.29062e-26
cg15414930	6	17985564	R	KIF13A	Body	-0.148158	0.0131244	1.49228e-29	-0.112106	0.0136528	2.18902e-16
cg03155159	16	59627519	F			-0.202343	0.0179252	1.50137e-29	-0.199122	0.0175217	6.29947e-30
cg25773262	1	156616855	F	BCAN	Body	0.187619	0.0166208	1.50148e-29	0.185197	0.0172458	6.69859e-27
cg17306339	12	124198578	F	ATP6V0A2	Body	-0.14776	0.0130904	1.50933e-29	-0.105849	0.0125754	3.85856e-17
cg22167515	1	91192466	R			0.16593	0.0147003	1.51151e-29	0.155548	0.0149627	2.5925e-25
cg15574642	17	48474021	F	LRRC59	Body	-0.192549	0.017059	1.51828e-29	-0.202901	0.0176365	1.25056e-30
cg14717170	3	164914471	R	SLITRK3	TSS200	0.157967	0.0139955	1.5212e-29	0.135677	0.0143989	4.39571e-21
cg06680481	20	22549253	R	C20orf56	Body	0.188159	0.0166704	1.52189e-29	0.142539	0.0171183	8.3132e-17
cg00082664	4	154710796	F	SFRP2	TSS1500	0.176685	0.0156555	1.54205e-29	0.122787	0.0161715	3.12979e-14
cg04284993	5	45038752	R			-0.207775	0.0184104	1.54415e-29	-0.181451	0.0192489	4.2389e-21
cg18876270	14	105557746	F			-0.216872	0.0192169	1.54831e-29	-0.183227	0.0196429	1.08001e-20
cg26410450	11	17740967	F	MYOD1	TSS200	0.173648	0.0153887	1.57275e-29	0.14344	0.015216	4.22461e-21
cg05798720	18	24235718	R			0.168364	0.0149207	1.57626e-29	0.132664	0.0152469	3.2883e-18
cg14244577	16	70332878	F	DDX19B	TSS200	-0.163006	0.0144462	1.57997e-29	-0.166803	0.0145983	3.09424e-30
cg24556441	22	33453994	R	SYN3	5'UTR	0.16706	0.0148055	1.58007e-29	0.127124	0.0154214	1.67398e-16
cg20263901	6	41438593	F			0.190469	0.0168802	1.5816e-29	0.1946	0.0178017	8.14783e-28
cg04913979	3	157821994	R	SHOX2	Body	0.159018	0.0140934	1.59036e-29	0.14577	0.0147719	5.72661e-23
cg04343928	16	85863576	R			0.14945	0.0132479	1.62953e-29	0.113354	0.0133893	2.53975e-17
cg17774672	7	25898541	F			0.15755	0.0139664	1.63576e-29	0.118599	0.014213	7.15438e-17
cg21549299	21	40984760	F	C21orf88	TSS200	0.16188	0.014351	1.64637e-29	0.107783	0.0142815	4.45238e-14
cg25990363	4	4144783	R			0.187514	0.016624	1.65273e-29	0.176107	0.0171217	8.1821e-25
cg02609127	14	102026258	F	DIO3	TSS1500	0.18486	0.016389	1.65662e-29	0.128036	0.0166595	1.52441e-14
cg16927040	3	187388128	R	SST	1stExon	0.173922	0.0154196	1.66081e-29	0.125462	0.0161411	7.67528e-15
cg02311725	20	30639816	F	HCK	TSS1500	0.119186	0.0105673	1.67139e-29	0.0951618	0.0109418	3.40433e-18
cg24512093	3	78698151	R	ROBO1	Body	-0.14343	0.0127172	1.67727e-29	-0.139745	0.0126379	2.01399e-28
cg05627522	15	75251581	R			0.162111	0.0143747	1.69419e-29	0.115654	0.0150077	1.29479e-14
cg18116971	19	3285973	F	BRUNOL5	Body	0.163435	0.0144922	1.69654e-29	0.106674	0.0150101	1.18742e-12
cg20348858	10	119305335	R	EMX2	Body	0.168155	0.014911	1.69904e-29	0.0980714	0.0146882	2.44101e-11
cg08653747	20	62463401	R			0.186103	0.016503	1.70579e-29	0.141662	0.0168238	3.75359e-17
cg04597894	4	180980155	F			0.160189	0.0142051	1.70706e-29	0.126448	0.0148222	1.4509e-17
cg09805010	3	24536077	F	THRB	5'UTR	0.178863	0.0158615	1.71341e-29	0.154635	0.0164439	5.26268e-21
cg21802055	4	4868794	F			0.178629	0.0158415	1.72363e-29	0.117347	0.0158423	1.28987e-13
cg04928005	3	24536812	F	THRB	TSS1500	0.180258	0.0159865	1.73177e-29	0.16741	0.0168085	2.28381e-23
cg22562942	8	24772309	R	NEFM	TSS200	0.171659	0.0152248	1.74438e-29	0.109169	0.015499	1.87362e-12
cg01201215	5	151137430	F	ATOX1	Body	-0.202792	0.0179872	1.75896e-29	-0.163645	0.0177884	3.59402e-20
cg14416311	9	89560881	F	GAS1	1stExon	0.197735	0.0175401	1.7767e-29	0.145598	0.0171744	2.2985e-17
cg08065231	19	9473684	F	ZNF177	TSS200	0.18613	0.0165107	1.77794e-29	0.154924	0.0172584	2.7892e-19
cg04617948	10	129535138	R	FOXI2	TSS1500	0.173227	0.0153667	1.78703e-29	0.144216	0.0152766	3.71626e-21
cg15457899	11	123525665	R	SCN3B	TSS1500	0.146849	0.0130272	1.79514e-29	0.109489	0.0133066	1.90017e-16
cg26578856	19	11998651	R	ZNF69	TSS200	0.158054	0.0140213	1.79566e-29	0.108636	0.0142646	2.62083e-14
cg27513574	4	25657440	F	SLC34A2	1stExon	0.187452	0.0166317	1.83094e-29	0.139116	0.0173535	1.08684e-15
cg23026602	19	21646605	R			0.163438	0.0145028	1.85799e-29	0.11976	0.0146834	3.45932e-16
cg17243289	18	45458021	F	SMAD2	TSS1500	0.191067	0.0169557	1.87573e-29	0.217734	0.0174949	1.47762e-35
cg00419702	22	38485294	F	BAIAP2L2	Body	0.21403	0.0189946	1.88891e-29	0.203306	0.0195652	2.71908e-25
cg15892784	1	200842756	F	GPR25	1stExon	0.163335	0.0144977	1.92559e-29	0.0915407	0.0148592	7.24955e-10
cg06401614	11	44927976	F	TSPAN18	Body	-0.143747	0.0127591	1.92737e-29	-0.130019	0.013421	3.40058e-22
cg08869955	9	112262011	R	PTPN3	TSS1500	0.191315	0.0169819	1.93473e-29	0.151163	0.0179638	3.93342e-17
cg07616374	2	45159663	F			0.149823	0.0132989	1.93695e-29	0.0884789	0.0137405	1.20029e-10
cg00939495	4	9783398	F	DRD5	1stExon	0.177747	0.0157782	1.94587e-29	0.12635	0.0160526	3.51793e-15
cg10509254	4	174452133	R	NBLA00301	Body	0.189919	0.016859	1.95065e-29	0.144154	0.0170886	3.29207e-17
cg02390209	16	25703018	F	HS3ST4	TSS1500	0.173006	0.0153577	1.95205e-29	0.15886	0.0155942	2.26345e-24
cg05191655	4	38162793	R			-0.207543	0.0184241	1.95922e-29	-0.211671	0.0191256	1.80491e-28
cg25298161	15	41806135	F	LTK	TSS200	0.153325	0.0136113	1.96403e-29	0.107534	0.0144232	8.94589e-14
cg06650419	1	177133946	F	ASTN1	5'UTR	0.168309	0.0149427	1.98391e-29	0.125904	0.0147615	1.47387e-17
cg18343474	1	229566908	R			0.210436	0.0186833	1.99111e-29	0.190192	0.0191311	2.74738e-23
cg09124223	7	153749738	R	DPP6	Body	0.174373	0.0154818	1.9954e-29	0.11042	0.0157832	2.63287e-12
cg14619259	5	141705539	F	SPRY4	TSS1500	0.173528	0.0154086	2.02676e-29	0.118566	0.0163579	4.22249e-13
cg17607298	13	112727981	F			0.166572	0.0147923	2.05128e-29	0.132583	0.0153056	4.62018e-18
cg26820037	10	103534501	F	FGF8	Body	0.18504	0.016433	2.06028e-29	0.134574	0.0169542	2.06329e-15
cg03301200	8	99954557	F			0.180245	0.0160078	2.07049e-29	0.136878	0.0166183	1.77146e-16
cg01739725	14	38071393	R			0.17959	0.0159498	2.07437e-29	0.140864	0.0161856	3.2313e-18
cg26132774	13	79170146	R			0.184549	0.0163919	2.10151e-29	0.139519	0.0164669	2.39865e-17
cg18568589	19	9609395	R	ZNF560	TSS200	0.177806	0.0157934	2.10839e-29	0.158939	0.0158286	1.00339e-23
cg15360181	3	143567492	R	SLC9A9	TSS200	-0.166598	0.0147981	2.11258e-29	-0.14097	0.0152598	2.51139e-20
cg00686880	21	43186522	F	RIPK4	Body	0.200334	0.0177947	2.11349e-29	0.199105	0.0175506	7.88969e-30
cg18533282	4	52917660	R	SPATA18	1stExon	0.180771	0.0160583	2.13462e-29	0.120948	0.016245	9.67429e-14
cg12325455	22	38092876	R	TRIOBP	TSS200	0.187562	0.016663	2.15893e-29	0.165309	0.0167057	4.35957e-23
cg21962791	12	21590305	R	PYROXD1	TSS1500	-0.207596	0.018443	2.1618e-29	-0.214303	0.0189539	1.21834e-29
cg06622151	2	45168246	F	SIX3	TSS1500	0.168299	0.014952	2.16367e-29	0.119059	0.0153034	7.25932e-15
cg22855900	5	72529662	F			0.17602	0.0156381	2.16727e-29	0.142304	0.0158648	2.97017e-19
cg18879828	11	46942432	F			-0.16009	0.0142232	2.17503e-29	-0.127218	0.0147572	6.65216e-18
cg10652393	15	27112430	R	GABRA5	1stExon	0.179051	0.0159102	2.2159e-29	0.121063	0.0162322	8.7705e-14
cg02447380	1	28919300	R	RAB42	5'UTR	0.173121	0.0153841	2.2316e-29	0.123048	0.0157802	6.30783e-15
cg03876032	10	26501065	F	MYO3A	3'UTR	0.190162	0.016899	2.2416e-29	0.167465	0.0169455	4.95424e-23
cg26252281	6	146864885	R	RAB32	1stExon	0.182955	0.0162589	2.24819e-29	0.160176	0.0163696	1.30626e-22
cg16560711	8	93977794	R	C8orf83	Body	0.158607	0.0140953	2.25127e-29	0.12531	0.0144265	3.7523e-18
cg02014003	14	27067707	F	NOVA1	TSS1500	0.144247	0.0128196	2.26246e-29	0.118377	0.0131995	3.01137e-19
cg02727444	19	12175631	F	ZNF844	5'UTR	0.183347	0.016295	2.27178e-29	0.154617	0.0166819	1.88676e-20
cg08350776	5	54516538	F			0.191747	0.0170424	2.28636e-29	0.147797	0.0175778	4.16467e-17
cg04265051	11	68079686	F	LRP5	TSS1500	0.192524	0.0171122	2.29922e-29	0.161836	0.0171712	4.30652e-21
cg11866756	20	24898631	F			-0.213803	0.0190044	2.31078e-29	-0.151364	0.0199355	3.13272e-14
cg26972272	14	57283582	F	OTX2OS1	Body	0.179398	0.0159473	2.33241e-29	0.100385	0.0165407	1.28718e-09
cg11770664	10	45470023	R	RASSF4	Body	-0.198345	0.0176318	2.33498e-29	-0.16734	0.0182319	4.37551e-20
cg17294725	7	1272559	R	UNCX	TSS200	0.163002	0.0144904	2.34388e-29	0.123616	0.0148887	1.01816e-16
cg22383924	1	3590479	F	TP73	5'UTR	-0.142707	0.0126864	2.34831e-29	-0.111438	0.0123214	1.50753e-19
cg05324516	10	29421357	R			-0.198892	0.0176823	2.36651e-29	-0.186078	0.0182943	2.66174e-24
cg11260097	7	121940647	F			0.16958	0.015077	2.37992e-29	0.117585	0.0151179	7.37511e-15
cg02620013	13	49794681	F	MLNR	1stExon	0.197924	0.0175982	2.40037e-29	0.171856	0.0182956	5.81429e-21
cg07435445	14	103396379	R	AMN	Body	0.206548	0.0183661	2.41935e-29	0.188234	0.0189072	2.38232e-23
cg16569273	6	27247725	F			0.195384	0.0173744	2.43779e-29	0.138216	0.0180109	1.66683e-14
cg09601175	2	177025608	F			0.163308	0.0145226	2.44905e-29	0.141636	0.0151161	7.26323e-21
cg25688568	18	6730036	F			0.173077	0.0153921	2.46504e-29	0.139926	0.0156629	4.12249e-19
cg08211028	10	109674963	F			0.166287	0.0147889	2.47759e-29	0.137841	0.0154894	5.63079e-19
cg18343437	8	142528415	F			0.173068	0.0153922	2.48279e-29	0.14901	0.0156676	1.893e-21
cg14273450	2	26624934	F	C2orf39	1stExon	0.171077	0.0152154	2.48633e-29	0.119293	0.0157996	4.34079e-14
cg03287574	5	1886956	R			0.178441	0.0158714	2.50816e-29	0.14905	0.0159193	7.75869e-21
cg03007522	8	11562685	R	GATA4	5'UTR	0.177434	0.015783	2.53296e-29	0.181802	0.015857	1.97513e-30
cg27316886	12	3600106	F	PRMT8	TSS1500	0.168732	0.0150102	2.56001e-29	0.11934	0.0156963	2.8922e-14
cg11981599	8	11566526	R	GATA4	Body	0.181902	0.0161824	2.57293e-29	0.155127	0.0163279	2.08316e-21
cg13835114	9	133327530	R	ASS1	5'UTR	-0.204466	0.0181911	2.59693e-29	-0.236314	0.018962	1.19541e-35
cg27100236	8	11561458	F	GATA4	TSS1500	0.166824	0.0148422	2.59871e-29	0.101052	0.0152471	3.41079e-11
cg18708986	12	52652590	F			0.170605	0.0151788	2.60385e-29	0.139389	0.0156275	4.68629e-19
cg04357717	3	102156072	R	ZPLD1	Body	-0.214605	0.0190954	2.63677e-29	-0.201195	0.0197516	2.28373e-24
cg18347642	4	21950766	F	KCNIP4	TSS1500	0.143436	0.012763	2.63982e-29	0.135546	0.01285	5.17331e-26
cg14543780	4	7768575	R	AFAP1	Body	-0.200367	0.0178291	2.64716e-29	-0.167962	0.018028	1.20007e-20
cg15044957	11	30038672	F	KCNA4	TSS200	0.164834	0.0146674	2.65021e-29	0.1343	0.0146538	4.95911e-20
cg22541254	6	101846779	R	GRIK2	TSS200	0.196078	0.0174478	2.65302e-29	0.187407	0.0177289	4.07501e-26
cg03350900	6	107955689	F	SOBP	Body	0.209409	0.0186343	2.65839e-29	0.217336	0.01915	7.49129e-30
cg17593472	5	142065676	F	FGF1	5'UTR	-0.213843	0.0190291	2.66273e-29	-0.223031	0.0195779	4.58423e-30
cg02172150	7	70597774	F	WBSCR17	TSS200	0.172615	0.0153604	2.66454e-29	0.16506	0.0156511	5.28858e-26
cg07169873	17	2652559	R	MIR1253	TSS1500	0.18725	0.016663	2.66906e-29	0.135133	0.016494	2.55116e-16
cg08190928	6	106433985	R			0.171187	0.0152342	2.68192e-29	0.134566	0.0158822	2.39612e-17
cg06382344	2	162280519	F	TBR1	Body	0.194847	0.0173399	2.68505e-29	0.209949	0.0170108	5.37347e-35
cg11594821	6	30458601	R	HLA-E	Body	-0.156316	0.0139117	2.70384e-29	-0.199774	0.0136418	1.46547e-48
cg19674669	11	134146910	R	GLB1L3	Body	0.179315	0.0159593	2.72137e-29	0.138697	0.0165622	5.55487e-17
cg15393490	1	207996459	R			-0.192801	0.0171603	2.73633e-29	-0.182065	0.0165915	5.13111e-28
cg07382554	18	76740101	F	SALL3	TSS200	0.192404	0.0171251	2.73933e-29	0.126937	0.0174564	3.55105e-13
cg02286091	5	78407678	F	BHMT	5'UTR	0.17375	0.015465	2.74259e-29	0.137777	0.016075	1.02705e-17
cg18159646	11	62621178	R	SNORD22	TSS1500	-0.141982	0.0126375	2.7449e-29	-0.105292	0.0128545	2.58883e-16
cg14304469	7	54610320	F	VSTM2A	5'UTR	0.164121	0.014609	2.76858e-29	0.123318	0.014819	8.67751e-17
cg22706610	5	59189724	R	PDE4D	Body	0.162442	0.0144601	2.78158e-29	0.124612	0.0148755	5.43144e-17
cg26053480	7	25898758	R			0.16043	0.0142823	2.81562e-29	0.116745	0.0147566	2.54579e-15
cg17227967	20	9496556	F	C20orf103	Body	0.15737	0.0140101	2.81826e-29	0.137793	0.0144709	1.69797e-21
cg03576425	8	145151285	F	CYC1	Body	-0.203089	0.0180807	2.82661e-29	-0.170568	0.0181156	4.70762e-21
cg09183450	11	62308513	F	AHNAK	5'UTR	-0.176271	0.0156934	2.83567e-29	-0.133721	0.0160358	7.49665e-17
cg18252039	14	38071338	R			0.164802	0.0146729	2.84725e-29	0.15489	0.0144652	9.36132e-27
cg14941291	2	176952930	F			0.166319	0.0148079	2.8477e-29	0.127604	0.0150266	2.03389e-17
cg01239651	5	67583598	F	PIK3R1	Body	-0.155929	0.0138835	2.86244e-29	-0.146051	0.0139059	8.38463e-26
cg25349154	18	5197559	R	LOC642597	TSS1500	0.192654	0.0171534	2.86396e-29	0.215262	0.0174573	6.18714e-35
cg06934523	14	70077930	R	KIAA0247	TSS1500	-0.213146	0.0189783	2.87132e-29	-0.265303	0.0187206	1.3711e-45
cg06776999	5	63461582	R	RNF180	TSS200	0.178364	0.0158817	2.88013e-29	0.146622	0.0164182	4.24362e-19
cg26553501	1	2145276	R			-0.212208	0.0188956	2.88644e-29	-0.191741	0.0196644	1.83231e-22
cg18002447	17	59482956	F	TBX2	Body	0.171753	0.0152947	2.91968e-29	0.132542	0.015731	3.59069e-17
cg00469856	2	71017557	F	FIGLA	1stExon	0.168555	0.01501	2.92214e-29	0.126273	0.0154959	3.67533e-16
cg11881754	7	75889293	F	SRRM3	Body	0.182894	0.0162872	2.92847e-29	0.141804	0.0163823	4.89014e-18
cg17737621	20	21372480	F			0.190478	0.0169628	2.93164e-29	0.167193	0.0177781	5.23066e-21
cg11554650	6	30653191	R	KIAA1949	Body	-0.0984546	0.00876777	2.93252e-29	-0.0861401	0.00938427	4.34302e-20
cg18862005	2	177940863	R			-0.18794	0.0167371	2.9411e-29	-0.182535	0.0164373	1.18696e-28
cg24727311	8	13424269	R	C8orf48	TSS200	0.146242	0.013024	2.9506e-29	0.0991011	0.0136049	3.23511e-13
cg17484671	1	31158158	R			0.174883	0.0155761	2.9847e-29	0.175954	0.0157662	6.385e-29
cg26718511	6	25652531	F	SCGN	1stExon	0.186532	0.0166138	2.98728e-29	0.158924	0.0166256	1.18888e-21
cg06810647	16	1665094	F	CRAMP1L	Body	0.135487	0.0120676	2.99217e-29	0.100999	0.0125052	6.66015e-16
cg13745201	3	14644237	F			0.178125	0.0158655	2.99841e-29	0.134054	0.0163696	2.62964e-16
cg15240733	12	52258691	F			-0.200545	0.0178631	3.01311e-29	-0.165377	0.0185992	6.02361e-19
cg00332937	5	72740460	F			0.169243	0.0150756	3.02854e-29	0.164281	0.0150968	1.40656e-27
cg03020208	12	50354962	F	AQP5	TSS1500	0.204386	0.0182095	3.10458e-29	0.186192	0.0186664	1.9669e-23
cg13209481	14	36973483	R	SFTA3	Body	0.182596	0.0162689	3.122e-29	0.188333	0.0169815	1.39546e-28
cg01620309	17	42856469	R	ADAM11	Body	-0.212155	0.0189044	3.16281e-29	-0.214354	0.0188973	8.02542e-30
cg17880622	18	31158831	R	ASXL3	Body	0.171891	0.0153188	3.21898e-29	0.146435	0.0157297	1.28434e-20
cg24872782	5	15500249	R	FBXL7	TSS200	0.190282	0.0169584	3.23492e-29	0.123133	0.017417	1.55279e-12
cg09046055	6	166720749	R	PRR18	1stExon	0.202248	0.0180258	3.25541e-29	0.1047	0.0189413	3.24685e-08
cg08958294	6	146350131	R	GRM1	5'UTR	0.163968	0.0146153	3.29027e-29	0.119461	0.0151373	2.97737e-15
cg19748093	1	113392388	F			0.169023	0.0150669	3.32065e-29	0.14334	0.0155824	3.61672e-20
cg18406033	2	223159869	R	PAX3	Body	0.172916	0.0154158	3.37162e-29	0.156009	0.0157444	3.81019e-23
cg00569447	5	50695224	R			0.170178	0.0151717	3.37354e-29	0.149387	0.0150079	2.42616e-23
cg02994974	11	13984544	F	SPON1	1stExon	0.194657	0.0173541	3.37464e-29	0.144959	0.0176039	1.80284e-16
cg22471230	3	154797779	F	MME	5'UTR	0.174463	0.0155545	3.39563e-29	0.136798	0.016294	4.63568e-17
cg03109101	10	119305095	F	EMX2	Body	0.163557	0.0145825	3.40266e-29	0.110649	0.014184	6.14292e-15
cg19909349	18	7118092	F	LAMA1	TSS1500	0.176926	0.0157749	3.41646e-29	0.140822	0.0162018	3.56958e-18
cg17920479	20	44650246	R	SLC12A5	TSS200	0.14986	0.0133619	3.42386e-29	0.0972342	0.0135067	6.06773e-13
cg00770998	14	61119707	F			0.165574	0.0147636	3.44197e-29	0.127846	0.0155709	2.20165e-16
cg14959729	6	166580693	F	T	Body	0.174622	0.0155707	3.45037e-29	0.124243	0.0153949	7.00524e-16
cg16357388	4	5892083	F	CRMP1	Body	0.18809	0.0167726	3.47574e-29	0.154286	0.0170656	1.55517e-19
cg26158279	20	25565667	R	NINL	5'UTR	0.188676	0.0168263	3.51515e-29	0.173799	0.0171199	3.25136e-24
cg25436157	18	21018562	R	C18orf45	TSS1500	-0.151739	0.0135344	3.58718e-29	-0.138677	0.0136871	3.98823e-24
cg24880701	15	68121563	R	LBXCOR1	Body	0.171441	0.0152919	3.59081e-29	0.14395	0.014908	4.64046e-22
cg15476523	4	85887600	R	C4orf12	TSS1500	0.174391	0.0155551	3.59506e-29	0.137373	0.0160267	1.02111e-17
cg18612627	12	14135203	F			0.165398	0.0147531	3.60038e-29	0.124786	0.0156349	1.44878e-15
cg18710784	11	132813563	R	OPCML	TSS1500	0.174132	0.0155326	3.61157e-29	0.121772	0.0164355	1.27176e-13
cg14058848	9	130479114	R	TTC16	Body	-0.184	0.0164129	3.61423e-29	-0.146237	0.0165126	8.28593e-19
cg19340889	6	108488801	R	NR2E1	Body	0.169356	0.0151069	3.62391e-29	0.119511	0.0158745	5.13188e-14
cg23984434	11	106888656	F	GUCY1A2	1stExon	0.187319	0.0167094	3.62615e-29	0.182664	0.0170399	8.22075e-27
cg20237595	3	124301252	F	KALRN	Body	-0.211563	0.0188721	3.62785e-29	-0.214676	0.0182943	8.47538e-32
cg14043737	20	61637672	R	BHLHE23	1stExon	0.197576	0.0176244	3.62822e-29	0.176255	0.0178126	4.37758e-23
cg13635007	8	29210154	R			0.158954	0.0141804	3.66437e-29	0.126058	0.0145795	5.3218e-18
cg04495287	17	35165609	R			0.166192	0.0148263	3.67201e-29	0.136603	0.0149527	6.50125e-20
cg06769546	10	134600089	R	NKX6-2	TSS1500	0.175503	0.0156575	3.68915e-29	0.12723	0.0163306	6.65412e-15
cg02186782	15	33602817	R	RYR3	TSS1500	0.153924	0.013733	3.71151e-29	0.116811	0.0137867	2.39613e-17
cg07251711	10	134600919	R	NKX6-2	TSS1500	0.185878	0.0165848	3.73608e-29	0.134856	0.0173408	7.43691e-15
cg20012601	4	141013584	R	MAML3	Body	-0.185724	0.0165713	3.742e-29	-0.202876	0.0167975	1.38511e-33
cg07949597	16	3355079	R	ZNF75A	TSS1500	0.204234	0.0182234	3.75674e-29	0.202696	0.0188718	6.55271e-27
cg11667258	5	155107529	R			0.162112	0.014466	3.79167e-29	0.141628	0.0151855	1.09387e-20
cg16206659	4	189203762	F			0.173037	0.0154419	3.82381e-29	0.139991	0.0156724	4.1732e-19
cg12648074	5	140864474	F	PCDHGA4	Body	0.201454	0.0179785	3.84209e-29	0.181164	0.0186726	2.95145e-22
cg12591770	15	100913571	R			0.163068	0.0145534	3.86299e-29	0.121733	0.0149371	3.64775e-16
cg01188592	20	982831	R	RSPO4	5'UTR	0.188681	0.0168398	3.87633e-29	0.159448	0.0177193	2.28763e-19
cg18143243	3	54155663	F	CACNA2D3	TSS1500	0.179621	0.0160324	3.91305e-29	0.159455	0.0168321	2.71192e-21
cg02490920	3	50304406	F	SEMA3B	TSS1500	-0.182937	0.0163299	3.9591e-29	-0.13016	0.0159057	2.76393e-16
cg24088250	17	75252179	F			-0.141182	0.0126028	3.96646e-29	-0.114215	0.012853	6.3207e-19
cg05724871	18	6414446	F	L3MBTL4	5'UTR	0.18027	0.0160923	3.97351e-29	0.123248	0.0166892	1.52549e-13
cg23953697	5	140306208	F	PCDHA7	Body	0.186976	0.0166919	4.00328e-29	0.122202	0.0173715	1.99764e-12
cg20310894	14	100125898	F	HHIPL1	Body	0.184905	0.0165076	4.02051e-29	0.129957	0.0171912	4.04741e-14
cg21593015	4	184893118	R	STOX2	Body	-0.211127	0.0188489	4.03032e-29	-0.199006	0.0193955	1.06279e-24
cg16269431	4	157997367	F	GLRB	1stExon	0.167556	0.0149609	4.09638e-29	0.128861	0.0153382	4.41621e-17
cg10457539	4	85418584	R	NKX6-1	Body	0.179415	0.0160217	4.15828e-29	0.154141	0.0165242	1.0766e-20
cg07336617	5	76935080	F	OTP	TSS1500	0.181712	0.0162269	4.16045e-29	0.123017	0.016856	2.91836e-13
cg04098052	7	24517414	F			-0.163446	0.0145962	4.17895e-29	-0.147508	0.014991	7.59277e-23
cg09935271	19	19643534	R	YJEFN3	Body	-0.207499	0.0185305	4.18216e-29	-0.179213	0.0192188	1.11124e-20
cg27228433	16	71475716	F			0.20049	0.0179063	4.23602e-29	0.18645	0.0188291	4.07037e-23
cg23781495	9	118917109	R	PAPPA	Body	0.16779	0.0149859	4.2406e-29	0.0957068	0.0150459	2.00465e-10
cg02745847	17	47075880	R	IGF2BP1	Body	0.169765	0.0151633	4.27646e-29	0.157531	0.0155872	5.17333e-24
cg02022339	1	17027073	R	ESPNP	Body	0.191923	0.0171437	4.31441e-29	0.128153	0.0179692	9.90563e-13
cg17275700	4	91049007	R	FAM190A	5'UTR	0.172117	0.0153757	4.35673e-29	0.118243	0.0155744	3.1467e-14
cg06139341	12	126675719	R			0.171421	0.0153149	4.40634e-29	0.143462	0.0156112	3.94104e-20
cg23302649	14	29243690	R	C14orf23	Body	0.155782	0.013918	4.41819e-29	0.144069	0.0142435	4.75455e-24
cg06853416	1	2778841	R			-0.214555	0.0191702	4.45663e-29	-0.198464	0.0200267	3.76691e-23
cg07451080	3	44041025	R			0.187253	0.0167316	4.48261e-29	0.133647	0.0174364	1.79055e-14
cg17541528	13	110959650	F	COL4A1	TSS200	0.184611	0.016497	4.53407e-29	0.13591	0.0168564	7.45443e-16
cg11823511	1	91183697	F	BARHL2	TSS1500	0.171815	0.0153542	4.56023e-29	0.154636	0.0155467	2.61094e-23
cg12917718	13	70682019	R	KLHL1	1stExon	0.140202	0.0125301	4.60498e-29	0.102198	0.0127617	1.16365e-15
cg03677924	12	56849618	F	MIP	TSS1500	-0.141568	0.0126526	4.6239e-29	-0.123606	0.0125811	8.80356e-23
cg15397374	8	49647703	R	EFCAB1	1stExon	0.173933	0.0155457	4.64052e-29	0.136571	0.0160704	1.92412e-17
cg20132590	3	73673893	F	PDZRN3	1stExon	0.165486	0.0147914	4.67043e-29	0.0972488	0.0151179	1.25377e-10
cg10949430	1	6496243	F	ESPN	Body	-0.162235	0.0145015	4.69843e-29	-0.127041	0.0144083	1.17346e-18
cg16123202	7	1287145	F			0.170065	0.0152037	4.78795e-29	0.13624	0.0161509	3.30034e-17
cg10476112	2	45241222	R			0.1881	0.0168173	4.83136e-29	0.147262	0.0169141	3.13474e-18
cg16218721	2	177017352	R	HOXD4	Body	0.18157	0.0162363	4.9415e-29	0.143711	0.0160541	3.5013e-19
cg17336584	6	12750256	F	PHACTR1	Body	0.177042	0.0158318	4.9565e-29	0.127265	0.0157505	6.4719e-16
cg11668749	1	229568360	F	ACTA1	Body	0.163035	0.0145799	4.98487e-29	0.0938227	0.0155041	1.43524e-09
cg19864060	1	218382922	R			-0.206755	0.0184903	5.00493e-29	-0.209799	0.0185895	1.5409e-29
cg25084878	5	127873711	F	FBN2	1stExon	0.159815	0.0142928	5.02249e-29	0.142848	0.0148685	7.43837e-22
cg01138867	5	160975792	R	GABRB2	TSS1500	0.169702	0.0151771	5.02601e-29	0.145228	0.0155506	9.72049e-21
cg27622506	3	24537160	F	THRB	TSS1500	0.18369	0.0164286	5.04435e-29	0.153215	0.0166967	4.45826e-20
cg24719321	11	122850490	R	BSX	Body	0.193467	0.0173042	5.09193e-29	0.199601	0.0177196	1.96681e-29
cg13566610	7	103630083	F	RELN	TSS200	0.178985	0.0160101	5.1364e-29	0.130747	0.0163614	1.3365e-15
cg01102854	11	63605717	F	MARK2	TSS1500	-0.154706	0.0138384	5.14115e-29	-0.177047	0.0147111	2.32822e-33
cg22131234	7	54609968	F	VSTM2A	TSS200	0.142658	0.0127608	5.14197e-29	0.13526	0.0127828	3.63406e-26
cg03209854	5	5140003	F	ADAMTS16	TSS1500	0.177498	0.0158777	5.16274e-29	0.140578	0.0164874	1.51027e-17
cg19275261	18	5630072	F			0.164203	0.0146895	5.21013e-29	0.127096	0.0148765	1.30303e-17
cg04996219	5	11904110	R	CTNND2	TSS200	0.193531	0.0173147	5.26883e-29	0.161582	0.0174153	1.72403e-20
cg10791926	2	172949284	F	DLX1	TSS1500	0.163532	0.0146311	5.28218e-29	0.173376	0.0148127	1.20824e-31
cg14287112	6	133562485	F	EYA4	TSS200	0.169106	0.0151303	5.30479e-29	0.134142	0.0155805	7.33047e-18
cg02455094	18	55104078	F	ONECUT2	1stExon	0.176212	0.0157662	5.30811e-29	0.108991	0.0158098	5.42902e-12
cg13436155	13	100644217	F			0.148029	0.0132449	5.32645e-29	0.11724	0.0136344	8.05138e-18
cg22657780	2	180725907	R	ZNF385B	1stExon	0.182939	0.0163687	5.33893e-29	0.132042	0.0168126	4.03748e-15
cg24378692	3	145878963	R	PLOD2	5'UTR	0.181529	0.0162431	5.35825e-29	0.128535	0.0165171	7.14052e-15
cg19483007	3	149327651	R	WWTR1	Body	-0.15523	0.013891	5.41368e-29	-0.145535	0.0142666	1.96079e-24
cg05045027	11	119331282	F			-0.204923	0.0183382	5.42543e-29	-0.195103	0.0180032	2.29539e-27
cg05979020	2	176981336	R	HOXD10	TSS200	0.161123	0.0144194	5.46341e-29	0.162355	0.0147568	3.73569e-28
cg22282405	6	50810682	F	TFAP2B	Body	0.18297	0.0163746	5.46509e-29	0.198951	0.016123	5.54424e-35
cg20726664	15	86168936	F	AKAP13	Body	-0.20316	0.0181827	5.51425e-29	-0.178111	0.0184738	5.35055e-22
cg03696599	2	124782261	R	CNTNAP5	TSS1500	0.155237	0.013896	5.63313e-29	0.106012	0.0145072	2.72078e-13
cg00690148	2	119916017	F	C1QL2	1stExon	0.187567	0.0167906	5.65385e-29	0.121986	0.0174198	2.51034e-12
cg21502255	3	174158880	R			0.18042	0.0161515	5.68427e-29	0.149123	0.0164616	1.31813e-19
cg01230796	6	25652698	F	SCGN	1stExon	0.190193	0.0170266	5.69822e-29	0.134306	0.0178548	5.38811e-14
cg01162672	6	133562275	F	EYA4	TSS1500	0.165755	0.0148391	5.70723e-29	0.129481	0.0149154	3.92242e-18
cg11539780	19	57019016	F	ZNF471	TSS200	0.167635	0.0150083	5.75429e-29	0.124525	0.0149561	8.36027e-17
cg01839639	16	202542	F	HBZ	TSS1500	-0.204145	0.0182781	5.795e-29	-0.179674	0.0172762	2.4777e-25
cg19901801	1	114697032	R	SYT6	TSS1500	0.174257	0.0156033	5.84849e-29	0.136534	0.0159681	1.2267e-17
cg09021626	2	40679076	R	SLC8A1	5'UTR	0.162602	0.0145613	5.93478e-29	0.126997	0.0150794	3.70476e-17
cg22010052	5	115298704	F	LVRN	1stExon	0.173074	0.0154991	5.93581e-29	0.155649	0.0160983	4.09759e-22
cg24159636	6	18043467	F			-0.167809	0.0150294	6.02434e-29	-0.126453	0.0146653	6.54583e-18
cg11011938	5	9545976	R	SEMA5A	5'UTR	0.178063	0.0159487	6.06587e-29	0.119843	0.016289	1.87692e-13
cg18804615	14	102027760	F	DIO3	5'UTR	0.175844	0.0157503	6.08201e-29	0.166899	0.0167842	2.68393e-23
cg05649077	3	195273304	R			-0.186737	0.016727	6.13018e-29	-0.177237	0.0167107	2.78914e-26
cg18932798	10	105037503	R	INA	1stExon	0.19234	0.0172298	6.17261e-29	0.143108	0.0175174	3.09738e-16
cg23016734	3	77088563	F	ROBO2	TSS1500	0.1518	0.0135983	6.17367e-29	0.118623	0.0139433	1.77628e-17
cg16195091	17	76227996	R	LOC283999	Body	0.184019	0.0164846	6.17896e-29	0.170829	0.016847	3.66923e-24
cg06218726	14	104583740	F	MIR203	TSS200	0.172551	0.0154596	6.29921e-29	0.135939	0.0158539	9.95074e-18
cg04453050	3	51740896	F	GRM2	TSS200	0.182445	0.0163461	6.30099e-29	0.188299	0.0171728	5.63242e-28
cg04267526	10	109674297	F			0.161672	0.0144855	6.32613e-29	0.138623	0.0144766	1.0123e-21
cg16961648	6	28743427	R			0.158631	0.0142131	6.3352e-29	0.117764	0.0139389	2.94821e-17
cg15504461	3	147140880	R			0.16988	0.0152211	6.34038e-29	0.184696	0.0154468	5.97319e-33
cg23400715	22	48900624	R	FAM19A5	Body	-0.175245	0.0157031	6.40552e-29	-0.152015	0.0157129	3.86906e-22
cg07135446	8	12990386	R	DLC1	Body	0.169173	0.015159	6.40675e-29	0.156128	0.0152894	1.76039e-24
cg06128198	10	128593922	F	DOCK1	TSS200	0.182024	0.0163111	6.43147e-29	0.155211	0.0163496	2.23991e-21
cg08139247	14	38725312	R	CLEC14A	1stExon	0.174315	0.0156204	6.43748e-29	0.117418	0.0160692	2.73113e-13
cg26001902	2	108602979	F	SLC5A7	TSS200	0.165928	0.014869	6.44653e-29	0.141829	0.0150839	5.31856e-21
cg20271029	1	46859845	F	FAAH	TSS200	0.167274	0.0149896	6.44684e-29	0.127017	0.0154238	1.79318e-16
cg25707767	7	6793977	R	RSPH10B	5'UTR	0.16874	0.0151214	6.46976e-29	0.15491	0.0158688	1.64077e-22
cg19095000	1	11711141	R	FBXO2	Body	-0.189064	0.0169441	6.5396e-29	-0.165134	0.0175526	5.05671e-21
cg01734112	2	26624760	F	C2orf39	TSS200	0.16551	0.0148348	6.62966e-29	0.0874474	0.0153445	1.20554e-08
cg26855918	3	64431038	R			0.171714	0.0153936	6.77612e-29	0.142464	0.0157611	1.58164e-19
cg03278146	18	5197327	F	LOC642597	TSS200	0.188727	0.0169198	6.83049e-29	0.126053	0.0175396	6.63378e-13
cg14226182	3	158450251	R	RARRES1	5'UTR	0.185665	0.0166459	6.86009e-29	0.148471	0.0174346	1.6528e-17
cg00792107	12	133181600	R			-0.206908	0.0185505	6.86303e-29	-0.207434	0.0188139	2.87688e-28
cg05942459	6	101846805	R	GRIK2	TSS200	0.166673	0.0149434	6.87331e-29	0.159185	0.0150732	4.52932e-26
cg20098887	6	146864520	F	RAB32	TSS1500	0.178035	0.015963	6.92209e-29	0.13244	0.016428	7.51607e-16
cg14898223	2	190447407	F			-0.142634	0.0127891	6.93992e-29	-0.159364	0.0137136	3.23059e-31
cg14956327	6	110737053	R	DDO	TSS1500	-0.174427	0.01564	6.95325e-29	-0.203255	0.015346	4.83389e-40
cg07092212	11	46382544	R	DGKZ	Body	-0.148483	0.0133143	6.99384e-29	-0.145857	0.014025	2.48595e-25
cg21926708	12	41582349	R	PDZRN4	1stExon	0.170956	0.0153299	7.01677e-29	0.103813	0.0157349	4.17754e-11
cg11521325	19	48808268	F	CCDC114	Body	-0.159004	0.0142581	7.01799e-29	-0.111812	0.0141876	3.24918e-15
cg02248826	15	30115149	F	TJP1	TSS1500	0.184589	0.0165541	7.11011e-29	0.116464	0.0171277	1.04802e-11
cg03731828	6	33129106	R			-0.214211	0.0192121	7.17941e-29	-0.170105	0.0200056	1.84966e-17
cg09767822	11	20178040	F	DBX1	Body	0.152262	0.0136562	7.18437e-29	0.115616	0.0138829	8.22551e-17
cg24199834	4	147560126	R	POU4F2	1stExon	0.197101	0.0176788	7.24252e-29	0.146407	0.0174652	5.16955e-17
cg16737749	4	87308061	F	MAPK10	5'UTR	-0.180675	0.0162058	7.258e-29	-0.162959	0.0159631	1.81753e-24
cg20309891	17	41739130	R	MEOX1	TSS200	-0.109551	0.00982706	7.33598e-29	-0.076757	0.0103893	1.48968e-13
cg04961466	4	164264985	R	NPY5R	TSS200	0.173218	0.01554	7.43972e-29	0.136647	0.0155857	1.82783e-18
cg06708634	6	100906895	F	SIM1	Body	0.176999	0.0158792	7.44037e-29	0.136709	0.0165574	1.49796e-16
cg09772661	19	7794952	F	CLEC4G	Body	0.175173	0.0157157	7.45932e-29	0.111294	0.0165731	1.87613e-11
cg01901101	1	9486939	F			0.165591	0.0148565	7.49067e-29	0.107981	0.0150427	7.05701e-13
cg20222926	7	121946018	R	FEZF1	TSS1500	0.189483	0.0170011	7.54999e-29	0.151984	0.0176371	6.85805e-18
cg02867102	17	62398693	F			-0.191176	0.0171554	7.6821e-29	-0.224204	0.0174378	7.8196e-38
cg23748737	22	20791733	R	SCARF2	Body	0.167355	0.0150184	7.71975e-29	0.120144	0.0154815	8.46064e-15
cg07104660	8	67873511	F			0.204155	0.0183229	7.83048e-29	0.164518	0.0187208	1.5227e-18
cg16848524	8	145806273	F	KIAA1688	Body	0.182953	0.0164205	7.85914e-29	0.114477	0.0168548	1.10634e-11
cg24599249	7	90895027	F	FZD1	1stExon	0.18248	0.0163786	7.88565e-29	0.128734	0.0169632	3.22352e-14
cg14874742	5	146602815	R			-0.199406	0.0178986	7.93261e-29	-0.166237	0.0189475	1.73113e-18
cg16391955	1	50881185	F			0.174965	0.0157058	7.99819e-29	0.142084	0.0157962	2.36613e-19
cg19395441	12	121454451	F	C12orf43	TSS200	-0.210263	0.0188743	7.9989e-29	-0.2211	0.0192175	1.24281e-30
cg13822303	12	130526930	R	LOC100190940	TSS200	0.164568	0.0147736	8.0749e-29	0.144745	0.0148189	1.55109e-22
cg25174438	4	85403915	F			0.159298	0.0143006	8.08124e-29	0.122579	0.0145178	3.08391e-17
cg03013817	15	40074526	F	FSIP1	5'UTR	-0.215118	0.0193117	8.08234e-29	-0.233735	0.0196769	1.52794e-32
cg13683194	9	104237697	R	C9orf125	3'UTR	-0.137964	0.0123856	8.10132e-29	-0.109258	0.0118007	2.07253e-20
cg18628483	12	57943326	F	KIF5A	TSS1500	-0.213449	0.0191626	8.1177e-29	-0.175405	0.0198754	1.09238e-18
cg07571451	7	51384931	F	COBL	TSS1500	0.180526	0.0162069	8.12167e-29	0.142936	0.0162811	1.64497e-18
cg12111714	13	26043472	F	ATP8A2	Body	0.188417	0.0169157	8.14147e-29	0.143862	0.0169351	1.98087e-17
cg04704064	12	125039219	R			0.136212	0.0122289	8.1437e-29	0.0988708	0.0132069	7.08507e-14
cg18395355	17	46796556	R			0.156542	0.0140548	8.1916e-29	0.151641	0.0138731	8.23158e-28
cg17270257	6	166074870	R	PDE10A	Body	0.169923	0.0152563	8.20375e-29	0.165593	0.015557	1.85453e-26
cg01791648	3	101232718	F	SENP7	TSS1500	-0.203993	0.0183175	8.3316e-29	-0.207236	0.0192518	5.064e-27
cg12626956	9	79634509	R	FOXB2	TSS200	0.188873	0.0169599	8.339e-29	0.17043	0.01685	4.76286e-24
cg05531255	3	167967782	R	C3orf50	Body	0.189416	0.0170094	8.38444e-29	0.18149	0.0174592	2.61014e-25
cg08557649	15	76639713	R			0.183799	0.0165057	8.43202e-29	0.161836	0.017281	7.60739e-21
cg10269365	2	223166989	F	CCDC140	5'UTR	0.17467	0.0156871	8.51525e-29	0.148039	0.0158826	1.15445e-20
cg02154186	8	26371353	F	PNMA2	5'UTR	0.179715	0.0161413	8.58082e-29	0.157712	0.0161722	1.80806e-22
cg02071447	5	151304542	F	GLRA1	TSS200	0.186413	0.0167432	8.60172e-29	0.193463	0.0170204	6.13577e-30
cg15745900	8	68864549	R	PREX2	TSS200	0.179137	0.0160941	8.90219e-29	0.1233	0.0165409	9.0396e-14
cg24151352	6	1390838	R	FOXF2	1stExon	0.173758	0.015611	8.91629e-29	0.127325	0.0164012	8.2878e-15
cg17980283	2	45156642	F			0.178826	0.0160673	8.98159e-29	0.140427	0.0163859	1.03455e-17
cg04764012	16	31580964	R	CSDAP1	TSS200	0.174472	0.0156762	8.99089e-29	0.114277	0.0162772	2.20788e-12
cg05457768	6	28751790	R			0.199456	0.0179227	9.09722e-29	0.185953	0.0181421	1.18547e-24
cg26609631	13	28366814	R	GSX1	5'UTR	0.171192	0.015383	9.10655e-29	0.144435	0.0155519	1.58289e-20
cg08859095	1	32827824	R	LOC100128071	1stExon	0.172199	0.0154735	9.10706e-29	0.15485	0.015934	2.52203e-22
cg13167730	1	47910074	F			0.18333	0.0164744	9.14769e-29	0.181169	0.0166932	1.93303e-27
cg26330116	15	37173000	F	LOC145845	Body	0.170905	0.015358	9.1651e-29	0.146069	0.0156471	1.00814e-20
cg24361162	1	156358116	R			0.165543	0.0148776	9.27416e-29	0.125373	0.015452	4.90935e-16
cg01155497	5	140203293	F	PCDHA2	Body	0.190855	0.0171544	9.40323e-29	0.228924	0.0168138	3.24937e-42
cg22058122	18	6414958	F	L3MBTL4	TSS200	0.187766	0.0168769	9.41162e-29	0.172553	0.0173777	3.09656e-23
ch.14.97331099F	14	98261346	F			-0.196956	0.017703	9.42237e-29	-0.186763	0.018339	2.33947e-24
cg16497340	5	180601183	R			0.182899	0.01644	9.45289e-29	0.146443	0.0169517	5.67996e-18
cg09178678	5	153853798	R			0.158961	0.0142891	9.51604e-29	0.121364	0.0147092	1.57237e-16
cg18912728	6	45631106	F			0.166351	0.0149534	9.51698e-29	0.132786	0.0153434	4.96067e-18
cg14993283	6	100906182	F	SIM1	Body	0.147875	0.0132927	9.53201e-29	0.10699	0.0135045	2.32817e-15
cg06825448	2	240884925	F			0.163501	0.0146978	9.56478e-29	0.0777244	0.015173	3.01446e-07
cg08249988	19	19322818	R	NCAN	1stExon	0.18301	0.0164538	9.72836e-29	0.153749	0.0167013	3.39088e-20
cg19372602	1	156116207	R			-0.170534	0.0153322	9.73384e-29	-0.140166	0.0154523	1.18071e-19
cg13458212	4	186456397	F	PDLIM3	Body	0.168943	0.0151894	9.76095e-29	0.121343	0.0159895	3.22591e-14
cg08364561	11	31846844	F			0.177446	0.0159543	9.7884e-29	0.142558	0.01647	4.90139e-18
cg04045079	4	148402408	R	EDNRA	Body	0.168492	0.0151498	9.83209e-29	0.106174	0.0156652	1.22112e-11
cg18329187	14	103989711	R	CKB	TSS1500	0.197482	0.0177568	9.86448e-29	0.178263	0.0185079	5.87474e-22
cg21430539	2	223536267	F	MOGAT1	TSS200	0.178628	0.0160626	9.94008e-29	0.136694	0.0163031	5.09439e-17
cg16485558	5	63461566	R	RNF180	TSS200	0.179934	0.01618	9.94213e-29	0.177213	0.016567	1.05419e-26
cg03757784	16	22826113	F	HS3ST2	1stExon	0.184517	0.0165935	1.00432e-28	0.145281	0.0170339	1.47683e-17
cg19346645	4	141490153	R	UCP1	TSS200	0.162008	0.0145696	1.00714e-28	0.129747	0.0150045	5.27658e-18
cg09441363	1	215256254	R	KCNK2	TSS1500	0.181249	0.0163	1.0072e-28	0.118644	0.0165318	7.13967e-13
cg13023623	14	57276257	R	OTX2	5'UTR	0.183616	0.0165137	1.01404e-28	0.159127	0.0169606	6.46401e-21
cg00874990	7	156409160	R			0.192678	0.0173298	1.0218e-28	0.139864	0.0185063	4.10455e-14
cg26162616	6	72130539	F	C6orf155	TSS200	0.151789	0.0136525	1.02494e-28	0.147065	0.013926	4.54354e-26
cg15001747	17	35292587	F			0.195115	0.0175496	1.02667e-28	0.172659	0.0174859	5.38774e-23
cg21004042	1	70033902	R			0.164765	0.0148215	1.04201e-28	0.143292	0.015092	2.2112e-21
cg20026939	18	44788898	F			0.185306	0.0166697	1.0447e-28	0.110523	0.0168924	6.03902e-11
cg02416510	8	54791763	R	RGS20	Body	0.182831	0.0164472	1.04605e-28	0.127527	0.0166826	2.10104e-14
cg12227172	19	52391411	R	ZNF577	TSS1500	0.194639	0.0175102	1.05189e-28	0.207768	0.0178231	2.10776e-31
cg21655915	3	65535247	R	MAGI1	Body	0.170285	0.0153206	1.06346e-28	0.129901	0.0159389	3.64211e-16
cg17339147	7	116963500	F	WNT2	TSS200	0.167001	0.015026	1.07157e-28	0.116877	0.0154552	3.9588e-14
cg02316713	21	43619559	F	ABCG1	TSS1500	-0.197436	0.0177653	1.07793e-28	-0.208307	0.0172138	1.04143e-33
cg11945824	6	32116963	R	PRRT1	3'UTR	0.202906	0.0182588	1.08679e-28	0.190621	0.0191157	2.02131e-23
cg23730181	1	70033739	F			0.167997	0.0151178	1.09088e-28	0.151766	0.0152401	2.31983e-23
cg20640261	6	31707019	R	MSH5	TSS1500	-0.16239	0.0146136	1.09369e-28	-0.129217	0.0151852	1.74846e-17
cg03568717	12	109458732	R	SVOP	1stExon	0.157987	0.0142176	1.09536e-28	0.108535	0.0148404	2.60276e-13
cg10717463	18	76740962	R	SALL3	Body	0.187594	0.0168822	1.09727e-28	0.0914919	0.0172187	1.07528e-07
cg09900242	16	68676451	F			0.150625	0.013557	1.11567e-28	0.113373	0.0139047	3.53349e-16
cg05364759	1	21835945	F	ALPL	5'UTR	0.176496	0.0158862	1.12152e-28	0.16412	0.0161397	2.73521e-24
cg08263071	6	94126643	F	EPHA7	Body	0.158879	0.0143007	1.12322e-28	0.138194	0.0140997	1.11235e-22
cg24955845	17	33775779	F	SLFN13	1stExon	0.15498	0.0139503	1.12909e-28	0.105341	0.01431	1.8207e-13
cg19679112	17	30333737	F			-0.155051	0.0139569	1.1301e-28	-0.181615	0.0144576	3.42071e-36
cg12599700	16	54962423	R			0.18407	0.016569	1.13031e-28	0.103813	0.0161122	1.17018e-10
cg13619074	9	857563	F	DMRT1	Body	-0.186553	0.0167928	1.13305e-28	-0.188312	0.0172909	1.27533e-27
cg05431171	6	35461405	R	TEAD3	5'UTR	-0.191775	0.0172645	1.14601e-28	-0.155566	0.017847	2.86513e-18
cg00016255	17	41133928	F	AARSD1	TSS1500	-0.199429	0.017954	1.14994e-28	-0.14191	0.0167225	2.13561e-17
cg23546474	2	223163033	F	PAX3	Body	0.168673	0.0151867	1.16495e-28	0.159042	0.0148702	1.07002e-26
cg09941406	12	54391325	F			0.165762	0.0149248	1.16641e-28	0.113783	0.0154725	1.92554e-13
cg06617876	9	139652874	F	LCN8	TSS200	-0.172053	0.0154923	1.17744e-28	-0.139959	0.0160059	2.24582e-18
cg24430580	4	111544235	F	PITX2	1stExon	0.197276	0.0177637	1.17887e-28	0.213283	0.0182943	2.07847e-31
cg19962116	3	131080927	F	NUDT16P	Body	0.156984	0.0141357	1.17919e-28	0.113132	0.0147446	1.6834e-14
cg12116288	17	70215735	F			0.17265	0.0155475	1.18957e-28	0.152255	0.0163753	1.43317e-20
cg23510764	5	166419955	F			-0.175784	0.0158303	1.19545e-28	-0.185923	0.0163825	7.51204e-30
cg12926938	8	93114150	R			0.163496	0.0147245	1.20351e-28	0.144968	0.0154509	6.44374e-21
cg20560169	14	102026283	F	DIO3	TSS1500	0.17309	0.0155891	1.20936e-28	0.131633	0.0160834	2.73717e-16
cg06374307	1	156893873	F	C1orf92	Body	0.171339	0.015432	1.21501e-28	0.161535	0.0157086	8.38829e-25
cg03405909	11	31845639	R			0.163344	0.0147119	1.21576e-28	0.138257	0.0153821	2.51307e-19
cg09322259	6	106434131	R			0.171421	0.0154407	1.22813e-28	0.138578	0.0159405	3.51554e-18
cg06170683	16	3740774	F	TRAP1	Body	-0.205965	0.0185523	1.22865e-28	-0.200401	0.0186658	6.87668e-27
cg20478129	14	27067372	F	NOVA1	TSS1500	0.157839	0.0142175	1.23054e-28	0.139809	0.0144698	4.36977e-22
cg10363951	18	24765119	F	CHST9	1stExon	0.173841	0.0156594	1.2357e-28	0.155018	0.016299	1.89063e-21
cg26759223	22	46448690	R	C22orf26	Body	-0.143551	0.0129312	1.23852e-28	-0.138858	0.0135693	1.40785e-24
cg26133769	4	30723855	R	PCDH7	1stExon	0.178829	0.0161103	1.25038e-28	0.137804	0.016434	5.06064e-17
cg02361903	1	110452616	R	CSF1	TSS1500	-0.15226	0.0137172	1.25614e-28	-0.183938	0.0140247	2.69038e-39
cg12252865	3	13520771	F	HDAC11	TSS1500	-0.198511	0.0178847	1.26202e-28	-0.182397	0.0185766	9.35967e-23
cg06413398	6	110736865	F	DDO	TSS200	-0.180229	0.0162377	1.26236e-28	-0.173134	0.0160482	3.90393e-27
cg17841440	19	1861356	R	KLF16	Body	-0.172429	0.0155372	1.28536e-28	-0.110222	0.0158882	3.99451e-12
cg08234308	1	65991176	F	LEPR	5'UTR	0.176653	0.0159183	1.29083e-28	0.131694	0.0161594	3.64814e-16
cg08795964	8	72468987	F			0.160154	0.0144321	1.29691e-28	0.115333	0.0150252	1.64171e-14
cg06056415	5	174162510	R			0.174465	0.0157219	1.2982e-28	0.110785	0.01602	4.66408e-12
cg20222376	19	15530606	R	AKAP8L	TSS1500	-0.175596	0.0158239	1.29879e-28	-0.205335	0.0163226	2.72861e-36
cg21748418	19	54023902	F	ZNF331	TSS1500	0.177869	0.0160288	1.29976e-28	0.115269	0.0166214	4.06317e-12
cg08422599	5	169931092	F	KCNIP1	1stExon	0.173056	0.0155959	1.30832e-28	0.127897	0.0155927	2.35764e-16
cg16024523	1	3609803	F	TP73	Body	-0.184606	0.0166371	1.31201e-28	-0.164248	0.017166	1.08724e-21
cg08309069	6	31240651	R	HLA-C	TSS1500	-0.205167	0.0184912	1.32083e-28	-0.201561	0.0191226	5.61989e-26
cg12338552	20	690915	F			0.186025	0.0167663	1.32411e-28	0.10653	0.0173238	7.78182e-10
cg24674215	13	51723181	F			-0.197199	0.0177746	1.33489e-28	-0.13199	0.0183944	7.2022e-13
cg14095100	9	84303413	R	TLE1	5'UTR	0.117848	0.0106227	1.34152e-28	0.116146	0.0108433	9.00845e-27
cg07432626	5	146889536	R			0.174821	0.0157582	1.34242e-28	0.13728	0.0161027	1.52452e-17
cg02713951	22	46516291	F			-0.176432	0.0159035	1.3434e-28	-0.155937	0.0160913	3.3002e-22
cg18480675	3	28281945	F	CMC1	TSS1500	-0.187781	0.0169271	1.34972e-28	-0.168145	0.0175594	1.01088e-21
cg05783854	5	140346403	F	PCDHAC2	1stExon	0.179119	0.0161474	1.36056e-28	0.115366	0.0165664	3.31096e-12
cg26422488	5	16935950	R	MYO10	1stExon	0.166428	0.0150036	1.36358e-28	0.1346	0.0155513	4.92001e-18
cg01126567	16	20085047	R	GPR139	1stExon	0.18105	0.016324	1.38683e-28	0.160064	0.0167175	1.0225e-21
cg10493324	11	118974627	R			-0.215697	0.0194481	1.38902e-28	-0.194339	0.0197852	9.01386e-23
cg04733537	12	130388748	F	TMEM132D	TSS1500	0.163244	0.014719	1.39259e-28	0.141312	0.0148934	2.34958e-21
cg14354820	8	41691767	R	ANK1	Body	-0.186153	0.0167849	1.39495e-28	-0.178593	0.0168203	2.46443e-26
cg01128109	1	89989507	F	LRRC8B	TSS1500	-0.190659	0.0171935	1.41887e-28	-0.177636	0.0169719	1.23105e-25
cg22910449	11	7274234	F	SYT9	Body	0.170718	0.0153954	1.41978e-28	0.137141	0.0159145	6.85059e-18
cg19873536	10	116475283	R			-0.190126	0.0171457	1.4207e-28	-0.163049	0.0176929	3.09779e-20
cg10640944	5	102201890	F	PAM	5'UTR	0.190588	0.0171882	1.43039e-28	0.180798	0.0178638	4.4626e-24
cg24715245	4	41258794	R	UCHL1	TSS200	0.140971	0.0127136	1.43128e-28	0.119466	0.0130908	7.10797e-20
cg21746997	4	95679381	R	BMPR1B	5'UTR	0.191668	0.0172862	1.43571e-28	0.137193	0.017984	2.37273e-14
cg04865691	13	112723421	R	SOX1	1stExon	0.183597	0.0165585	1.43745e-28	0.195952	0.016954	6.73549e-31
cg02447229	6	158957221	R	TMEM181	TSS1500	0.187252	0.0168889	1.44595e-28	0.169378	0.0171153	4.31962e-23
cg16954727	10	3440330	F			-0.178912	0.0161371	1.45031e-28	-0.142609	0.0160283	5.72073e-19
cg23978504	3	181413373	R	SOX2OT	Body	0.163899	0.0147855	1.48154e-28	0.125961	0.0155796	6.21665e-16
cg23804481	9	79521093	F	PRUNE2	TSS200	0.187454	0.0169121	1.50012e-28	0.189017	0.0176718	1.06342e-26
cg15426956	5	63802412	F	RGS7BP	TSS200	0.176087	0.0158868	1.50313e-28	0.141444	0.0162263	2.85655e-18
cg17580935	3	65583240	R	MAGI1	Body	0.147747	0.01333	1.50377e-28	0.0996342	0.0137353	4.05065e-13
cg22746058	10	23481176	F	PTF1A	TSS1500	0.169344	0.015279	1.51011e-28	0.149979	0.0154573	2.93432e-22
cg21992250	11	60718709	R	SLC15A3	1stExon	0.201998	0.0182255	1.51256e-28	0.147789	0.0187391	3.10304e-15
cg09076010	1	18022847	F	ARHGEF10L	Body	-0.153421	0.0138432	1.5207e-28	-0.124829	0.0139029	2.74185e-19
cg10492836	10	134801824	F			-0.214125	0.019323	1.54557e-28	-0.166797	0.0202528	1.78422e-16
cg11184748	3	36806179	F			0.164274	0.0148249	1.55204e-28	0.141754	0.0154848	5.4638e-20
cg01565703	14	103245090	F	TRAF3	5'UTR	-0.209732	0.018929	1.56968e-28	-0.21323	0.0187614	6.2205e-30
cg17412886	5	50678913	R	ISL1	TSS200	0.170376	0.0153773	1.5731e-28	0.125913	0.0158237	1.75957e-15
cg12408494	3	171757077	F	FNDC3B	TSS1500	-0.190772	0.0172182	1.57476e-28	-0.168961	0.0176608	1.10015e-21
cg15506609	7	27206073	R	HOXA9	TSS1500	0.150638	0.0135962	1.57892e-28	0.126073	0.0137181	3.91751e-20
cg18126442	2	63275868	F	LOC100132215	TSS1500	0.171152	0.0154478	1.58036e-28	0.127772	0.0162864	4.31771e-15
cg26584120	7	2152705	R	MAD1L1	Body	0.120598	0.0108853	1.58683e-28	0.0804639	0.0115001	2.61852e-12
cg13381486	2	131513632	R	FAM123C	TSS1500	0.193795	0.0174926	1.59185e-28	0.1569	0.018055	3.62136e-18
cg11642681	8	29210373	R			0.137534	0.0124143	1.59311e-28	0.0816369	0.012702	1.30054e-10
cg12847240	6	10382088	R			0.164204	0.0148219	1.59558e-28	0.129323	0.0154001	4.56027e-17
cg20985450	13	100621382	F	ZIC5	Body	0.180181	0.0162668	1.62962e-28	0.154151	0.0161987	1.79561e-21
cg01753375	2	74607600	R	DCTN1	TSS200	-0.210715	0.0190255	1.65188e-28	-0.231466	0.0189407	2.41476e-34
cg08704539	X	100546356	R	TAF7L	Body	0.173377	0.0156544	1.65344e-28	0.1599	0.0160464	2.17207e-23
cg12788037	17	33775860	R	SLFN13	TSS200	0.165419	0.0149367	1.66463e-28	0.115842	0.0156072	1.15067e-13
cg23042706	15	96875781	R	NR2F2	TSS200	0.167479	0.0151229	1.66837e-28	0.172064	0.0155671	2.11829e-28
cg22878489	6	33245701	F	B3GALT4	1stExon	-0.202576	0.0182934	1.68287e-28	-0.190691	0.0185807	1.03609e-24
cg03332469	7	156796967	R			0.16527	0.0149246	1.68441e-28	0.147712	0.0152956	4.58538e-22
cg20585038	15	89148933	R			0.158805	0.014342	1.70144e-28	0.117443	0.0152502	1.34962e-14
cg18070676	14	85997519	R	FLRT2	5'UTR	0.154632	0.0139651	1.70174e-28	0.121346	0.0142355	1.53955e-17
cg11927233	5	170816542	F	NPM1	Body	-0.198147	0.0178973	1.72761e-28	-0.185278	0.01839	7.13011e-24
cg01966091	16	69141478	R	HAS3	5'UTR	0.187255	0.0169139	1.73344e-28	0.132913	0.0179552	1.33666e-13
cg23798387	17	26972805	F	KIAA0100	TSS1500	-0.19818	0.0179028	1.75925e-28	-0.215709	0.0179544	2.98934e-33
cg10761979	3	125899144	R	ALDH1L1	5'UTR	0.168769	0.0152461	1.76023e-28	0.0875878	0.0160413	4.75775e-08
cg13673164	1	110009509	F	SYPL2	1stExon	0.192444	0.0173853	1.76755e-28	0.135447	0.017995	5.19458e-14
cg18451114	1	38511677	R	POU3F1	1stExon	0.189426	0.0171136	1.77884e-28	0.133169	0.0180609	1.66436e-13
cg03989480	1	50885352	F	DMRTA2	Body	0.176305	0.0159296	1.79795e-28	0.118037	0.0158213	8.61101e-14
cg18306747	15	74284008	R	STOML1	Body	-0.207923	0.0187865	1.79937e-28	-0.243194	0.0188598	4.81468e-38
cg06187947	2	189157042	F	GULP1	TSS1500	0.146813	0.0132651	1.8009e-28	0.1039	0.0134017	8.99481e-15
cg12149911	8	61194292	R	CA8	TSS1500	0.153409	0.0138629	1.83025e-28	0.085476	0.0139726	9.51051e-10
cg26894523	4	107725	R	ZNF718	Body	0.166088	0.0150092	1.83973e-28	0.133615	0.0155836	9.98807e-18
cg17892178	3	6902824	R	GRM7	1stExon	0.156529	0.0141456	1.84307e-28	0.131625	0.0142968	3.36446e-20
cg21241889	9	123690658	R	TRAF1	TSS1500	-0.173707	0.0157001	1.8744e-28	-0.146567	0.0159765	4.56296e-20
cg09464466	2	47500335	R			-0.193878	0.0175232	1.87454e-28	-0.179696	0.0173913	5.0238e-25
cg04232972	16	30671644	R			-0.204429	0.0184776	1.884e-28	-0.177526	0.0184364	6.02298e-22
cg26654798	15	83953864	F	BNC1	TSS1500	0.170241	0.01539	1.92258e-28	0.171297	0.0157032	1.05075e-27
cg18018027	6	99275335	F			0.157333	0.0142234	1.92594e-28	0.155273	0.0150973	8.25023e-25
cg24619378	5	140871385	F	PCDHGA4	Body	0.177436	0.0160408	1.92784e-28	0.150552	0.0166018	1.20746e-19
cg20110742	7	32339457	F			-0.209312	0.0189228	1.93101e-28	-0.173375	0.0195849	8.56136e-19
cg26146617	2	232260305	R	B3GNT7	TSS200	0.175107	0.015831	1.93962e-28	0.129682	0.0162214	1.30102e-15
cg00309133	15	69452320	F	MIR548H4	Body	-0.198045	0.017905	1.94213e-28	-0.236367	0.0182139	1.6461e-38
cg04664153	2	133174035	F	GPR39	TSS200	0.176154	0.015926	1.94313e-28	0.14225	0.0170951	8.71357e-17
cg06806958	10	23983686	R	KIAA1217	5'UTR	0.172588	0.0156037	1.94525e-28	0.15129	0.0156423	3.97252e-22
cg18587806	4	41362843	F	LIMCH1	1stExon	0.167309	0.0151265	1.94561e-28	0.159193	0.0158291	8.55364e-24
cg08421685	3	238611	F	CHL1	TSS200	0.174177	0.0157475	1.94705e-28	0.108529	0.0162483	2.39935e-11
cg18765906	1	236175393	R	NID1	Body	-0.164567	0.0148787	1.9483e-28	-0.123072	0.0148334	1.06818e-16
cg06943835	11	64662577	R	ATG2A	Body	-0.197731	0.0178773	1.95195e-28	-0.201437	0.0184984	1.29517e-27
cg07104652	1	82267165	F	LPHN2	5'UTR	0.169841	0.0153571	1.97393e-28	0.131032	0.0157448	8.63074e-17
cg19781053	15	30114912	R	TJP1	TSS1500	0.179642	0.0162436	1.97686e-28	0.127051	0.0165993	1.94792e-14
cg24659054	10	134600656	R	NKX6-2	TSS1500	0.182304	0.0164844	1.97817e-28	0.128984	0.0162854	2.37063e-15
cg03464692	4	1631517	F			-0.182329	0.016487	1.9827e-28	-0.181883	0.0173779	1.23339e-25
cg16358099	10	95136834	F	MYOF	Body	-0.189979	0.0171788	1.98427e-28	-0.155726	0.0169057	3.2187e-20
cg15980076	10	94822747	R	CYP26C1	Body	0.161006	0.0145605	2.01147e-28	0.127609	0.0152203	5.11013e-17
cg25104105	1	14925198	R	KIAA1026	TSS200	0.183003	0.0165507	2.0259e-28	0.133994	0.0167804	1.40339e-15
cg04053392	6	168720505	F	DACT2	TSS200	0.172117	0.0155674	2.04497e-28	0.117811	0.0155235	3.21985e-14
cg07388493	1	39491459	R	NDUFS5	TSS1500	-0.201964	0.018267	2.04567e-28	-0.190706	0.0187483	2.64684e-24
cg09338032	12	113916609	F			0.153298	0.0138654	2.04661e-28	0.11854	0.0142576	9.23962e-17
cg16201674	13	95364586	F	SOX21	TSS200	0.170924	0.0154599	2.05126e-28	0.119154	0.0155695	1.96229e-14
cg07357300	8	76319672	R			0.171952	0.0155533	2.0587e-28	0.153988	0.0160647	9.20044e-22
cg03506640	14	85997753	F	FLRT2	5'UTR	0.152944	0.0138348	2.07341e-28	0.105927	0.0137873	1.55472e-14
cg04845649	16	67199463	F	HSF4	Body	0.177863	0.0160891	2.07591e-28	0.133422	0.0166665	1.19099e-15
cg04899175	12	117798748	R	NOS1	5'UTR	0.175852	0.0159079	2.08851e-28	0.151359	0.0158034	9.92926e-22
cg03859162	13	99404887	F	SLC15A1	1stExon	0.176642	0.0159797	2.09298e-28	0.14125	0.0162223	3.11671e-18
cg15195276	9	113799936	R	LPAR1	5'UTR	0.167879	0.0151884	2.11857e-28	0.154572	0.0155975	3.76322e-23
cg19341656	11	72350651	R	PDE2A	Body	-0.152435	0.0137913	2.11966e-28	-0.132309	0.0138407	1.18494e-21
cg26715952	6	62996119	F	KHDRBS2	TSS200	0.157316	0.0142329	2.12062e-28	0.115542	0.0147389	4.53291e-15
cg01405040	2	176964137	R	HOXD12	TSS1500	0.163849	0.014824	2.12134e-28	0.136232	0.0145946	1.01538e-20
cg10567810	18	11149068	R	FAM38B	TSS1500	0.177371	0.0160474	2.12224e-28	0.111395	0.0166964	2.52659e-11
cg14094960	7	55086890	F	EGFR	5'UTR	0.193402	0.0174979	2.12258e-28	0.108851	0.0181554	2.0288e-09
cg11548303	8	23567350	F			0.155593	0.0140775	2.12868e-28	0.119589	0.0146866	3.86426e-16
cg17991823	18	12254473	F	CIDEA	Body	0.173629	0.0157094	2.13137e-28	0.123863	0.0162233	2.25956e-14
cg25039722	17	50236344	F	CA10	TSS1500	0.175122	0.0158446	2.13195e-28	0.136954	0.0160774	1.61737e-17
cg03562414	19	52391078	F	ZNF577	Body	0.191637	0.017339	2.13533e-28	0.163121	0.0181961	3.11413e-19
cg02825171	6	168720183	F	DACT2	1stExon	0.166329	0.01505	2.1486e-28	0.106113	0.0150994	2.10078e-12
cg15540820	3	27765283	F	EOMES	TSS1500	0.192597	0.0174285	2.17523e-28	0.124477	0.0179755	4.36649e-12
cg15707833	8	131455276	R			0.170616	0.0154398	2.18119e-28	0.151049	0.0159829	3.36801e-21
cg20986652	1	48175663	R			0.167484	0.0151571	2.19595e-28	0.120889	0.0153551	3.46682e-15
cg07621749	15	41806141	F	LTK	TSS200	0.150815	0.0136487	2.19851e-28	0.12621	0.0145031	3.25264e-18
cg24592621	1	202569587	R	SYT2	Body	-0.193155	0.0174806	2.20077e-28	-0.126644	0.0168994	6.68048e-14
cg23901852	4	126238384	R	FAT4	1stExon	0.158797	0.0143714	2.20365e-28	0.130942	0.0145141	1.85224e-19
cg02093732	15	30517601	F			0.179102	0.0162095	2.21239e-28	0.150952	0.016394	3.33039e-20
cg02497758	20	39317194	F	MAFB	1stExon	0.182067	0.0164786	2.22438e-28	0.132409	0.017269	1.75503e-14
cg27024876	19	49867109	F	DKKL1	5'UTR	0.15921	0.01441	2.22742e-28	0.152703	0.0147372	3.70018e-25
cg01100912	5	107005390	F	EFNA5	Body	0.172423	0.0156061	2.22926e-28	0.159543	0.0162757	1.09777e-22
cg14134497	18	32074251	R	DTNA	5'UTR	0.180274	0.0163173	2.24076e-28	0.151163	0.0167525	1.8248e-19
cg24874350	20	45440346	F			0.170071	0.0153944	2.2516e-28	0.154034	0.0155674	4.39189e-23
cg24080008	1	38600199	F			0.176364	0.0159645	2.26056e-28	0.142255	0.0170044	5.97116e-17
cg15205547	7	23514347	R			0.171866	0.0155578	2.26829e-28	0.152057	0.0160892	3.36028e-21
cg25203481	11	2891082	F	KCNQ1DN	TSS200	0.194008	0.0175639	2.29622e-28	0.146966	0.0183029	9.7769e-16
cg23677657	7	96619076	F	DLX6AS	Body	0.158829	0.0143795	2.30354e-28	0.14592	0.0141832	7.9659e-25
cg17716765	15	29407853	R	APBA2	Body	0.166148	0.0150425	2.31136e-28	0.135899	0.0155956	2.93628e-18
cg13084458	4	128553917	R	INTU	TSS1500	0.145112	0.0131386	2.325e-28	0.119998	0.0130194	3.06099e-20
cg05402131	1	47898277	F	MGC12982	Body	0.158956	0.0143922	2.32746e-28	0.127648	0.0142748	3.81494e-19
cg15061530	1	32827834	R	LOC100128071	1stExon	0.174317	0.0157843	2.35198e-28	0.164318	0.0164595	1.80595e-23
cg05506365	2	105472193	F	POU3F3	1stExon	0.177912	0.0161109	2.37145e-28	0.163977	0.0160219	1.38822e-24
cg15384598	14	24045549	R	JPH4	Body	0.192439	0.0174265	2.37377e-28	0.190385	0.0182991	2.37541e-25
cg07897690	2	200328645	R			0.170195	0.0154123	2.37486e-28	0.134875	0.0157	8.63798e-18
cg02066529	5	141255565	R	PCDH1	Body	0.180331	0.0163307	2.38377e-28	0.100415	0.0169361	3.04754e-09
cg09167414	1	16076206	F			-0.184098	0.0166722	2.39053e-28	-0.100508	0.0180534	2.58779e-08
cg10602282	7	155580322	R			0.168783	0.0152861	2.40685e-28	0.117988	0.015856	9.97534e-14
cg19198568	7	28997866	F	TRIL	5'UTR	0.184677	0.0167257	2.41111e-28	0.152046	0.0169126	2.47041e-19
cg22665692	10	128593943	F	DOCK1	TSS200	0.176191	0.0159579	2.4232e-28	0.157199	0.0160715	1.35523e-22
cg06132028	6	133562466	F	EYA4	TSS200	0.170767	0.0154691	2.47194e-28	0.134255	0.0157576	1.59497e-17
cg23174607	6	64281846	R	PTP4A1	TSS200	0.183562	0.0166294	2.49454e-28	0.189865	0.0168076	1.36745e-29
cg23191956	14	29235123	R	FOXG1	TSS1500	0.162069	0.0146832	2.51163e-28	0.124587	0.0148202	4.22158e-17
cg08572611	7	100253914	R	ACTL6B	Body	0.182021	0.0164911	2.51823e-28	0.121745	0.0171813	1.38146e-12
cg22197050	2	63276183	R	LOC100132215	TSS1500	0.199364	0.0180626	2.52283e-28	0.176835	0.018175	2.25573e-22
cg26580095	1	92545650	F	BTBD8	TSS1500	-0.210681	0.019088	2.52323e-28	-0.180584	0.0196389	3.74249e-20
cg24633978	2	176972581	F	HOXD11	1stExon	0.175137	0.0158678	2.5247e-28	0.120914	0.0160801	5.49991e-14
cg18249173	7	35293245	R	TBX20	1stExon	0.163484	0.0148123	2.53142e-28	0.168398	0.014714	2.49918e-30
cg20804191	2	237076171	R	GBX2	1stExon	0.166729	0.0151068	2.54264e-28	0.11618	0.0152937	3.04036e-14
cg24439256	10	25464513	F	LOC100128811	Body	0.176608	0.0160027	2.5583e-28	0.146002	0.0164126	5.8046e-19
cg19223299	6	100057160	F	PRDM13	Body	0.159391	0.0144435	2.5764e-28	0.149197	0.0148785	1.15224e-23
cg20669012	3	11102341	F			-0.19238	0.0174352	2.61867e-28	-0.185365	0.0178526	2.9604e-25
cg23571812	14	29234978	F	FOXG1	TSS1500	0.147196	0.0133406	2.62943e-28	0.125204	0.0135624	2.66316e-20
cg22300282	6	72130553	F	C6orf155	TSS200	0.152668	0.0138375	2.65177e-28	0.162593	0.0141603	1.61866e-30
cg22169990	7	150786051	F	AGAP3	Body	0.11947	0.0108286	2.65471e-28	0.0804221	0.0110499	3.38636e-13
cg18928900	6	170605493	R			0.186824	0.0169335	2.65566e-28	0.163698	0.0173611	4.14018e-21
cg15802091	14	65009101	R	HSPA2	1stExon	0.178248	0.0161566	2.66154e-28	0.187245	0.0169045	1.62904e-28
cg08529399	16	88361944	R			-0.192364	0.0174375	2.68867e-28	-0.156801	0.017557	4.22224e-19
cg17173767	8	74005267	F	C8orf84	1stExon	0.167485	0.0151823	2.69003e-28	0.137807	0.0158169	2.96777e-18
cg02342594	9	124976596	F	LHX6	Body	0.169928	0.0154038	2.69029e-28	0.14972	0.015226	8.10331e-23
cg26836233	3	10857800	F	SLC6A11	TSS200	0.179917	0.0163093	2.69031e-28	0.125461	0.0167372	6.58431e-14
cg01435574	11	129245728	R	BARX2	TSS200	0.183518	0.0166373	2.72381e-28	0.154523	0.0164155	4.81097e-21
cg25352836	19	19625264	R	TSSK6	3'UTR	0.199797	0.0181133	2.72644e-28	0.192609	0.0189628	3.07798e-24
cg02943578	16	86600499	R	FOXC2	TSS1500	0.175612	0.0159215	2.74357e-28	0.152115	0.0161084	3.61374e-21
cg26673195	17	41052729	R	G6PC	TSS200	-0.128997	0.0116959	2.76159e-28	-0.138502	0.0113898	5.0625e-34
cg06090660	18	25757555	F	CDH2	TSS200	0.183354	0.0166246	2.76751e-28	0.18363	0.0167693	6.61625e-28
cg09205920	6	29521506	F			0.179664	0.0162904	2.77431e-28	0.15431	0.0167846	3.79925e-20
cg03209642	15	91427605	R	FES	TSS200	0.178931	0.0162243	2.78238e-28	0.154963	0.0166653	1.42425e-20
cg07143083	7	70597921	F	WBSCR17	1stExon	0.168738	0.0153008	2.798e-28	0.131112	0.0155973	4.23947e-17
cg21399832	4	117847410	R			0.182192	0.0165212	2.80823e-28	0.111434	0.0168258	3.52421e-11
cg23437216	12	49491879	R	LMBR1L	Body	-0.162932	0.0147751	2.81567e-28	-0.13704	0.0149664	5.36016e-20
cg17697633	6	10420079	R	TFAP2A	TSS1500	0.170056	0.0154213	2.82078e-28	0.137824	0.0157414	2.03232e-18
cg23214787	1	220922046	F	MOSC2	1stExon	0.15155	0.0137441	2.84501e-28	0.103388	0.0142351	3.78887e-13
cg04965987	21	38378539	R	DSCR6	TSS1500	0.188713	0.0171146	2.85106e-28	0.132147	0.0177923	1.10919e-13
cg16318053	5	50679147	R	ISL1	5'UTR	0.164267	0.0148983	2.86659e-28	0.135852	0.015387	1.05629e-18
cg04261138	5	87968636	R	LOC645323	Body	0.175694	0.0159348	2.86857e-28	0.15903	0.0163289	2.05196e-22
cg14603098	17	32484259	R	ACCN1	TSS1500	0.171291	0.0155365	2.89292e-28	0.156132	0.0157037	2.72272e-23
cg04477962	12	51317375	F	METTL7A	TSS1500	-0.165445	0.0150064	2.89644e-28	-0.175968	0.0144239	3.11639e-34
cg05380821	6	108491108	R	NR2E1	Body	0.181863	0.0164959	2.90402e-28	0.164483	0.0162331	3.96032e-24
cg18016194	8	85097157	F	RALYL	5'UTR	0.1601	0.0145219	2.90571e-28	0.134734	0.0147871	8.11732e-20
cg13120986	12	7168012	R	C1S	1stExon	-0.202188	0.0183412	2.93698e-28	-0.212659	0.018742	7.70179e-30
cg12301823	1	33207915	F	KIAA1522	Body	0.132241	0.0119968	2.95887e-28	0.0789042	0.0125257	2.9888e-10
cg08441170	10	26223100	F	MYO3A	1stExon	0.171311	0.0155423	2.98622e-28	0.13371	0.0160078	6.6664e-17
cg01461824	17	46816286	F			0.184187	0.0167111	3.00047e-28	0.170162	0.0171496	3.33245e-23
cg14889768	6	146864529	F	RAB32	TSS1500	0.177608	0.0161151	3.01819e-28	0.112983	0.0164227	5.99796e-12
cg22719623	6	154360732	F	OPRM1	1stExon	0.185356	0.0168181	3.01935e-28	0.178101	0.0173221	8.51604e-25
cg03804213	13	37248078	R	C13orf36	5'UTR	0.17647	0.016012	3.02183e-28	0.0868973	0.0165812	1.59946e-07
cg15270654	8	97170666	F	GDF6	Body	0.173876	0.0157771	3.03384e-28	0.163729	0.015611	9.8049e-26
cg11358945	2	157185891	F	NR4A2	Body	0.149415	0.0135578	3.04098e-28	0.123726	0.0139873	9.10486e-19
cg14514813	5	140248772	F	PCDHA6	Body	0.166193	0.015081	3.06028e-28	0.153994	0.0151831	3.57948e-24
cg18956933	3	147136904	R			0.180166	0.0163494	3.07038e-28	0.139552	0.0165045	2.78189e-17
cg20611882	1	68696709	F	GPR177	Body	0.152126	0.013805	3.07294e-28	0.125546	0.0145028	4.85783e-18
cg18685561	4	165305022	R	2001-03-01	TSS1500	0.171851	0.0155951	3.07592e-28	0.155964	0.0158343	6.86891e-23
cg20051292	8	101118512	F	RGS22	TSS200	0.180807	0.016408	3.0799e-28	0.136644	0.017108	1.38099e-15
cg26374206	19	12595245	R	ZNF709	Body	0.154596	0.0140297	3.08852e-28	0.131601	0.014925	1.1702e-18
cg23484392	18	66465334	F	CCDC102B	5'UTR	-0.194879	0.0176867	3.11454e-28	-0.193	0.0180071	8.38053e-27
cg10490742	12	127765504	F			0.148576	0.0134849	3.13011e-28	0.133619	0.01366	1.34858e-22
cg20405017	17	50235393	R	CA10	1stExon	0.172934	0.0156974	3.17548e-28	0.14348	0.0163494	1.69609e-18
cg27360326	13	53422691	R	PCDH8	1stExon	0.165739	0.0150467	3.23721e-28	0.145418	0.01525	1.49075e-21
cg23954268	5	172672454	F			0.178001	0.0161608	3.25905e-28	0.149938	0.0168487	5.63032e-19
cg23881278	11	113346299	F	DRD2	TSS1500	0.166395	0.0151074	3.26684e-28	0.148756	0.015468	6.77378e-22
cg06619077	1	47656003	F	PDZK1IP1	TSS1500	-0.156931	0.0142488	3.2848e-28	-0.121439	0.0157911	1.46748e-14
cg16021428	5	7395395	F	ADCY2	TSS1500	0.153173	0.0139096	3.34209e-28	0.141163	0.014174	2.29737e-23
cg14424407	17	36734838	R	SRCIN1	Body	0.17225	0.0156426	3.36077e-28	0.128445	0.0162347	2.53728e-15
cg06594770	22	38092974	R	TRIOBP	TSS200	0.190159	0.0172699	3.38091e-28	0.179105	0.0176182	2.81419e-24
cg20914464	18	31803674	F	NOL4	TSS1500	0.154634	0.0140438	3.38993e-28	0.130878	0.0146213	3.51561e-19
cg01177854	16	68270387	F	ESRP2	TSS1500	0.15335	0.0139274	3.39636e-28	0.12421	0.0144203	7.08249e-18
cg14714046	6	41341654	R			0.17357	0.0157655	3.43878e-28	0.11237	0.0162653	4.89546e-12
cg18631996	5	139526080	R			0.136967	0.0124413	3.45637e-28	0.090441	0.0133135	1.0968e-11
cg05138148	1	48449895	R			0.172967	0.0157118	3.46915e-28	0.138277	0.0157409	1.56974e-18
cg13658899	9	139094665	R	LHX3	Body	0.172355	0.0156569	3.48783e-28	0.137951	0.0154566	4.45493e-19
cg04391391	19	13904774	F	ZSWIM4	TSS1500	-0.162112	0.0147271	3.50601e-28	-0.08144	0.014555	2.20186e-08
cg07950397	19	10022659	R	OLFM2	Body	-0.199301	0.0181096	3.60388e-28	-0.172284	0.0185184	1.36069e-20
cg14029489	12	49689463	R	PRPH	1stExon	0.1865	0.0169468	3.61453e-28	0.171237	0.0174692	1.10128e-22
cg25644224	7	158195876	R	PTPRN2	Body	-0.172942	0.0157155	3.63453e-28	-0.15541	0.015183	1.37098e-24
cg21706229	17	70112877	F			0.179978	0.0163551	3.63805e-28	0.177759	0.0162868	9.84217e-28
cg19335412	10	90694875	F	ACTA2	3'UTR	-0.196482	0.0178552	3.64787e-28	-0.180371	0.0182021	3.79209e-23
cg27386529	3	47517807	R	SCAP	TSS1500	-0.210376	0.0191196	3.69079e-28	-0.212342	0.019435	8.6829e-28
cg05658182	4	8582565	F	GPR78	1stExon	0.19167	0.0174198	3.69751e-28	0.153422	0.0179413	1.21708e-17
cg02048412	16	4421654	R	VASN	TSS200	0.146629	0.0133265	3.70339e-28	0.123081	0.013798	4.65523e-19
cg03468072	12	39539422	F			0.174013	0.0158155	3.71048e-28	0.148016	0.0155344	1.59858e-21
cg10280347	10	122217069	R	PPAPDC1A	Body	0.168287	0.0152954	3.72023e-28	0.130837	0.0159269	2.12391e-16
cg05191076	4	66536186	R	EPHA5	TSS1500	0.156065	0.014185	3.73281e-28	0.124408	0.0150284	1.2505e-16
cg14531663	6	32116933	R	PRRT1	3'UTR	0.207881	0.0188949	3.73916e-28	0.180756	0.0195063	1.92229e-20
cg01541645	14	61104329	F			0.170094	0.0154606	3.74568e-28	0.144799	0.0159282	9.83692e-20
cg01289541	3	170282058	F	SLC7A14	5'UTR	-0.180325	0.0163929	3.8118e-28	-0.200134	0.0162836	1.01817e-34
cg18854419	11	91957989	R			0.177937	0.016176	3.81692e-28	0.154929	0.016646	1.31154e-20
cg10729426	19	58038585	R	ZNF549	TSS200	0.177024	0.0160943	3.85441e-28	0.149131	0.0161581	2.72022e-20
cg11831981	15	51973661	F	SCG3	5'UTR	0.170169	0.0154725	3.89805e-28	0.139298	0.0158038	1.20539e-18
cg23442637	5	140615649	F	PCDHB18	Body	0.192495	0.0175029	3.91075e-28	0.179481	0.0175099	1.1805e-24
cg00437985	16	21295255	R	CRYM	5'UTR	0.167559	0.0152364	3.93906e-28	0.144779	0.015629	1.9786e-20
cg18101022	2	26916149	R	KCNK3	Body	0.178757	0.0162547	3.94048e-28	0.139512	0.0163283	1.29482e-17
cg05492306	19	45927594	F	ERCC1	TSS1500	-0.141923	0.0129056	3.95003e-28	-0.131412	0.013339	6.73641e-23
cg00699945	10	134600651	R	NKX6-2	TSS1500	0.182786	0.016622	3.96715e-28	0.122153	0.0163892	9.10466e-14
cg07912789	12	3600273	F	PRMT8	TSS200	0.178154	0.0162015	3.98779e-28	0.118071	0.0167162	1.62595e-12
cg14604568	7	32110523	F	PDE1C	5'UTR	0.166281	0.0151221	3.99895e-28	0.147399	0.015542	2.44962e-21
cg04313338	16	55735794	F	SLC6A2	Body	-0.190305	0.017307	4.00135e-28	-0.218563	0.0171302	2.78031e-37
cg13330559	17	11144043	F	SHISA6	TSS1500	0.17956	0.0163299	4.00479e-28	0.162344	0.0169299	8.88198e-22
cg23679471	10	102473810	R			0.172332	0.0156727	4.00774e-28	0.113098	0.0160944	2.10763e-12
cg20543183	6	31648146	F	LY6G5C	1stExon	-0.172049	0.0156473	4.02053e-28	-0.168335	0.0163627	8.00532e-25
cg24719005	2	56150675	R	EFEMP1	5'UTR	0.155302	0.0141243	4.02456e-28	0.117313	0.0146351	1.09338e-15
cg07038342	3	145969625	R	PLSCR4	TSS1500	-0.211743	0.0192578	4.0313e-28	-0.205614	0.0197756	2.549e-25
cg17832991	20	18039927	F	OVOL2	TSS1500	0.181303	0.0164916	4.10128e-28	0.137168	0.0172836	2.08275e-15
cg10715223	8	101661788	R	SNX31	1stExon	0.172307	0.0156734	4.10348e-28	0.136475	0.0160265	1.65702e-17
cg13392029	1	44400749	R	ARTN	TSS1500	-0.19245	0.0175076	4.15965e-28	-0.151641	0.0169788	4.21442e-19
cg04864807	2	121412139	R			0.176396	0.0160476	4.17113e-28	0.12854	0.0166735	1.26537e-14
cg01080998	5	87981177	R	LOC645323	TSS1500	0.169256	0.0153986	4.18978e-28	0.134085	0.0148157	1.42733e-19
cg26595643	10	118899291	R	VAX1	TSS1500	0.153345	0.0139515	4.21064e-28	0.118867	0.0143714	1.32755e-16
cg13637654	10	103538719	R			0.150454	0.0136885	4.211e-28	0.102757	0.0139919	2.07242e-13
cg08491188	5	140777503	F	PCDHGA4	Body	0.169737	0.0154431	4.21895e-28	0.180668	0.0152892	3.19778e-32
cg16677955	1	32930380	R	ZBTB8B	TSS1500	0.157281	0.01431	4.22329e-28	0.111049	0.0145889	2.70136e-14
cg05759718	1	50489596	R	AGBL4	1stExon	0.182702	0.0166239	4.25388e-28	0.158081	0.0170224	1.59237e-20
cg09854317	12	123754235	R	CDK2AP1	Body	0.163563	0.0148825	4.25584e-28	0.119269	0.015341	7.57044e-15
cg11784631	6	30658014	F	NRM	Body	-0.188075	0.017113	4.26082e-28	-0.206374	0.0171228	1.88002e-33
cg04049981	17	48894894	R			-0.208073	0.0189347	4.31797e-28	-0.167195	0.0198602	3.8105e-17
cg02344113	5	175624219	F			-0.201612	0.0183496	4.39943e-28	-0.179438	0.0185971	4.9776e-22
cg19507068	7	79764176	F	GNAI1	1stExon	0.164095	0.0149359	4.431e-28	0.130496	0.0152442	1.12487e-17
cg07681938	16	62070234	R	CDH8	TSS200	0.151221	0.0137647	4.45674e-28	0.102458	0.01397	2.23165e-13
cg16386080	9	90589146	F	CDK20	Body	0.191029	0.0173915	4.56128e-28	0.162556	0.017834	7.86813e-20
cg09164913	17	78963221	F			-0.213202	0.0194105	4.56955e-28	-0.25374	0.0193954	4.14633e-39
cg21697851	21	38076869	R	SIM2	Body	0.177537	0.0161645	4.60426e-28	0.144253	0.0160173	2.13545e-19
cg05062087	8	145806546	R	KIAA1688	Body	0.175425	0.015973	4.63273e-28	0.106171	0.0167872	2.53987e-10
cg04547675	11	13986162	R	SPON1	Body	0.177573	0.0161701	4.69008e-28	0.162186	0.0170829	2.22231e-21
cg25496678	10	118899407	F			0.165206	0.0150441	4.69331e-28	0.130066	0.0152499	1.47663e-17
cg05259868	X	150344204	R	GPR50	TSS1500	0.0955176	0.00869829	4.70689e-28	0.074901	0.00944268	2.15348e-15
cg25616535	17	47294967	R	ABI3	Body	-0.17891	0.0162938	4.75666e-28	-0.150038	0.0169889	1.03234e-18
cg08465346	12	54441458	R	HOXC4	5'UTR	0.156243	0.0142305	4.79762e-28	0.12731	0.0147102	4.95028e-18
cg02893604	14	23512805	F	PSMB11	3'UTR	-0.166781	0.0151907	4.81532e-28	-0.126593	0.015631	5.5489e-16
cg25051341	6	100061307	R	PRDM13	Body	0.180117	0.0164058	4.83237e-28	0.144154	0.0169991	2.25041e-17
cg13142700	3	11034501	R	SLC6A1	1stExon	0.178237	0.0162348	4.83871e-28	0.148052	0.0163319	1.24329e-19
cg26014538	3	147126763	R	ZIC1	TSS1500	0.190945	0.0173943	4.90686e-28	0.154688	0.017958	7.06383e-18
cg16718624	3	77089518	F	ROBO2	1stExon	0.140784	0.0128249	4.90925e-28	0.0954999	0.0135422	1.76352e-12
cg04217778	7	5111916	R	LOC389458	Body	0.180588	0.0164532	4.99179e-28	0.119867	0.0166824	6.71086e-13
cg23437162	3	49067151	R	QRICH1	3'UTR	-0.202428	0.0184435	5.0067e-28	-0.221056	0.0183826	2.61812e-33
cg14394939	21	18983396	R	BTG3	5'UTR	-0.154841	0.0141092	5.07063e-28	-0.172422	0.0142561	1.12731e-33
cg11440030	3	147137031	F			0.171107	0.0155917	5.085e-28	0.133383	0.0160147	8.17125e-17
cg06020207	10	131766412	F			0.164058	0.0149496	5.09231e-28	0.145351	0.0156323	1.42985e-20
cg12164282	2	1748112	R	PXDN	1stExon	0.18917	0.0172383	5.10693e-28	0.153555	0.017499	1.70835e-18
cg27199820	3	6903019	F	GRM7	1stExon	0.162893	0.014844	5.1159e-28	0.0911992	0.0153066	2.55126e-09
cg19429281	19	53496738	F	ZNF702P	Body	0.182251	0.0166084	5.12613e-28	0.125946	0.0171177	1.87183e-13
cg22108469	5	174158984	F			0.184149	0.0167817	5.14058e-28	0.165453	0.017045	2.81941e-22
cg10106965	3	10206258	F	IRAK2	TSS1500	-0.208308	0.0189837	5.15234e-28	-0.233358	0.0195124	5.79224e-33
cg09054949	4	74735101	F	CXCL1	TSS200	0.159742	0.0145582	5.17386e-28	0.144702	0.0147153	8.08293e-23
cg24660670	1	116371083	F			0.154558	0.0140859	5.17784e-28	0.0984074	0.0146067	1.61552e-11
cg09820716	8	8580928	R			0.172305	0.0157033	5.18095e-28	0.10211	0.016728	1.03357e-09
cg00466268	3	164914621	F	SLITRK3	TSS200	0.139183	0.012685	5.19671e-28	0.111785	0.0127022	1.36302e-18
cg21144928	1	88928678	F			0.170962	0.0155822	5.2305e-28	0.18288	0.0161299	8.50943e-30
cg13803688	1	110610452	R	ALX3	Body	0.186662	0.0170132	5.23512e-28	0.116534	0.0179873	9.25102e-11
cg08280383	16	20085358	F	GPR139	TSS1500	0.162378	0.0147999	5.236e-28	0.134812	0.0153084	1.29211e-18
cg20699586	1	227748719	R			0.178957	0.0163112	5.24286e-28	0.131303	0.0170984	1.59977e-14
cg25711003	3	111522050	F	PHLDB2	5'UTR	-0.182278	0.0166141	5.25321e-28	-0.192343	0.0171048	2.45237e-29
cg15091407	19	57149499	F			0.167319	0.0152508	5.25993e-28	0.145806	0.015622	1.02529e-20
cg08855288	8	63161589	R	NKAIN3	1stExon	0.17281	0.0157515	5.26707e-28	0.134148	0.0165909	6.18449e-16
cg26210267	4	668877	F	ATP5I	TSS1500	-0.204997	0.0186854	5.27057e-28	-0.228713	0.0190244	2.7196e-33
cg23628721	6	116332682	F	FRK	Body	-0.148712	0.0135561	5.32225e-28	-0.141862	0.0139221	2.20393e-24
cg05121480	3	187387601	F	SST	Body	0.180953	0.0164965	5.37758e-28	0.191858	0.0171214	3.82058e-29
cg04314261	12	10163030	R	CLEC12B	TSS200	-0.188374	0.0171734	5.38823e-28	-0.170011	0.0173141	9.30927e-23
cg26983710	2	154728202	R	GALNT13	TSS1500	0.159457	0.0145375	5.40577e-28	0.119753	0.0148345	6.87927e-16
cg12065799	1	39324622	R	RRAGC	Body	-0.199047	0.0181474	5.42613e-28	-0.234241	0.0186345	3.07489e-36
cg11025705	8	145697880	R	KIFC2	Body	0.152691	0.0139211	5.42897e-28	0.123378	0.01411	2.24968e-18
cg26200580	6	170615273	R	FAM120B	TSS1500	0.154362	0.0140735	5.43117e-28	0.109377	0.0145783	6.25006e-14
cg26645655	3	84851738	R			-0.178112	0.0162389	5.4352e-28	-0.170258	0.0158406	6.04399e-27
cg11664500	6	133562479	F	EYA4	TSS200	0.163144	0.0148745	5.44361e-28	0.151351	0.0153255	5.30388e-23
cg23928726	1	2344998	F	PEX10	TSS1500	-0.180446	0.0164535	5.50562e-28	-0.22967	0.0166262	2.1056e-43
cg10512745	1	50884480	R	DMRTA2	Body	0.192025	0.0175096	5.51516e-28	0.13607	0.0180083	4.15909e-14
cg08750504	2	172946193	F			0.169456	0.0154531	5.5766e-28	0.132024	0.0157762	5.83483e-17
cg01692233	18	76738717	F			0.160468	0.014634	5.60079e-28	0.133885	0.0146966	8.24316e-20
cg11873482	7	97361244	R	TAC1	TSS200	0.186629	0.0170201	5.61653e-28	0.17241	0.0177017	2.04081e-22
cg27552679	15	74425757	F	ISLR2	Body	0.18418	0.016797	5.62752e-28	0.145689	0.0171186	1.73079e-17
cg05787556	5	170735186	R	TLX3	TSS1500	0.169004	0.0154138	5.66184e-28	0.146751	0.0150686	2.05882e-22
cg03220633	5	92957400	F	FAM172A	Body	0.151944	0.0138579	5.66589e-28	0.112068	0.0141418	2.28907e-15
cg02365514	8	144798535	F	MAPK15	1stExon	0.190858	0.0174081	5.70815e-28	0.177532	0.0177699	1.6762e-23
cg11651237	15	27216529	F	GABRG3	5'UTR	0.171866	0.0156781	5.80988e-28	0.120678	0.0158674	2.83954e-14
cg18299634	4	9500174	R			0.184444	0.0168257	5.81796e-28	0.158248	0.0176669	3.32648e-19
cg14689532	11	820572	F	PNPLA2	Body	-0.163731	0.0149363	5.82369e-28	-0.17014	0.0156535	1.61632e-27
cg14475702	9	110251003	F	KLF4	Body	0.178522	0.0162859	5.8359e-28	0.120431	0.0163506	1.76383e-13
cg01053260	15	47476482	F			0.157857	0.0144019	5.89775e-28	0.117374	0.0149978	5.03212e-15
cg03437157	6	100052633	R			0.168344	0.0153588	5.9006e-28	0.139506	0.0151554	3.41526e-20
cg07777349	4	187648252	F			0.162287	0.0148065	5.91518e-28	0.124841	0.0150425	1.04764e-16
cg04166042	1	50896246	F			0.164243	0.0149875	6.04104e-28	0.102193	0.0160269	1.81416e-10
cg26301788	4	177713423	F	VEGFC	1stExon	0.166462	0.0151905	6.0604e-28	0.106139	0.0156714	1.26342e-11
cg24683222	4	41880440	F			0.160026	0.0146034	6.07542e-28	0.140869	0.0151294	1.26699e-20
cg15988350	7	32110650	R	PDE1C	5'UTR	0.170494	0.0155588	6.08105e-28	0.126616	0.0160231	2.74205e-15
cg26815395	1	180485043	F			-0.198537	0.0181188	6.11284e-28	-0.177602	0.0178474	2.49335e-23
cg22950163	16	55513525	F	MMP2	1stExon	0.161926	0.0147778	6.12083e-28	0.124776	0.0148784	5.01402e-17
cg04961582	14	95239464	F			0.188141	0.0171712	6.16547e-28	0.164793	0.0176283	8.91702e-21
cg24566400	10	95361208	F	RBP4	TSS1500	0.167305	0.0152709	6.23284e-28	0.122117	0.0154474	2.67192e-15
cg24739326	19	34175354	F	CHST8	5'UTR	0.187303	0.0170974	6.28057e-28	0.162874	0.017459	1.0691e-20
cg06177599	1	11898576	R	CLCN6	Body	-0.179945	0.0164283	6.4033e-28	-0.182098	0.0170113	9.69545e-27
cg11846956	19	51520382	F	KLK10	Body	0.182547	0.0166665	6.43355e-28	0.13089	0.0165609	2.71074e-15
cg20247486	1	119544329	F			0.176785	0.0161412	6.47146e-28	0.121631	0.0164135	1.25919e-13
cg18721420	19	15121913	R	CCDC105	1stExon	0.170835	0.0155985	6.49709e-28	0.152796	0.0157926	3.84532e-22
cg00922781	10	128077080	R	ADAM12	1stExon	0.174773	0.0159584	6.51283e-28	0.143454	0.0164906	3.34371e-18
cg25547580	18	55103734	F	ONECUT2	1stExon	0.170139	0.0155372	6.61109e-28	0.11938	0.0158513	5.02672e-14
cg17188384	13	97874279	F	MBNL2	TSS1500	-0.167215	0.0152704	6.62677e-28	-0.165772	0.0156177	2.55433e-26
cg27120816	16	62070164	R	CDH8	TSS200	0.156023	0.0142485	6.63629e-28	0.128959	0.0144012	3.40558e-19
cg02423574	11	119066560	R	CCDC153	1stExon	-0.20377	0.0186094	6.6562e-28	-0.209029	0.0189379	2.51565e-28
cg05261851	16	68001206	R	SLC12A4	Body	-0.174542	0.0159404	6.67058e-28	-0.200196	0.0170391	7.1304e-32
cg05961294	2	45028264	R			0.157626	0.0143962	6.70907e-28	0.122651	0.0152603	9.1842e-16
cg01882566	X	38187196	R	RPGR	TSS1500	-0.193046	0.0176339	6.834e-28	-0.171185	0.0184207	1.49879e-20
cg17280514	2	242755302	R	NEU4	Body	-0.16723	0.0152758	6.83638e-28	-0.169967	0.0149591	6.4594e-30
cg07442479	5	37839769	R	GDNF	1stExon	0.153112	0.0139863	6.84915e-28	0.108894	0.0145192	6.38275e-14
cg23323203	11	117688338	R			-0.205303	0.0187548	6.89462e-28	-0.162189	0.0184835	1.71145e-18
cg26780333	14	74058972	R	ACOT4	1stExon	0.172681	0.0157753	6.92278e-28	0.186009	0.0164142	9.09046e-30
cg10501704	14	30396444	F	PRKD1	Body	0.168797	0.0154206	6.93218e-28	0.131908	0.0157774	6.23993e-17
cg04588380	12	53046818	F	KRT2	TSS1500	-0.181298	0.0165634	6.97195e-28	-0.148505	0.0155229	1.10201e-21
cg14096889	15	84322591	R	ADAMTSL3	TSS1500	0.18019	0.0164623	6.97397e-28	0.118733	0.0170039	2.89558e-12
cg19052355	2	237076306	R	GBX2	1stExon	0.180761	0.016515	7.00069e-28	0.156853	0.0164749	1.7194e-21
cg14352983	18	6414976	F	L3MBTL4	TSS200	0.185146	0.0169157	7.00342e-28	0.192816	0.0171914	3.40802e-29
cg14438325	9	124023910	R			-0.19802	0.0180923	7.01836e-28	-0.172004	0.0186915	3.5041e-20
cg04931539	20	62078522	F	KCNQ2	Body	-0.201338	0.0183971	7.09921e-28	-0.180402	0.0184219	1.20939e-22
cg26337070	2	85999873	R	ATOH8	Body	-0.151073	0.0138049	7.14669e-28	-0.13268	0.013652	2.50917e-22
cg26608718	19	15530737	R	AKAP8L	TSS1500	-0.196133	0.0179226	7.15066e-28	-0.206809	0.0185878	9.36735e-29
cg04784672	14	42077674	F	LRFN5	5'UTR	0.172077	0.0157244	7.15342e-28	0.141336	0.0161049	1.69418e-18
cg07955474	16	85935556	F	IRF8	5'UTR	-0.176153	0.0160978	7.20593e-28	-0.169388	0.0154065	4.05853e-28
cg13203811	12	58136245	R	AGAP2	TSS1500	-0.194235	0.0177514	7.25844e-28	-0.232959	0.0183471	6.12193e-37
cg04037038	2	183732062	R	FRZB	TSS1500	0.169497	0.0154912	7.30035e-28	0.153188	0.0153545	1.92674e-23
cg04897713	8	11832762	F	DEFB136	TSS1500	-0.142174	0.0129944	7.32547e-28	-0.123588	0.0132348	9.80674e-21
cg20464246	1	216774397	R	ESRRG	Body	0.158499	0.0144881	7.42743e-28	0.1105	0.0156447	1.62868e-12
cg27382910	10	129807539	F	PTPRE	5'UTR	-0.152146	0.0139077	7.4448e-28	-0.122827	0.0136894	2.90083e-19
cg01796166	14	95239586	R			0.178181	0.0162878	7.45797e-28	0.126606	0.0169783	8.8586e-14
cg23578346	2	3750973	F			0.189878	0.0173577	7.49248e-28	0.17935	0.0176039	2.24252e-24
cg23950157	17	48275919	F	COL1A1	Body	-0.211002	0.01929	7.55234e-28	-0.247469	0.0193102	1.34387e-37
cg16670809	5	5139797	F	ADAMTS16	TSS1500	0.173561	0.0158672	7.55732e-28	0.13106	0.0158263	1.22e-16
cg18435449	19	58095445	R	ZIK1	TSS200	0.17491	0.015992	7.64491e-28	0.147492	0.0163226	1.62426e-19
cg20951555	15	56035616	F	PRTG	TSS1500	0.179824	0.0164426	7.71618e-28	0.136379	0.0169846	9.78305e-16
cg05857758	22	46263463	R			0.17009	0.0155542	7.81706e-28	0.103828	0.0157301	4.09413e-11
cg21604358	1	33351761	F	HPCA	TSS1500	0.179776	0.0164413	7.88957e-28	0.140053	0.0171264	2.89524e-16
cg03289906	7	94538408	F	PPP1R9A	TSS1500	-0.191659	0.0175288	7.93278e-28	-0.2028	0.0178995	9.3295e-30
cg23291161	1	201368914	R	LAD1	TSS1500	0.176382	0.0161326	7.99277e-28	0.113876	0.0167852	1.16657e-11
cg22311615	16	30798776	F	ZNF629	TSS1500	0.151372	0.0138459	8.04593e-28	0.116806	0.014718	2.08365e-15
cg15580724	11	100557996	F	FLJ32810	TSS1500	0.18037	0.0164985	8.05952e-28	0.171039	0.016554	5.03903e-25
cg08285646	16	69432500	R			-0.202226	0.0184995	8.1542e-28	-0.223525	0.0191257	1.48333e-31
cg13368923	6	1379065	F			0.17259	0.0157888	8.1823e-28	0.173646	0.0157772	3.57061e-28
cg21517904	22	19747026	F	TBX1	5'UTR	0.170812	0.015627	8.23805e-28	0.121094	0.0159515	3.16506e-14
cg07924380	2	239693913	R			-0.199437	0.0182461	8.24541e-28	-0.202848	0.0188841	6.48174e-27
cg19768329	1	120190378	R	ZNF697	1stExon	0.168429	0.0154095	8.26517e-28	0.12854	0.0153287	5.04785e-17
cg09092525	20	58570133	F	CDH26	Body	-0.191139	0.0174879	8.30541e-28	-0.163958	0.017974	7.37786e-20
cg19936954	1	180148192	R	QSOX1	Body	-0.209609	0.019178	8.31608e-28	-0.225726	0.0190574	2.2971e-32
cg17236870	4	94122883	F	GRID2	Body	-0.198686	0.0181788	8.32277e-28	-0.181854	0.0186676	2.00166e-22
cg00590324	6	134212732	R	TCF21	Body	0.175326	0.0160415	8.32369e-28	0.1631	0.0162674	1.16985e-23
cg21884231	3	170303721	R	SLC7A14	5'UTR	0.166266	0.0152127	8.342e-28	0.118988	0.0154602	1.39953e-14
cg10583000	2	98963134	R	CNGA3	5'UTR	0.1771	0.0162042	8.3484e-28	0.138176	0.0169513	3.59798e-16
cg01205831	9	130699236	R	DPM2	Body	-0.163781	0.0149872	8.46625e-28	-0.147071	0.0155218	2.66422e-21
cg11885396	1	110693237	F	SLC6A17	1stExon	0.172652	0.0158001	8.53214e-28	0.168697	0.016081	9.55781e-26
cg08894594	1	62208631	F	INADL	5'UTR	0.176261	0.0161314	8.60322e-28	0.0951642	0.0167814	1.42112e-08
cg19760898	7	123673583	F	TMEM229A	TSS200	0.173852	0.015911	8.60537e-28	0.120603	0.0161726	8.83742e-14
cg26296488	4	9783192	R	DRD5	TSS200	0.175652	0.0160762	8.63681e-28	0.129779	0.0165484	4.42047e-15
cg18246964	11	26353811	F	ANO3	1stExon	0.158212	0.0144811	8.71693e-28	0.11892	0.0152686	6.77896e-15
cg00486113	6	31105711	F	PSORS1C1	Body	-0.200361	0.0183391	8.71867e-28	-0.23258	0.0181854	1.88001e-37
cg08040428	8	18870913	R	PSD3	Body	0.170163	0.0155754	8.74483e-28	0.122257	0.016017	2.29507e-14
cg23034757	5	140787864	R	PCDHGA4	Body	0.179388	0.016421	8.82317e-28	0.129066	0.0171673	5.55534e-14
cg02936451	4	62066211	R			0.157911	0.0144556	8.86467e-28	0.135016	0.0145076	1.32029e-20
cg20340302	20	55841149	R	BMP7	1stExon	0.175836	0.0160977	8.94345e-28	0.115341	0.0165822	3.50712e-12
cg08694699	16	68270282	F	ESRP2	TSS200	0.173194	0.0158565	8.99204e-28	0.159742	0.0163398	1.42387e-22
cg24530460	14	37053689	F			0.175455	0.0160639	9.01603e-28	0.150259	0.0166135	1.50497e-19
cg14195318	12	53644994	F	MFSD5	TSS1500	-0.197294	0.0180634	9.02029e-28	-0.183177	0.0183138	1.491e-23
cg20720059	2	14772731	F	FAM84A	TSS200	0.169396	0.0155096	9.04688e-28	0.141077	0.0158483	5.49767e-19
cg21737444	22	38071591	R	LGALS1	TSS200	-0.197691	0.0181009	9.08795e-28	-0.160478	0.0186425	7.42155e-18
cg01178680	15	74425552	F	ISLR2	Body	0.175669	0.0160859	9.18095e-28	0.141547	0.0161849	2.21847e-18
cg10997718	2	162275690	F	TBR1	Body	0.169162	0.0154901	9.18309e-28	0.108314	0.016042	1.45901e-11
cg12467749	7	35294430	R	TBX20	TSS1500	0.175102	0.0160344	9.21016e-28	0.155548	0.0164996	4.20328e-21
cg15264806	18	59000800	F			0.162223	0.0148552	9.22189e-28	0.109107	0.0148395	1.9455e-13
cg02151625	6	166722060	R	PRR18	TSS200	0.164146	0.0150317	9.25596e-28	0.123036	0.0156584	3.91922e-15
cg07408114	20	1875011	F	SIRPA	1stExon	0.17369	0.0159059	9.26598e-28	0.0999559	0.0162748	8.16143e-10
cg00653847	10	102100212	F			-0.151464	0.0138706	9.2732e-28	-0.126081	0.0133821	4.44028e-21
cg05361559	8	22549103	R	EGR3	Body	0.167505	0.01534	9.29882e-28	0.115216	0.0153291	5.63936e-14
cg27112809	17	16736463	R	LOC400578	TSS1500	-0.191448	0.017533	9.32495e-28	-0.181634	0.0184288	6.45729e-23
cg04834436	16	55362754	R	IRX6	Body	0.164944	0.015106	9.33741e-28	0.153426	0.0152438	7.90113e-24
cg11438011	5	148033882	F	HTR4	TSS200	0.169099	0.015487	9.37858e-28	0.130123	0.0156939	1.12021e-16
cg21887193	7	150786082	F	AGAP3	Body	0.119505	0.0109455	9.43526e-28	0.0862432	0.0115093	6.7138e-14
cg25488669	20	9819717	R	PAK7	TSS200	0.165593	0.0151667	9.43854e-28	0.120732	0.0156348	1.14547e-14
cg08840847	6	26758238	F			0.18442	0.0168925	9.53544e-28	0.12996	0.0171664	3.71515e-14
cg04005707	4	48988321	R	CWH43	1stExon	0.17621	0.0161411	9.57005e-28	0.139982	0.0164862	2.05096e-17
cg18529243	11	58911115	R	FAM111A	5'UTR	-0.194596	0.0178252	9.57114e-28	-0.180389	0.0184953	1.78647e-22
cg12997720	7	27225058	F	HOXA11AS	Body	0.166861	0.0152849	9.58675e-28	0.150854	0.0149001	4.30925e-24
cg17546247	3	147125714	F	ZIC4	TSS1500	0.166614	0.015263	9.64673e-28	0.121284	0.01549	4.88491e-15
cg21886186	11	120106598	F			-0.151132	0.0138448	9.65057e-28	-0.120041	0.0131392	6.47682e-20
cg06232807	16	51185132	F	SALL1	TSS1500	0.149043	0.0136541	9.70885e-28	0.138724	0.0138781	1.58884e-23
cg26170604	7	8482614	F	NXPH1	Body	0.181101	0.0165911	9.70948e-28	0.143858	0.0170104	2.74158e-17
cg23842255	22	29876363	F	NEFH	1stExon	0.165378	0.0151507	9.71678e-28	0.10883	0.0155661	2.71962e-12
cg22768222	6	45383690	F	RUNX2	Body	-0.19331	0.01771	9.73775e-28	-0.194862	0.0180514	3.64255e-27
cg21188652	2	219435559	R	RQCD1	Body	-0.175323	0.0160622	9.74422e-28	-0.166112	0.0160903	5.50299e-25
cg17481117	15	27113459	F	GABRA5	5'UTR	0.169132	0.0154951	9.74898e-28	0.153169	0.0161739	2.79471e-21
cg26712821	3	15244698	R	DVWA	Body	-0.18484	0.0169346	9.77799e-28	-0.159728	0.0166761	9.86874e-22
cg10329173	4	30723983	F	PCDH7	1stExon	0.170466	0.0156179	9.79533e-28	0.139964	0.015567	2.44795e-19
cg20971158	11	35159382	R	CD44	TSS1500	-0.207114	0.0189757	9.80571e-28	-0.191934	0.0188136	1.94474e-24
cg07037963	6	43265846	R	SLC22A7	TSS200	-0.13622	0.0124811	9.86821e-28	-0.119239	0.0119699	2.24434e-23
cg24453580	12	49691064	R	PRPH	Body	0.188101	0.0172355	9.93256e-28	0.164714	0.0176954	1.29883e-20
cg22265644	20	21494716	F	NKX2-2	TSS200	0.1732	0.0158705	9.9559e-28	0.170959	0.0166173	7.97983e-25
cg13066983	3	68057306	F	FAM19A1	Body	0.1639	0.0150194	1.0037e-27	0.134989	0.0153019	1.12717e-18
cg25670685	13	102068432	F	NALCN	5'UTR	0.17467	0.016007	1.00874e-27	0.149653	0.0163922	6.88051e-20
cg18533201	8	97157453	F	GDF6	Body	0.17407	0.0159527	1.01415e-27	0.130946	0.0161974	6.24808e-16
cg26333136	15	101419333	F	ALDH1A3	TSS1500	0.181188	0.0166051	1.01497e-27	0.135101	0.017011	1.99005e-15
cg20563910	5	174152033	R	MSX2	1stExon	0.160831	0.0147399	1.01818e-27	0.145292	0.0146415	3.29561e-23
cg05501996	5	50673730	R			0.16398	0.0150291	1.0226e-27	0.158648	0.0148217	9.77528e-27
cg25767345	18	54788969	R			0.163325	0.0149696	1.02747e-27	0.135595	0.0157298	6.68091e-18
cg18327056	2	26915355	R	KCNK3	TSS1500	0.178151	0.0163299	1.03858e-27	0.151689	0.0172666	1.56143e-18
cg02548364	16	56703551	F	MT1H	TSS200	0.180574	0.0165535	1.04975e-27	0.127056	0.0171869	1.43962e-13
cg01580888	19	33556060	R	RHPN2	TSS1500	0.205332	0.0188234	1.05173e-27	0.154193	0.0196767	4.6396e-15
cg23087992	3	181430208	R	SOX2OT	Body	0.1724	0.0158045	1.05249e-27	0.132807	0.0158827	6.17907e-17
cg10823473	15	76630514	R	ISL2	Body	0.176568	0.0161867	1.05265e-27	0.165651	0.0165043	1.04954e-23
cg04562589	4	188953527	R			0.184742	0.0169362	1.05468e-27	0.169402	0.0173779	1.87991e-22
cg16318271	4	41748193	R	PHOX2B	Body	0.190712	0.0174837	1.05555e-27	0.123429	0.0180857	8.81266e-12
cg06029905	11	2155521	R	INS-IGF2	Body	-0.195021	0.0178789	1.05672e-27	-0.158169	0.0183165	5.85601e-18
cg25951210	2	177016619	F	HOXD4	1stExon	0.165168	0.015143	1.06471e-27	0.100617	0.0154186	6.76825e-11
cg10373086	4	111544286	R	PITX2	Body	0.163177	0.0149609	1.069e-27	0.15317	0.0155444	6.60715e-23
cg26953453	12	54346784	F			0.188924	0.0173223	1.07362e-27	0.122748	0.0179433	7.87201e-12
cg21187769	4	93226495	R	GRID2	Body	0.166003	0.0152208	1.07529e-27	0.123108	0.0156979	4.42258e-15
cg21511948	22	37820236	R	ELFN2	5'UTR	-0.134196	0.0123048	1.07925e-27	-0.138852	0.0125483	1.84692e-28
cg22659676	5	139525919	R			0.155149	0.0142268	1.08604e-27	0.141871	0.0148653	1.37691e-21
cg11811610	6	10390811	F			0.170075	0.0155964	1.09423e-27	0.133388	0.0160038	7.76381e-17
cg16622061	16	86888736	F			-0.213134	0.0195451	1.09442e-27	-0.189604	0.0198998	1.60478e-21
cg13644317	18	70536461	R			0.170967	0.015679	1.10047e-27	0.141013	0.0158912	7.07765e-19
cg00027083	18	5543801	F	EPB41L3	5'UTR	0.173555	0.0159165	1.10194e-27	0.149229	0.016289	5.12577e-20
cg06293294	11	100557954	R	FLJ32810	TSS1500	0.17644	0.0161831	1.11852e-27	0.16353	0.0166492	9.04312e-23
cg17832704	17	7516888	F	SHBG	TSS1500	-0.178792	0.0163994	1.12376e-27	-0.138013	0.0166476	1.12994e-16
cg24922090	5	140751608	F	PCDHGA4	Body	0.174628	0.0160186	1.13292e-27	0.169425	0.0162317	1.66394e-25
cg10691109	7	106758983	F	PRKAR2B	Body	-0.184385	0.0169137	1.13384e-27	-0.160323	0.0170133	4.36804e-21
cg20801645	15	89974397	F			-0.212264	0.0194712	1.13457e-27	-0.160152	0.0201138	1.68854e-15
cg12577320	3	50304179	R	SEMA3B	TSS1500	-0.154342	0.0141589	1.14417e-27	-0.13251	0.0142787	1.69088e-20
cg11482794	5	135364827	F	TGFBI	1stExon	0.157811	0.014478	1.1523e-27	0.113253	0.0147309	1.4933e-14
cg11375458	2	177003996	R			0.162045	0.0148673	1.1597e-27	0.141406	0.0152739	2.08244e-20
cg10074544	4	110223700	R	COL25A1	1stExon	0.172432	0.0158205	1.1616e-27	0.0988921	0.0160563	7.31629e-10
cg06875227	5	50683378	R	ISL1	Body	0.162664	0.0149244	1.16287e-27	0.13865	0.0160846	6.69076e-18
cg22480742	7	134576386	F	CALD1	Body	0.146748	0.0134643	1.16427e-27	0.134526	0.0142457	3.61275e-21
cg08002883	3	192127457	R	FGF12	TSS1500	0.176508	0.016196	1.17447e-27	0.162985	0.0168823	4.71878e-22
cg07995179	6	85484287	R			0.180664	0.0165777	1.17769e-27	0.143069	0.0169865	3.68476e-17
cg16399049	16	22825843	F	HS3ST2	TSS200	0.166037	0.0152359	1.18143e-27	0.139622	0.0157737	8.62913e-19
cg12908187	16	88450261	F			0.172789	0.0158556	1.18305e-27	0.114722	0.0157238	2.96261e-13
cg19668951	11	47430812	F	SLC39A13	5'UTR	-0.184072	0.016891	1.18312e-27	-0.163136	0.017048	1.07713e-21
cg24768649	2	213402181	R	ERBB4	Body	0.161482	0.0148189	1.19077e-27	0.130914	0.0151962	7.0005e-18
cg13917662	13	100548513	F	CLYBL	3'UTR	0.182692	0.016766	1.19712e-27	0.162777	0.0168999	5.86512e-22
cg06668555	8	139509129	F	FAM135B	TSS200	0.172889	0.0158665	1.19746e-27	0.171662	0.0160993	1.52118e-26
cg09484039	2	183731310	R	FRZB	5'UTR	0.14581	0.0133815	1.19863e-27	0.118828	0.0135019	1.3578e-18
cg22008851	6	161100574	R			0.174925	0.0160536	1.20061e-27	0.151067	0.0160935	6.18643e-21
cg11992940	17	34094454	R	MMP28	Body	-0.16371	0.0150244	1.20126e-27	-0.128355	0.0141518	1.19119e-19
cg21325715	17	80297128	R			-0.172839	0.015863	1.20787e-27	-0.174881	0.0161689	2.89343e-27
cg10989634	1	111813745	F			0.156934	0.0144035	1.21052e-27	0.13098	0.01465	3.87015e-19
cg25027798	5	140262145	R	PCDHA7	Body	0.175053	0.0160675	1.21991e-27	0.17839	0.0157225	7.74903e-30
cg24304919	5	113699194	F	KCNN2	Body	0.170875	0.0156856	1.23385e-27	0.114997	0.016109	9.42188e-13
cg03554283	8	76319451	R			0.167544	0.0153805	1.24092e-27	0.129463	0.0153008	2.64563e-17
cg06645033	1	50890678	F			0.177297	0.0162767	1.24895e-27	0.159923	0.0164289	2.15478e-22
cg08430009	22	19138124	F	GSC2	TSS1500	0.184683	0.0169554	1.25501e-27	0.148346	0.0172665	8.57949e-18
cg01557027	11	24518448	R	LUZP2	TSS200	0.162946	0.0149599	1.25602e-27	0.122829	0.0153092	1.03032e-15
cg08291907	10	53011793	F	PRKG1	Body	-0.208387	0.0191326	1.26214e-27	-0.142474	0.0195149	2.86148e-13
cg17346952	12	57630107	R	NDUFA4L2	Body	0.160397	0.0147265	1.26237e-27	0.107792	0.0156294	5.32115e-12
cg09510752	5	134526173	F			-0.200075	0.0183699	1.26577e-27	-0.245756	0.0191073	7.37793e-38
cg04792813	14	100070043	F	CCDC85C	1stExon	0.200072	0.0183698	1.26714e-27	0.191157	0.0188713	4.08599e-24
cg25057743	2	209271505	F	PTH2R	TSS200	0.176951	0.0162471	1.26914e-27	0.103321	0.0167623	7.09719e-10
cg03348397	8	54789648	R	RGS20	Body	0.181328	0.016649	1.26936e-27	0.148189	0.0168368	1.35006e-18
cg08754067	5	40833236	R	SNORD72	TSS1500	-0.1743	0.0160039	1.27108e-27	-0.143759	0.0157605	7.41278e-20
cg24675730	1	28994850	R	GMEB1	TSS1500	-0.187789	0.0172427	1.27339e-27	-0.191026	0.0180878	4.51533e-26
cg15447787	15	29967531	R			0.1704	0.015646	1.27373e-27	0.139297	0.0161903	7.71852e-18
cg07135032	1	165322099	R	LMX1A	Body	0.155354	0.0142649	1.27714e-27	0.140828	0.0139968	8.17567e-24
cg14845216	10	43762680	F	RASGEF1A	TSS1500	0.172661	0.0158542	1.27782e-27	0.119994	0.0161664	1.15012e-13
cg22156842	3	136537169	R	TMEM22	TSS1500	-0.210563	0.019335	1.28308e-27	-0.187939	0.0199158	3.84788e-21
cg14973055	17	72306038	R	DNAI2	Body	-0.166592	0.0152975	1.28406e-27	-0.161326	0.0157015	9.17686e-25
cg07186154	2	108603244	R	SLC5A7	5'UTR	0.168464	0.0154699	1.28868e-27	0.11552	0.0160708	6.56547e-13
cg20859731	20	36226820	F			0.173551	0.0159375	1.29405e-27	0.119275	0.0167259	9.95308e-13
cg02210934	14	105511982	F			-0.206327	0.0189497	1.31341e-27	-0.13838	0.0197762	2.60955e-12
cg24822696	6	125283245	F	STL	Body	0.180055	0.0165371	1.31644e-27	0.138241	0.0167937	1.84534e-16
cg01501009	19	57183268	R	ZNF835	Body	0.164303	0.0150908	1.32024e-27	0.137753	0.0152101	1.34443e-19
cg10899768	8	102506635	R	GRHL2	Body	0.142267	0.0130674	1.32687e-27	0.107421	0.0132827	6.0989e-16
cg06976250	11	113258750	F	ANKK1	1stExon	0.179407	0.0164799	1.33828e-27	0.137249	0.0162148	2.57441e-17
cg06506966	19	53758289	F	ZNF677	TSS200	0.173274	0.0159188	1.36025e-27	0.133434	0.0157042	1.95019e-17
cg17396222	7	134228596	F			-0.19501	0.0179159	1.36253e-27	-0.174228	0.0186312	8.6494e-21
cg00043095	2	223289277	R	SGPP2	TSS200	0.181691	0.0166937	1.37663e-27	0.155313	0.0174219	4.88631e-19
cg26114043	4	128544375	F			0.16767	0.0154058	1.37989e-27	0.137541	0.0159736	7.27248e-18
cg12580096	19	14017658	F	C19orf57	TSS1500	-0.199282	0.0183116	1.39186e-27	-0.230303	0.0181903	9.76152e-37
cg20168230	1	37499649	F	GRIK3	1stExon	0.171759	0.0157836	1.40295e-27	0.113264	0.0167746	1.45723e-11
cg14719352	19	49258131	R	FGF21	TSS1500	-0.168681	0.0155012	1.40804e-27	-0.148074	0.0149071	2.98714e-23
cg15174552	2	118982352	R			0.167652	0.0154068	1.40882e-27	0.11402	0.0157498	4.50485e-13
cg06873880	14	37123678	F			0.181664	0.0166953	1.418e-27	0.149387	0.0165945	2.21282e-19
cg24923694	8	25905747	R			0.160057	0.0147101	1.42364e-27	0.139288	0.0152897	8.24521e-20
ch.2.30415474F	2	30561970	F			-0.171458	0.0157588	1.43364e-27	-0.166837	0.0165188	5.53319e-24
cg06474661	17	48239271	F			-0.183428	0.0168622	1.46687e-27	-0.190444	0.0161095	3.0089e-32
cg05299793	14	63512588	R	KCNH5	5'UTR	0.173239	0.0159258	1.46897e-27	0.150704	0.0164528	5.19784e-20
cg09797337	13	112709538	F			0.147807	0.0135878	1.46899e-27	0.113809	0.0140379	5.17705e-16
cg19248395	1	64660725	F			-0.158501	0.0145713	1.47415e-27	-0.150475	0.0148371	3.60519e-24
cg25958283	18	11752089	R	GNAL	5'UTR	0.180812	0.0166227	1.47635e-27	0.111194	0.0172476	1.14139e-10
cg10675138	6	166075504	R	PDE10A	5'UTR	0.173595	0.0159594	1.47858e-27	0.132241	0.0161279	2.41302e-16
cg10514097	16	86544787	F	FOXF1	1stExon	0.181201	0.0166591	1.48364e-27	0.143952	0.0174614	1.66567e-16
cg00168417	X	118285788	F	KIAA1210	TSS1500	-0.176907	0.0162651	1.493e-27	-0.160223	0.0163295	1.00103e-22
cg25486757	3	73674074	F	PDZRN3	TSS200	0.170307	0.0156627	1.5433e-27	0.153479	0.0157952	2.55739e-22
cg24707200	1	156833163	R	NTRK1	Body	-0.176939	0.0162734	1.55276e-27	-0.205922	0.0163672	2.67366e-36
cg18686527	17	27044685	F	RAB34	Body	0.161981	0.0148997	1.57776e-27	0.120988	0.0156175	9.41286e-15
cg03039990	14	101317622	R	MIR770	TSS1500	-0.184358	0.0169582	1.57904e-27	-0.187979	0.0171503	5.90727e-28
cg07191657	10	14478541	F	MIR1265	TSS200	-0.188407	0.0173309	1.5817e-27	-0.216003	0.0182669	2.90358e-32
cg08272731	1	75602167	F	LHX8	Body	0.170259	0.0156628	1.59709e-27	0.132938	0.0160881	1.41949e-16
cg17444738	4	85417969	R	NKX6-1	Body	0.15025	0.0138222	1.59913e-27	0.140631	0.0140849	1.78062e-23
cg14473145	14	38725656	F	CLEC14A	TSS200	0.151944	0.013979	1.61145e-27	0.117257	0.0143352	2.84652e-16
cg09701700	10	104194843	R	MIR146B	TSS1500	-0.200989	0.018492	1.61933e-27	-0.162701	0.017966	1.35263e-19
cg08813062	2	175199576	F	SP9	TSS1500	0.166686	0.0153362	1.62371e-27	0.112106	0.0155616	5.84544e-13
cg04773818	8	31496966	R	NRG1	TSS1500	0.168326	0.0154872	1.62467e-27	0.140538	0.0159615	1.31091e-18
cg01460227	7	93204086	R	CALCR	TSS200	0.145731	0.0134083	1.62488e-27	0.134254	0.0137556	1.67227e-22
cg21523251	4	8582110	F	GPR78	TSS200	0.197333	0.0181595	1.66178e-27	0.19491	0.0182032	9.39154e-27
cg26055770	3	73674070	F	PDZRN3	5'UTR	0.17361	0.0159776	1.6771e-27	0.116339	0.016444	1.4958e-12
cg15221604	11	124738735	R	ROBO3	Body	0.162295	0.0149363	1.67736e-27	0.109025	0.0156273	3.02498e-12
cg12222588	18	34823808	R	BRUNOL4	3'UTR	0.199442	0.0183564	1.69315e-27	0.161473	0.0192464	4.87093e-17
cg08189186	19	38793546	R	C19orf33	TSS1500	-0.181482	0.0167037	1.69602e-27	-0.130424	0.0170879	2.3014e-14
cg06629130	18	44787585	F			0.159521	0.0146838	1.71556e-27	0.151202	0.0148376	2.18771e-24
cg18035229	8	70984270	F	PRDM14	TSS1500	0.19264	0.0177331	1.72314e-27	0.151323	0.0182532	1.13046e-16
cg02881570	14	77737495	R	NGB	1stExon	0.177994	0.0163854	1.72959e-27	0.145995	0.0166606	1.90338e-18
cg23930825	6	43613365	F	RSPH9	Body	0.140423	0.0129273	1.73812e-27	0.103775	0.0132596	5.02118e-15
cg09980058	19	18898325	F	COMP	Body	0.178236	0.0164096	1.75479e-27	0.15234	0.016318	1.00373e-20
cg18174258	1	247275326	F	C1orf229	1stExon	0.183119	0.0168598	1.76231e-27	0.142383	0.0178044	1.27388e-15
cg00901320	12	129338534	R	GLT1D1	Body	0.182279	0.0167825	1.76287e-27	0.155683	0.0172286	1.62014e-19
cg00332021	22	17083412	R	psiTPTE22	Body	0.174164	0.0160356	1.76658e-27	0.12143	0.0164578	1.6038e-13
cg14685796	5	50265660	R			0.16656	0.0153357	1.76955e-27	0.124748	0.0155509	1.0412e-15
cg16618104	12	104853100	F	CHST11	Body	-0.173358	0.0159628	1.78469e-27	-0.202704	0.0161576	4.20954e-36
cg22490861	12	13154718	R	HTR7P	Body	0.168037	0.0154729	1.78562e-27	0.105661	0.0162349	7.6035e-11
cg07329360	11	31841768	F			0.171993	0.0158374	1.78934e-27	0.138333	0.0161805	1.23807e-17
cg08231709	8	99438968	F	KCNS2	TSS1500	0.174819	0.0160982	1.79617e-27	0.210807	0.0163194	3.58337e-38
cg07382920	1	3567646	R	TP73	TSS1500	0.168088	0.0154795	1.81212e-27	0.124652	0.0160648	8.53976e-15
cg25359908	7	149918047	R			0.162537	0.0149686	1.8167e-27	0.132124	0.0154803	1.4024e-17
cg16449262	16	49307459	R			-0.206528	0.0190209	1.82857e-27	-0.186345	0.0196132	2.07866e-21
cg18404041	3	52824283	R	ITIH1	Body	-0.201009	0.018514	1.84477e-27	-0.222461	0.0180939	9.6535e-35
cg00109764	3	43811308	R			-0.140343	0.0129267	1.85021e-27	-0.0896953	0.0133303	1.71205e-11
cg18175808	1	63786271	R			0.152648	0.0140604	1.85657e-27	0.134904	0.0135748	2.85114e-23
cg27458987	12	33050050	F	PKP2	TSS1500	0.182613	0.0168213	1.86612e-27	0.142878	0.0171066	6.69841e-17
cg10410142	4	158141542	R	GRIA2	TSS200	0.165763	0.0152692	1.86697e-27	0.140832	0.0157329	3.50848e-19
cg17101285	12	49725480	R	TROAP	3'UTR	-0.189822	0.0174858	1.87222e-27	-0.133715	0.0179827	1.03982e-13
cg09942248	2	182545625	F	NEUROD1	TSS1500	0.177541	0.0163559	1.89144e-27	0.149707	0.0167792	4.57076e-19
cg00609834	11	13984596	R	SPON1	1stExon	0.180355	0.0166154	1.89459e-27	0.143888	0.0168051	1.10732e-17
cg01997272	14	103740476	F			0.170229	0.0156839	1.91345e-27	0.147342	0.0160705	4.79738e-20
cg07780543	12	22094750	R			0.130185	0.0119956	1.93564e-27	0.128941	0.0123292	1.34504e-25
cg18325439	7	71217320	F			0.159144	0.0146642	1.93827e-27	0.129471	0.0153098	2.74962e-17
cg26729380	6	31543655	F	TNF	1stExon	-0.1933	0.0178124	1.95129e-27	-0.182829	0.0182916	1.59921e-23
cg20339230	15	92937360	F	ST8SIA2	1stExon	0.167119	0.0154	1.95368e-27	0.116626	0.0153662	3.20373e-14
cg00962740	1	243507532	F	SDCCAG8	Body	-0.167992	0.0154819	1.97576e-27	-0.15194	0.0144966	1.05515e-25
cg01007828	16	62070306	R	CDH8	TSS1500	0.156927	0.0144626	1.98353e-27	0.120837	0.0146493	1.6012e-16
cg05364307	10	103539189	R			0.150248	0.0138476	1.99098e-27	0.11197	0.0142123	3.31688e-15
cg16987305	1	65991596	R	LEPR	5'UTR	0.159167	0.0146702	2.00034e-27	0.156783	0.0146759	1.22237e-26
cg15712559	20	58180616	F	PHACTR3	Body	0.168266	0.0155091	2.00388e-27	0.126908	0.0158066	9.84362e-16
cg11228052	12	103350170	R	ASCL1	TSS1500	0.160671	0.0148092	2.00676e-27	0.130623	0.0156465	6.9209e-17
cg00158333	17	47075855	R	IGF2BP1	Body	0.180474	0.0166351	2.01741e-27	0.159351	0.017399	5.2567e-20
cg18691434	7	99775425	R	STAG3	TSS200	0.205162	0.0189127	2.04198e-27	0.215223	0.0193653	1.07457e-28
cg26938597	18	44778021	R			0.174831	0.016117	2.04695e-27	0.155207	0.0163195	1.89706e-21
cg19054524	20	21686273	F	PAX1	TSS200	0.166751	0.0153724	2.05061e-27	0.120256	0.016056	6.89979e-14
cg15861585	11	637038	F	DRD4	TSS1500	0.165819	0.0152883	2.07901e-27	0.129662	0.0155573	7.78354e-17
cg18145105	2	97166422	R	NEURL3	Body	0.199687	0.0184114	2.08751e-27	0.186712	0.018858	4.12344e-23
cg27639457	5	11384753	F	CTNND2	Body	0.161582	0.014899	2.1033e-27	0.118664	0.0157812	5.50676e-14
cg26137868	20	22567454	R	FOXA2	TSS1500	0.188921	0.017423	2.1487e-27	0.171768	0.0180017	1.40429e-21
cg04617755	2	115919366	R	DPP10	TSS1500	0.180331	0.0166312	2.1549e-27	0.150389	0.017198	2.23791e-18
cg26060489	6	1604990	R			0.143973	0.0132783	2.15911e-27	0.144186	0.0133758	4.2977e-27
cg05756220	11	30038685	F	KCNA4	TSS200	0.166097	0.0153188	2.15994e-27	0.133739	0.0153029	2.34274e-18
cg06493386	8	72987797	F	TRPA1	1stExon	0.156629	0.0144465	2.17577e-27	0.162133	0.0145335	6.70755e-29
cg08239858	5	2739131	F			0.155173	0.0143124	2.1804e-27	0.12536	0.0142676	1.54479e-18
cg21840875	22	39910631	F	SMCR7L	3'UTR	-0.19411	0.0179041	2.18467e-27	-0.206276	0.0181811	7.79643e-30
cg09816507	6	48036584	R	C6orf138	TSS200	0.160652	0.0148185	2.19354e-27	0.105801	0.0151467	2.84704e-12
cg12409982	3	137489312	R			0.180272	0.0166288	2.20244e-27	0.140793	0.0169131	8.4703e-17
cg14442492	5	95296150	F	ELL2	Body	-0.187824	0.0173265	2.21763e-27	-0.192825	0.017913	5.06192e-27
cg00152008	1	50889225	R	DMRTA2	TSS200	0.173866	0.0160401	2.23696e-27	0.148636	0.0156686	2.39584e-21
cg18972811	4	20254736	R	SLIT2	TSS1500	0.166681	0.0153786	2.26135e-27	0.120456	0.0153334	3.97353e-15
cg19036773	7	151843255	F	MLL3	Body	-0.207232	0.0191221	2.29079e-27	-0.194466	0.0195113	2.12878e-23
cg02446106	19	57751691	F	ZNF805	TSS1500	0.170612	0.0157435	2.29895e-27	0.142816	0.0162826	1.76932e-18
cg20584905	2	223163784	R	PAX3	TSS200	0.177708	0.0163998	2.32511e-27	0.173274	0.0167168	3.56689e-25
cg20829347	13	112720927	R	SOX1	TSS1500	0.166584	0.0153734	2.32697e-27	0.137498	0.0154527	5.68621e-19
cg08816988	17	76893060	R	TIMP2	Body	-0.129017	0.0119071	2.34291e-27	-0.0828388	0.0122787	1.51379e-11
cg19786627	14	29235904	F	FOXG1	TSS1500	0.174037	0.0160624	2.34879e-27	0.146455	0.0165665	9.53388e-19
cg25909396	17	64300729	F	PRKCA	Body	-0.139151	0.0128427	2.34964e-27	-0.0996014	0.0131851	4.2177e-14
cg20592734	6	33142317	F	COL11A2	Body	-0.177713	0.016403	2.37158e-27	-0.122512	0.0160874	2.62837e-14
cg20136951	1	2345400	F	PEX10	TSS1500	-0.194011	0.0179079	2.37971e-27	-0.180019	0.0175185	9.04589e-25
cg06159603	7	122526836	R	CADPS2	TSS200	0.165871	0.0153133	2.43179e-27	0.143807	0.0159712	2.17396e-19
cg17714025	11	30038619	R	KCNA4	TSS200	0.155784	0.0143835	2.46027e-27	0.131494	0.0144804	1.07769e-19
cg05210266	8	65282507	R			0.158279	0.014615	2.4855e-27	0.113361	0.0149355	3.19766e-14
cg24362812	18	11148769	F	FAM38B	TSS200	0.169613	0.0156626	2.50524e-27	0.13965	0.0161514	5.31718e-18
cg08448665	21	40984780	F	C21orf88	TSS200	0.176645	0.0163126	2.51683e-27	0.143042	0.0165322	5.04725e-18
cg08291506	15	89525620	F			-0.167086	0.0154312	2.54145e-27	-0.171399	0.01628	6.40588e-26
cg10606834	17	59532197	R			0.177229	0.0163681	2.54442e-27	0.150023	0.0160594	9.4756e-21
cg20431250	6	108492653	F	NR2E1	Body	0.166395	0.0153692	2.57817e-27	0.121671	0.0162755	7.679e-14
cg08223837	17	80232440	R	CSNK1D	TSS1500	-0.176795	0.0163305	2.58978e-27	-0.176711	0.016294	2.10267e-27
cg17814047	7	560788	R	PDGFA	TSS1500	0.165514	0.0152914	2.65022e-27	0.168617	0.0154121	7.37271e-28
cg19120897	18	5546794	R			-0.195461	0.0180587	2.66055e-27	-0.176168	0.0188122	7.63433e-21
cg00638574	1	209956565	R	C1orf74	Body	-0.174974	0.016167	2.68118e-27	-0.144167	0.0162663	7.79258e-19
cg04283162	15	29862517	R	FAM189A1	Body	0.181132	0.0167368	2.69514e-27	0.136327	0.0169047	7.35701e-16
cg19929126	7	28998195	R	TRIL	TSS200	0.181846	0.0168028	2.6988e-27	0.143641	0.0170688	3.91594e-17
cg15762032	10	26506933	R	GAD2	Body	0.173256	0.0160093	2.70202e-27	0.161487	0.0163643	5.71507e-23
cg05541640	3	52008740	F	ABHD14B	TSS200	-0.200845	0.0185588	2.70566e-27	-0.232197	0.0191918	1.07216e-33
cg04881228	2	64557277	F			-0.182442	0.0168585	2.70898e-27	-0.166335	0.0165336	8.26379e-24
cg00206356	4	56659922	R			0.159184	0.0147097	2.71625e-27	0.126555	0.0152866	1.24376e-16
cg22006825	19	41771771	F	HNRNPUL1	Body	-0.184927	0.0170891	2.72885e-27	-0.186305	0.0172991	4.7883e-27
cg07489890	3	173115774	F	NLGN1	TSS1500	0.160846	0.0148653	2.76078e-27	0.125251	0.0148681	3.63472e-17
cg22107533	15	45028083	F	TRIM69	TSS1500	-0.195438	0.0180631	2.77523e-27	-0.210741	0.0168712	8.33933e-36
cg05805297	1	20617329	F	VWA5B1	TSS200	0.163991	0.015159	2.82729e-27	0.120819	0.0157845	1.9442e-14
cg08024029	1	20669724	R	VWA5B1	Body	0.178467	0.0164978	2.83964e-27	0.187735	0.0171456	6.68459e-28
cg00058329	12	133195094	F	P2RX2	TSS1500	0.1852	0.0171202	2.84011e-27	0.168679	0.0176678	1.33194e-21
cg07485775	5	172110569	R	NEURL1B	Body	0.187874	0.0173706	2.90398e-27	0.201939	0.0182622	2.0099e-28
cg00008629	9	115093661	R	ROD1	Body	-0.196914	0.0182085	2.9419e-27	-0.173421	0.0189948	6.8554e-20
cg15893346	7	65447565	F	GUSB	TSS1500	-0.201263	0.018611	2.94777e-27	-0.237667	0.0185045	9.32799e-38
cg18735402	19	46181330	R	GIPR	Body	0.15274	0.0141241	2.951e-27	0.135733	0.0144643	6.35088e-21
cg14419187	2	210637094	F	UNC80	Body	0.177068	0.0163758	2.9926e-27	0.125126	0.0169239	1.43069e-13
cg22643811	22	48885446	F	FAM19A5	1stExon	0.175896	0.0162681	3.00939e-27	0.139484	0.0167737	9.12693e-17
cg12457238	10	102499150	F			0.176466	0.0163215	3.02534e-27	0.132093	0.0168975	5.39513e-15
cg09651145	5	148651144	R	AFAP1L1	TSS1500	0.160709	0.0148654	3.05571e-27	0.12736	0.014724	5.15849e-18
cg13470735	1	156678548	F			-0.194253	0.0179682	3.05651e-27	-0.186355	0.0181538	1.00981e-24
cg18855780	20	11871743	F	BTBD3	5'UTR	0.178112	0.0164768	3.09188e-27	0.117571	0.0171891	7.92561e-12
cg11229543	1	2984445	R	PRDM16	TSS1500	0.171824	0.0158953	3.09536e-27	0.137044	0.0160362	1.27504e-17
cg06850467	2	110371607	F	2010-09-01	5'UTR	0.176013	0.016284	3.12076e-27	0.162208	0.016155	1.00926e-23
cg10358981	13	25621553	F			0.154859	0.0143283	3.15812e-27	0.120924	0.0142872	2.58751e-17
cg06433879	20	10200138	F	SNAP25	5'UTR	0.162897	0.0150721	3.1592e-27	0.102518	0.0151409	1.27974e-11
cg13181928	17	6947323	F	SLC16A11	TSS200	0.151841	0.0140502	3.18826e-27	0.0920761	0.0143319	1.32258e-10
cg08124986	4	148039868	F			-0.189819	0.017565	3.20073e-27	-0.186326	0.0170364	7.67478e-28
cg11828203	7	31014714	F	GHRHR	Body	-0.187376	0.017339	3.20188e-27	-0.172382	0.0170919	6.39905e-24
cg20529344	13	50707427	F			0.152635	0.014125	3.22265e-27	0.126787	0.0144159	1.43132e-18
cg00345443	3	54121778	R			0.165583	0.0153247	3.26001e-27	0.11116	0.0159234	2.93211e-12
cg15637484	5	14145264	F	TRIO	Body	0.164895	0.0152612	3.26624e-27	0.147408	0.0155129	2.05285e-21
cg21916108	8	106330559	F	ZFPM2	TSS1500	0.163278	0.0151116	3.26679e-27	0.117045	0.0150635	7.83974e-15
cg02412616	22	46422752	F			-0.202245	0.0187189	3.28326e-27	-0.234314	0.0192034	3.04508e-34
cg23244289	5	79331135	F	THBS4	5'UTR	0.182697	0.0169096	3.28403e-27	0.168894	0.0176898	1.32831e-21
cg22212691	2	220417868	R	OBSL1	Body	0.173074	0.0160195	3.29671e-27	0.125722	0.0163582	1.52303e-14
cg09153897	20	865780	F	ANGPT4	Body	0.141959	0.0131397	3.30143e-27	0.0760825	0.0134511	1.54734e-08
cg27403265	16	22825621	R	HS3ST2	TSS1500	0.172245	0.0159431	3.30473e-27	0.140659	0.0170764	1.76514e-16
cg25608626	11	117362843	F	DSCAML1	Body	-0.194006	0.0179581	3.32324e-27	-0.158346	0.0183153	5.35611e-18
cg09927651	17	1090869	R	ABR	TSS1500	-0.199366	0.0184562	3.36272e-27	-0.182136	0.0190129	9.73977e-22
cg08190858	12	54321346	R			0.169791	0.0157185	3.36809e-27	0.163494	0.0162022	6.06537e-24
cg23080427	19	15783503	R	CYP4F12	TSS1500	-0.210342	0.0194726	3.37081e-27	-0.216981	0.0198484	8.11098e-28
cg00675878	22	23521267	F	BCR	TSS1500	-0.14362	0.013296	3.37773e-27	-0.129895	0.0133356	2.02627e-22
cg07135614	3	138663230	R	FOXL2	1stExon	0.136541	0.0126412	3.39375e-27	0.111833	0.0132017	2.43126e-17
cg25786651	7	150884486	F	ASB10	TSS200	-0.163115	0.0151017	3.40229e-27	-0.119071	0.0152352	5.47358e-15
cg00138101	17	1961109	F	HIC1	Body	0.162199	0.0150178	3.42567e-27	0.151619	0.0155132	1.46305e-22
cg27272677	10	102891080	R	TLX1NB	TSS200	0.170042	0.0157445	3.43983e-27	0.0997504	0.0165007	1.49217e-09
cg07688490	11	129685695	R	TMEM45B	TSS200	0.169282	0.0156748	3.45651e-27	0.113435	0.016406	4.70423e-12
cg06458239	19	58038573	R	ZNF549	TSS200	0.18411	0.017048	3.46254e-27	0.190482	0.0172053	1.73273e-28
cg24164564	8	76317040	R			0.150607	0.0139477	3.51862e-27	0.141882	0.0147574	6.95804e-22
cg22108374	15	74557527	F	CCDC33	Body	0.188889	0.0174933	3.52421e-27	0.223088	0.0181238	8.08907e-35
cg15391651	1	165132273	F			-0.203237	0.0188223	3.53111e-27	-0.180635	0.0193815	1.16338e-20
cg27090062	5	92939842	R			0.149971	0.0138895	3.5413e-27	0.0975982	0.0146238	2.49025e-11
cg23010538	1	190447290	F	FAM5C	TSS1500	0.1779	0.0164767	3.55527e-27	0.147702	0.016784	1.36575e-18
cg04204669	11	2193742	R	TH	TSS1500	-0.155238	0.0143779	3.55616e-27	-0.145142	0.0140804	6.48131e-25
cg25684999	10	23480803	R	PTF1A	TSS1500	0.16411	0.0152005	3.58112e-27	0.115779	0.0152566	3.22815e-14
cg11004284	3	15470105	F	METTL6	TSS1500	-0.191691	0.0177557	3.59437e-27	-0.181714	0.0181171	1.12522e-23
cg08445263	15	27216277	F	GABRG3	TSS200	0.160516	0.0148686	3.6092e-27	0.132608	0.015442	8.89193e-18
cg00418282	5	2740132	F			0.16876	0.0156327	3.62111e-27	0.128923	0.0160584	9.87684e-16
cg23361092	13	79170923	R			0.186796	0.0173034	3.62151e-27	0.142071	0.017552	5.76071e-16
cg07676859	20	23015932	R	SSTR4	TSS200	0.179534	0.0166309	3.62734e-27	0.173944	0.0170532	1.98124e-24
cg06873452	17	79370518	R			0.158749	0.0147057	3.6309e-27	0.142882	0.0142858	1.4985e-23
cg03854796	11	31819162	F	PAX6	Body	0.156201	0.0144705	3.65713e-27	0.171701	0.0152459	2.01843e-29
cg20470857	2	119915783	R	C1QL2	1stExon	0.170344	0.0157813	3.67266e-27	0.135768	0.0162024	5.31485e-17
cg04597433	4	9783206	R	DRD5	TSS200	0.165424	0.0153257	3.67925e-27	0.137023	0.0157938	4.10835e-18
cg00089091	2	115919950	R	DPP10	Body	0.166397	0.0154175	3.72606e-27	0.138785	0.0157085	1.00051e-18
cg11280525	5	87955695	R	LOC645323	Body	0.161235	0.0149393	3.72615e-27	0.130354	0.0151	5.99111e-18
cg04737916	12	133196028	F	P2RX2	Body	0.169608	0.0157152	3.73004e-27	0.138033	0.0161375	1.194e-17
cg18849102	4	4859935	R	MSX1	TSS1500	0.167357	0.0155071	3.7428e-27	0.151388	0.0159896	2.85559e-21
cg25915838	11	100999077	F	PGR	1stExon	0.166148	0.0153953	3.75066e-27	0.141863	0.0158862	4.26206e-19
cg13895867	2	237076164	R	GBX2	1stExon	0.181984	0.0168638	3.7786e-27	0.128609	0.0169795	3.60808e-14
cg12844784	13	39261734	F	FREM2	1stExon	0.162456	0.0150546	3.79179e-27	0.141009	0.0157515	3.48777e-19
cg27274706	11	129685751	R	TMEM45B	1stExon	0.143452	0.0132936	3.79452e-27	0.102737	0.0134326	2.03544e-14
cg27665181	16	70720149	R	MTSS1L	TSS200	0.169333	0.0156921	3.79748e-27	0.150304	0.015884	3.00201e-21
cg23497016	2	66666684	F	MEIS1	Body	0.164352	0.015231	3.81204e-27	0.0984921	0.0152178	9.6601e-11
cg20495738	12	2338399	F	CACNA1C	Body	-0.191151	0.0177146	3.81382e-27	-0.176878	0.0182116	2.66919e-22
cg12942414	2	47596912	F	EPCAM	Body	0.177558	0.0164553	3.82364e-27	0.118177	0.0170877	4.64825e-12
cg01881524	5	54179671	F			0.157519	0.0146009	3.90957e-27	0.115053	0.014964	1.48675e-14
cg01798595	6	21664778	F			0.179377	0.016627	3.9101e-27	0.113831	0.0170291	2.31692e-11
cg26199576	8	17354335	R	SLC7A2	TSS1500	0.170182	0.0157754	3.92905e-27	0.164448	0.0157278	1.37621e-25
cg07326413	15	78060295	F			-0.20947	0.0194175	3.93471e-27	-0.198202	0.019857	1.83801e-23
cg12569118	11	74394623	F			0.178768	0.0165715	3.93533e-27	0.15171	0.0168582	2.27466e-19
cg18501647	6	32117379	R	PRRT1	Body	0.196487	0.018215	3.96294e-27	0.22205	0.0185673	5.81308e-33
cg20700731	1	41951480	F	EDN2	TSS1500	-0.183998	0.0170576	3.97094e-27	-0.155665	0.0166692	9.77051e-21
cg25623768	2	45241008	R			0.173883	0.0161214	4.01498e-27	0.15169	0.0160876	4.14036e-21
cg03629943	10	101089149	R	CNNM1	1stExon	0.176842	0.0163959	4.0186e-27	0.145652	0.016646	2.13332e-18
cg08261094	7	37956276	R	SFRP4	5'UTR	0.166775	0.015463	4.03415e-27	0.148834	0.0156265	1.65891e-21
cg06745001	19	49471563	F	GYS1	3'UTR	-0.199994	0.0185432	4.039e-27	-0.153293	0.0183208	5.90333e-17
cg11203512	11	93064092	R	CCDC67	5'UTR	0.158325	0.0146805	4.06598e-27	0.140187	0.0148991	5.0037e-21
cg01116059	5	121647630	R	SNCAIP	TSS200	0.175156	0.0162413	4.06753e-27	0.13693	0.0166332	1.83654e-16
cg10591607	6	101846916	F	GRIK2	1stExon	0.161964	0.0150184	4.08088e-27	0.153908	0.0149491	7.38427e-25
cg21053831	18	4455512	F			0.164724	0.0152746	4.0891e-27	0.12356	0.0160776	1.52707e-14
cg04330449	5	134871166	F	NEUROG1	1stExon	0.177488	0.0164592	4.1195e-27	0.141528	0.0165146	1.03586e-17
cg15192120	7	157626176	R	PTPRN2	Body	-0.146888	0.013622	4.13349e-27	-0.123667	0.0138587	4.51989e-19
cg24280540	8	69243510	F			0.165537	0.0153523	4.16243e-27	0.120064	0.0157784	2.75409e-14
cg03308652	3	62354991	F			0.165877	0.0153849	4.19639e-27	0.117454	0.0155782	4.71415e-14
cg00620824	6	31240784	F	HLA-C	TSS1500	-0.205864	0.0190938	4.19914e-27	-0.18716	0.0198317	3.81999e-21
cg14882054	12	79257711	R	SYT1	TSS200	0.151902	0.014089	4.20591e-27	0.116233	0.0144554	8.92549e-16
cg26492514	5	168728236	F	SLIT3	TSS200	0.161508	0.0149811	4.24095e-27	0.115298	0.0153625	6.13457e-14
cg23626733	1	2345398	F	PEX10	TSS1500	-0.189285	0.0175576	4.24186e-27	-0.192935	0.0172714	5.67139e-29
cg20651616	17	46720050	F			0.164824	0.0152894	4.2655e-27	0.117311	0.0157641	9.94186e-14
cg00012522	15	98503952	R	ARRDC4	1stExon	0.172233	0.0159771	4.28034e-27	0.107598	0.0163647	4.86626e-11
cg21856067	20	13975853	R	MACROD2	TSS1500	0.145169	0.0134672	4.30175e-27	0.124847	0.0139167	2.93768e-19
cg19370054	2	98964186	F	CNGA3	5'UTR	0.185661	0.0172236	4.30432e-27	0.161798	0.0180176	2.70703e-19
cg22232327	18	53447594	F			0.173053	0.0160549	4.33389e-27	0.145968	0.0167517	2.94271e-18
cg18647570	17	41594616	F	DHX8	Body	-0.176889	0.0164116	4.35865e-27	-0.157397	0.0173548	1.19718e-19
cg23126342	13	67801125	R	PCDH9	Body	-0.179994	0.0167008	4.39202e-27	-0.1578	0.0171437	3.43057e-20
cg22491927	19	13617091	R	CACNA1A	5'UTR	0.19005	0.0176342	4.40386e-27	0.134083	0.0179529	8.10502e-14
cg14123942	9	104500322	F	GRIN3A	5'UTR	0.161845	0.0150184	4.4453e-27	0.119439	0.0152208	4.25679e-15
cg21039708	14	57278729	R	OTX2OS1	TSS1500	0.174033	0.0161497	4.45675e-27	0.146734	0.0164852	5.53597e-19
cg14249872	1	233749672	F	KCNK1	TSS200	0.177969	0.016515	4.45833e-27	0.132394	0.0168965	4.6659e-15
cg14995036	1	94146705	R	BCAR3	5'UTR	0.172614	0.0160185	4.47398e-27	0.111013	0.0162262	7.83136e-12
cg12259537	19	58514694	R	ZNF606	5'UTR	0.18714	0.0173666	4.47617e-27	0.139697	0.0182074	1.68636e-14
cg11460727	8	22548952	F	EGR3	Body	0.165053	0.0153174	4.49186e-27	0.114858	0.0157532	3.07465e-13
cg12277666	1	179560870	F	TDRD5	TSS200	0.185758	0.0172396	4.51345e-27	0.11974	0.0179989	2.87903e-11
cg24740218	12	114075947	R			0.171451	0.0159123	4.5294e-27	0.150752	0.016209	1.39743e-20
cg05904411	18	46990953	R			-0.190383	0.0176694	4.53052e-27	-0.164346	0.0183176	2.9121e-19
cg06010588	8	35092876	F	UNC5D	TSS200	0.160651	0.0149104	4.54632e-27	0.122532	0.0150326	3.60565e-16
cg05250797	16	70222502	F			0.160959	0.0149397	4.57273e-27	0.102433	0.0157406	7.63763e-11
cg15139644	18	35065386	R	BRUNOL4	Body	0.181617	0.0168576	4.58808e-27	0.156738	0.0174953	3.28129e-19
cg01777121	3	55517224	F	WNT5A	Body	0.190494	0.0176828	4.62285e-27	0.172705	0.0177263	1.97855e-22
cg26649384	2	154334651	R	RPRM	3'UTR	0.168727	0.0156623	4.62598e-27	0.156531	0.0161712	3.67913e-22
cg06659727	13	110959428	F	COL4A2	TSS1500	0.161486	0.0149903	4.63085e-27	0.142766	0.0156788	8.57526e-20
cg20040743	8	91803792	R	NECAB1	TSS200	0.161364	0.0149805	4.68808e-27	0.134677	0.0151227	5.30953e-19
cg09077126	10	72015695	F	NPFFR1	Body	0.152032	0.014115	4.71956e-27	0.0932224	0.014614	1.78265e-10
cg25936177	15	89313056	R			0.146577	0.0136099	4.77762e-27	0.135691	0.0161811	5.03848e-17
cg07479670	1	236227686	R	NID1	Body	0.172075	0.015978	4.7946e-27	0.12375	0.0159792	9.59857e-15
cg03496122	3	26664404	R	LRRC3B	1stExon	0.162737	0.015111	4.79994e-27	0.129948	0.0157471	1.55536e-16
cg08370546	7	56160770	R	PHKG1	TSS200	-0.174368	0.0161911	4.80111e-27	-0.164499	0.0170311	4.51557e-22
cg18499443	10	100993553	R	HPSE2	Body	0.165777	0.0153939	4.82293e-27	0.149053	0.015573	1.0563e-21
cg07197831	2	27503157	F	DNAJC5G	3'UTR	-0.176406	0.0163818	4.85482e-27	-0.169681	0.0161971	1.11331e-25
cg20596329	11	67895842	F			0.145447	0.0135082	4.91281e-27	0.106609	0.013535	3.36588e-15
cg09877744	22	51042356	F	MAPK8IP2	Body	0.174705	0.0162261	4.93363e-27	0.149762	0.0162776	3.56448e-20
cg05230054	19	34175419	F	CHST8	5'UTR	0.17049	0.015837	5.02225e-27	0.157005	0.0159469	7.16923e-23
cg03724990	6	85473195	R	TBX18	Body	0.167004	0.0155134	5.02793e-27	0.12863	0.0154445	8.1871e-17
cg03816707	20	43726544	R	KCNS1	Body	0.183707	0.0170652	5.03647e-27	0.147845	0.0176973	6.59309e-17
cg04496906	8	145101182	F	SPATC1	Body	-0.143724	0.0133514	5.04973e-27	-0.129257	0.0128913	1.1638e-23
cg25048344	2	119914337	F	C1QL2	3'UTR	0.169235	0.0157213	5.05204e-27	0.14261	0.016016	5.3755e-19
cg27175093	14	57265910	R			0.182256	0.0169323	5.10243e-27	0.138827	0.0179253	9.57919e-15
cg16428251	3	137483479	R	SOX14	TSS200	0.169141	0.015714	5.10681e-27	0.12136	0.015933	2.59768e-14
cg21054441	15	68871409	R	CORO2B	TSS200	0.166718	0.0154891	5.11553e-27	0.144219	0.0156305	2.7879e-20
cg00316839	4	85414135	R			0.155466	0.014444	5.12814e-27	0.118705	0.0149325	1.87367e-15
cg22494858	1	110611712	F	ALX3	Body	0.177139	0.0164577	5.13258e-27	0.10988	0.0170475	1.15181e-10
cg02305765	12	53107910	F			0.186178	0.0172977	5.13902e-27	0.158044	0.0167432	3.75348e-21
cg13314145	7	98246001	R	NPTX2	TSS1500	0.177279	0.0164711	5.14472e-27	0.144552	0.0169594	1.54956e-17
cg16686396	1	3282870	R	PRDM16	Body	-0.176234	0.0163742	5.15225e-27	-0.189688	0.0164867	1.23687e-30
cg06899799	12	56650233	R	ANKRD52	Body	-0.202222	0.0187898	5.18653e-27	-0.185264	0.0186245	2.59132e-23
cg20998539	17	62208374	F	ERN1	TSS1500	-0.148014	0.0137541	5.23234e-27	-0.124377	0.0129369	6.96944e-22
cg18437365	13	112717484	F			0.164794	0.0153135	5.24144e-27	0.135337	0.0160168	2.92073e-17
cg19408882	17	34101272	F	MMP28	Body	-0.192828	0.0179191	5.25827e-27	-0.195187	0.0180001	2.13848e-27
cg09786257	5	95768695	R	PCSK1	1stExon	0.171519	0.0159397	5.28907e-27	0.144775	0.0170323	1.89551e-17
cg19042459	18	49866371	F	DCC	TSS200	0.159374	0.0148125	5.35412e-27	0.0962585	0.0156972	8.66587e-10
cg14459130	2	175199646	F	SP9	TSS200	0.170119	0.0158121	5.38678e-27	0.138158	0.0153984	2.90629e-19
cg03114057	17	72362302	R	GPR142	TSS1500	-0.197489	0.0183568	5.41262e-27	-0.210431	0.0184495	3.91237e-30
cg22178238	7	158362809	F	PTPRN2	Body	0.188855	0.017555	5.43628e-27	0.138159	0.0182498	3.71966e-14
cg24525176	1	47909931	F			0.159786	0.014853	5.44668e-27	0.162724	0.0155527	1.28072e-25
cg24712501	5	1401718	R	SLC6A3	Body	-0.166982	0.015522	5.45118e-27	-0.209999	0.015408	2.68282e-42
cg27093871	16	67011242	F			-0.186092	0.0172988	5.46072e-27	-0.185565	0.0179427	4.54554e-25
cg17426273	10	21462441	F	NEBL	Body	0.15983	0.0148575	5.4635e-27	0.14503	0.0150103	4.37043e-22
cg14009098	1	234041306	F	SLC35F3	Body	0.178516	0.0165947	5.47107e-27	0.17872	0.0166289	6.08782e-27
cg03032098	8	15397899	R	TUSC3	5'UTR	0.165347	0.0153708	5.48132e-27	0.118206	0.0157137	5.37446e-14
cg21186299	7	100808810	R	VGF	1stExon	0.195206	0.0181479	5.52893e-27	0.206386	0.0185225	7.79553e-29
cg11934695	20	4230092	F	ADRA1D	TSS1500	0.172389	0.0160267	5.53139e-27	0.117086	0.0164156	9.84834e-13
cg19461621	18	500979	F	COLEC12	TSS1500	0.173158	0.0160983	5.5383e-27	0.147809	0.0161516	5.62137e-20
cg02355885	2	30142990	F	ALK	1stExon	0.17923	0.0166635	5.56114e-27	0.160582	0.0165618	3.13855e-22
cg26239725	21	46824732	R	COL18A1	TSS1500	0.172845	0.0160722	5.65599e-27	0.141075	0.0164239	8.72489e-18
cg26682068	19	57610689	R			0.164865	0.0153307	5.68072e-27	0.198743	0.0153232	1.80911e-38
cg13136510	2	133174117	F	GPR39	TSS200	0.162251	0.0150882	5.70397e-27	0.132912	0.0154023	6.17035e-18
cg23629166	1	2345368	F	PEX10	TSS1500	-0.184104	0.0171204	5.70809e-27	-0.191943	0.017033	1.86987e-29
cg18115040	2	176981328	R	HOXD10	TSS200	0.146728	0.0136449	5.71406e-27	0.12425	0.0139923	6.69099e-19
cg08136772	13	53420933	R	PCDH8	1stExon	0.168106	0.0156333	5.72843e-27	0.1439	0.0161932	6.30927e-19
cg24472231	2	105471979	F	POU3F3	1stExon	0.178054	0.0165586	5.74129e-27	0.106332	0.0167738	2.30987e-10
cg17828689	3	136539113	F	TMEM22	5'UTR	0.154103	0.0143345	5.89596e-27	0.127889	0.0147774	4.95666e-18
cg07617338	2	63285846	R			0.148337	0.0137997	5.9744e-27	0.114748	0.0142573	8.38922e-16
cg18018313	2	227657192	F	IRS1	3'UTR	-0.197126	0.0183387	5.97887e-27	-0.204981	0.0173362	2.93799e-32
cg24563570	10	60936801	F	PHYHIPL	Body	0.149877	0.0139431	5.98149e-27	0.139179	0.0140156	3.07291e-23
cg12833207	7	87936190	F	STEAP4	5'UTR	0.166846	0.0155219	5.9857e-27	0.122689	0.01606	2.18219e-14
cg15031661	1	240256603	F	FMN2	1stExon	0.176953	0.0164629	6.01803e-27	0.0897636	0.0167655	8.59929e-08
cg01482645	8	104513024	R	RIMS2	5'UTR	0.17621	0.016394	6.02674e-27	0.142117	0.0164843	6.61561e-18
cg08032135	8	32406900	F	NRG1	Body	0.171036	0.0159128	6.03685e-27	0.142895	0.0161383	8.41412e-19
cg08288406	19	1523917	F	PLK5P	TSS200	0.179337	0.0166876	6.13915e-27	0.135474	0.0172916	4.69927e-15
cg02008912	6	99790960	R	C6orf168	Body	-0.176695	0.0164435	6.21486e-27	-0.168128	0.0169713	3.89719e-23
cg12351310	5	52937992	F	NDUFS4	Body	-0.159829	0.014875	6.26886e-27	-0.165606	0.0156366	3.28524e-26
cg11831238	11	20182021	R	DBX1	TSS200	0.168074	0.0156428	6.29066e-27	0.151854	0.0157796	6.36623e-22
cg23045594	2	71503883	F			0.178354	0.0165999	6.30714e-27	0.168915	0.0165769	2.20312e-24
cg24213719	18	60263646	F			0.169575	0.0157836	6.34299e-27	0.131448	0.0163137	7.78871e-16
cg24988625	5	83680066	F	EDIL3	Body	0.161047	0.0149904	6.36967e-27	0.138504	0.0153775	2.11925e-19
cg08085954	3	154797399	R	MME	TSS200	0.165891	0.0154421	6.41076e-27	0.121499	0.015623	7.42817e-15
cg24089600	13	110960177	F	COL4A1	TSS1500	0.16635	0.0154852	6.42523e-27	0.142272	0.0156738	1.11547e-19
cg10331779	5	11904811	F	CTNND2	TSS1500	0.166576	0.0155067	6.4479e-27	0.149905	0.0165863	1.59786e-19
cg08699270	12	57607029	F	LRP1	3'UTR	-0.188521	0.0175497	6.45139e-27	-0.149748	0.0173544	6.19831e-18
cg18717423	3	125986716	F			0.140073	0.0130414	6.55851e-27	0.118489	0.0139083	1.60525e-17
cg02119348	16	6069731	F	A2BP1	5'UTR	0.163096	0.0151852	6.57387e-27	0.133439	0.0153592	3.69173e-18
cg16816603	22	45403047	R	PHF21B	Body	0.167697	0.0156139	6.58981e-27	0.127674	0.0156307	3.13006e-16
cg07300060	16	54323335	R			0.149122	0.0138849	6.61216e-27	0.125721	0.0140648	3.93743e-19
cg09624466	14	57278710	R	OTX2OS1	TSS1500	0.175678	0.0163577	6.62162e-27	0.159195	0.0172839	3.24463e-20
cg27022956	3	181445025	R	SOX2OT	Body	0.174349	0.0162345	6.64483e-27	0.136864	0.0167512	3.07365e-16
cg17248487	5	399887	R	AHRR	Body	-0.203625	0.0189606	6.65084e-27	-0.171948	0.0188565	7.59834e-20
cg04059773	19	53561563	R			0.174348	0.0162362	6.73266e-27	0.11865	0.01663	9.70174e-13
cg09864227	1	1008207	F			-0.162969	0.015178	6.80579e-27	-0.119064	0.015232	5.4229e-15
cg18750960	2	177016417	R	HOXD4	1stExon	0.17528	0.0163254	6.8464e-27	0.123835	0.016736	1.36887e-13
cg03638795	11	416499	F	SIGIRR	5'UTR	-0.204168	0.0190161	6.85371e-27	-0.19857	0.0189466	1.06132e-25
cg03727202	15	53075718	R	ONECUT1	Body	0.161494	0.0150428	6.92336e-27	0.132678	0.0159372	8.42802e-17
cg00327072	5	172110477	F	NEURL1B	Body	0.204003	0.0190024	6.92544e-27	0.250925	0.0193901	2.64523e-38
cg05627083	18	10454684	R	APCDD1	5'UTR	0.181873	0.0169413	6.93501e-27	0.165802	0.0174725	2.32511e-21
cg20153322	12	120703977	R	PXN	TSS1500	-0.150668	0.0140347	6.94177e-27	-0.154958	0.0148357	1.54527e-25
cg14753356	6	30720108	R			-0.115289	0.0107393	6.95684e-27	-0.0910033	0.0115462	3.23049e-15
cg01501551	14	74100860	R			0.148507	0.013834	6.97857e-27	0.1343	0.0141232	1.92182e-21
cg25469234	3	160822711	R	B3GALNT1	5'UTR	0.15768	0.0146888	6.99546e-27	0.140506	0.0148761	3.55113e-21
cg21108841	4	24914750	F	CCDC149	TSS200	0.175921	0.0163884	7.00833e-27	0.130847	0.0167665	5.99425e-15
cg17290213	11	65344355	F	EHBP1L1	Body	-0.155691	0.0145039	7.0107e-27	-0.122537	0.0136517	2.80798e-19
cg19401340	17	56833197	F	PPM1E	TSS200	0.191668	0.017856	7.0385e-27	0.164333	0.0181139	1.16638e-19
cg25309017	5	128796266	F	ADAMTS19	Body	0.162794	0.0151664	7.05671e-27	0.118317	0.0156893	4.65372e-14
cg04311403	1	236559646	F	EDARADD	Body	-0.177968	0.0165801	7.05941e-27	-0.141588	0.017259	2.33057e-16
cg09152582	1	88928362	R			0.167777	0.0156317	7.11434e-27	0.140795	0.0155137	1.1318e-19
cg27176828	1	209848550	F	G0S2	TSS200	0.160766	0.0149807	7.23647e-27	0.138749	0.01547	2.99547e-19
cg15914463	3	62860103	R	CADPS	Body	0.164866	0.015363	7.25239e-27	0.134783	0.0158213	1.60786e-17
cg21109744	3	126113743	R	CCDC37	TSS200	0.164733	0.0153513	7.28872e-27	0.146961	0.0156124	4.81881e-21
cg18560204	15	83953709	F	BNC1	TSS1500	0.176222	0.0164229	7.34143e-27	0.13661	0.0172344	2.25183e-15
cg16097655	5	131991765	R			0.147046	0.0137046	7.38362e-27	0.128408	0.0141934	1.46937e-19
cg18623980	2	45240563	R			0.185654	0.0173033	7.40665e-27	0.119015	0.0173559	7.01449e-12
cg05550276	16	52580524	F	TOX3	5'UTR	0.167417	0.0156037	7.41651e-27	0.137434	0.0159919	8.39985e-18
cg12198813	11	2891077	R	KCNQ1DN	TSS200	0.198361	0.0184879	7.42095e-27	0.151567	0.0194296	6.14966e-15
cg13612317	10	32345864	F	KIF5B	TSS1500	-0.198756	0.0185247	7.42148e-27	-0.260741	0.0189334	3.78204e-43
cg14658804	5	168728213	F	SLIT3	TSS200	0.170973	0.0159362	7.47252e-27	0.142808	0.0160455	5.57602e-19
cg24121503	6	151650834	R	AKAP12	Body	-0.199559	0.0186008	7.48086e-27	-0.183655	0.0185264	3.64896e-23
cg00299943	22	41613692	R	L3MBTL2	Body	0.131656	0.0122721	7.51503e-27	0.114212	0.0124214	3.75894e-20
cg16681239	7	64349915	F			0.157781	0.0147083	7.57796e-27	0.115719	0.0155767	1.09418e-13
cg10099799	19	33794556	F	LOC80054	Body	0.163891	0.0152796	7.67221e-27	0.115312	0.0158364	3.30243e-13
cg02914422	7	32110145	F	PDE1C	5'UTR	0.159617	0.0148813	7.68201e-27	0.14617	0.0155291	4.83772e-21
cg00394316	7	22539822	F	MGC87042	5'UTR	0.190245	0.0177371	7.70032e-27	0.17425	0.0171925	3.85394e-24
cg01477133	20	33878142	R	FAM83C	Body	-0.132958	0.0123963	7.72192e-27	-0.104709	0.0123982	3.02699e-17
cg01942962	4	158143439	F	GRIA2	Body	0.150261	0.0140097	7.723e-27	0.128122	0.0140948	9.89984e-20
cg24565369	7	119913683	F	KCND2	TSS200	0.169498	0.0158041	7.77177e-27	0.148657	0.0159528	1.17921e-20
cg02946885	14	90378680	R	C14orf143	Body	-0.181371	0.0169113	7.78161e-27	-0.155387	0.0171696	1.42803e-19
cg05114959	22	50148372	F			-0.172025	0.0160399	7.78173e-27	-0.126574	0.0158417	1.35003e-15
cg26554592	10	108924398	R	SORCS1	TSS200	0.177801	0.0165786	7.79486e-27	0.175299	0.0168436	2.29274e-25
cg08809361	9	138192215	F			-0.181371	0.0169115	7.79509e-27	-0.172763	0.0172943	1.69266e-23
cg14374829	21	33244742	R	HUNK	TSS1500	0.178934	0.0166848	7.81988e-27	0.143741	0.017184	6.02037e-17
cg18239431	8	25898220	R	EBF2	Body	0.144379	0.0134631	7.84845e-27	0.140486	0.0136813	9.7783e-25
cg08267148	2	202023415	R	CFLAR	Body	-0.152559	0.0142261	7.86397e-27	-0.169717	0.0143277	2.27471e-32
cg14826456	10	115804095	R	ADRB1	1stExon	0.175004	0.0163198	7.90552e-27	0.149142	0.0163932	9.21657e-20
cg13486532	6	10421460	F			0.176713	0.0164816	8.03749e-27	0.106625	0.0170301	3.82531e-10
cg05724065	7	56160528	F	PHKG1	1stExon	-0.202786	0.0189149	8.11151e-27	-0.177153	0.0193925	6.53246e-20
cg08578136	2	207139443	R	ZDBF2	TSS200	0.174894	0.0163134	8.11754e-27	0.169872	0.0166428	1.84569e-24
cg03277560	9	102587494	F	NR4A3	5'UTR	0.134537	0.0125504	8.22909e-27	0.0845448	0.0126879	2.67511e-11
cg10471976	17	42386190	F	RUNDC3A	1stExon	0.147553	0.0137649	8.24678e-27	0.122838	0.014093	2.8757e-18
cg06606318	1	27339314	R	FAM46B	5'UTR	0.178976	0.0166979	8.3354e-27	0.151811	0.0168191	1.77913e-19
cg20778451	5	178368205	F	ZNF454	TSS200	0.152928	0.0142678	8.3473e-27	0.124361	0.0145263	1.1184e-17
cg10247798	3	52008826	F	ABHD14B	TSS200	-0.198927	0.0185602	8.38405e-27	-0.199322	0.0193259	6.10742e-25
cg03620853	19	41698931	F	CYP2S1	TSS200	0.150964	0.0140855	8.40712e-27	0.101836	0.0140306	3.92475e-13
cg01220680	20	866011	F	ANGPT4	Body	0.146371	0.0136571	8.41799e-27	0.114617	0.0141977	6.8641e-16
cg26470501	19	45252955	F	BCL3	Body	-0.196019	0.0182905	8.47169e-27	-0.191149	0.0167129	2.72464e-30
cg13390332	17	78971641	F	CHMP6	Body	-0.18451	0.0172168	8.48136e-27	-0.135355	0.0180295	6.02939e-14
cg11344566	2	124782885	F	CNTNAP5	5'UTR	0.156036	0.0145604	8.51784e-27	0.120024	0.0147616	4.26264e-16
cg19874726	14	61114476	F	SIX1	Body	0.186067	0.0173638	8.57812e-27	0.14976	0.0173153	5.1948e-18
cg20482698	1	236849994	F	ACTN2	1stExon	0.176646	0.0164856	8.64047e-27	0.173537	0.0168649	7.83239e-25
cg17078253	2	176944273	F			0.178501	0.0166607	8.75476e-27	0.133892	0.0170515	4.08725e-15
cg01371799	7	1264049	F			0.158795	0.0148222	8.81944e-27	0.135187	0.015222	6.62328e-19
cg14036479	7	155250220	F	EN2	TSS1500	0.168218	0.0157019	8.82313e-27	0.138707	0.015668	8.53108e-19
cg14688104	8	99439441	F	KCNS2	1stExon	0.189417	0.017681	8.84586e-27	0.114599	0.0180304	2.07232e-10
cg26956874	1	237206643	F	RYR2	Body	0.167455	0.0156312	8.85767e-27	0.14586	0.0159688	6.59623e-20
cg11253886	2	47039669	F			-0.196519	0.0183451	8.9053e-27	-0.164056	0.0188725	3.53461e-18
cg10954469	2	71115370	R			0.180364	0.0168372	8.9215e-27	0.102421	0.0172487	2.88697e-09
cg00103778	20	30196041	F			-0.202543	0.0189087	8.97991e-27	-0.236109	0.0192191	1.0888e-34
cg14010720	20	62168878	F	PTK6	TSS200	-0.195349	0.0182374	8.99142e-27	-0.201529	0.0184378	8.26385e-28
cg03250019	18	5197066	R	LOC642597	1stExon	0.168393	0.0157209	8.99987e-27	0.135096	0.0159058	2.00415e-17
cg00097146	2	45171818	F	SIX3	Body	0.168594	0.0157407	9.06579e-27	0.111979	0.0164401	9.6693e-12
cg00533891	10	80919242	R	ZMIZ1	5'UTR	-0.175015	0.016341	9.11401e-27	-0.163272	0.0169385	5.46647e-22
cg17661642	15	96902639	F			0.164571	0.0153675	9.23541e-27	0.155358	0.0162609	1.2472e-21
cg02420617	12	52217558	F	FIGNL2	TSS1500	-0.168165	0.0157032	9.2383e-27	-0.146011	0.0152945	1.3399e-21
cg05048976	3	55516243	F	WNT5A	Body	0.161999	0.0151282	9.3e-27	0.129995	0.0156888	1.17243e-16
cg09715059	6	32223336	R			-0.200231	0.0186993	9.3449e-27	-0.201729	0.0190688	3.72917e-26
cg24682036	18	29077698	R	DSG2	TSS1500	0.151119	0.014113	9.3575e-27	0.0898946	0.0145039	5.72e-10
cg13605327	10	47057436	F			-0.20135	0.018806	9.46673e-27	-0.206029	0.0185761	1.38581e-28
cg07442409	14	60973773	R			0.176438	0.0164795	9.49088e-27	0.128264	0.0170635	5.61103e-14
cg07738439	14	101924458	F			0.170018	0.0158808	9.54861e-27	0.123333	0.0160752	1.68988e-14
cg07006091	12	114878487	F			0.157566	0.0147183	9.5911e-27	0.16155	0.0150203	5.58443e-27
cg26705960	11	100999009	R	PGR	1stExon	0.169395	0.0158252	9.73754e-27	0.131718	0.0162829	5.99954e-16
cg26485937	5	140802432	R	PCDHGA4	Body	0.183757	0.0171682	9.8197e-27	0.180095	0.0175123	8.32814e-25
cg26614154	1	156893605	F	C1orf92	Body	0.174813	0.0163333	9.87248e-27	0.144537	0.0164745	1.73381e-18
cg25278941	6	139795527	R			-0.118157	0.0110402	9.91703e-27	-0.126997	0.0120478	5.58276e-26
cg11473001	11	131780499	R	NTM	TSS1500	0.167965	0.0156941	9.91794e-27	0.119272	0.0165209	5.22054e-13
cg21481937	12	71113149	R	PTPRR	Body	-0.208721	0.0195028	9.95014e-27	-0.177655	0.0201035	9.8316e-19
cg01882991	6	6677756	R			-0.19655	0.0183674	1.00649e-26	-0.209554	0.019295	1.77784e-27
cg13019491	14	60977856	R	SIX6	Body	0.178451	0.0166761	1.00699e-26	0.133064	0.0173744	1.87917e-14
cg00590036	6	158957433	R	TMEM181	TSS200	0.191466	0.0178934	1.01357e-26	0.218045	0.0177811	1.43579e-34
cg23420260	2	177053285	R	HOXD1	TSS200	0.179219	0.0167499	1.02087e-26	0.154563	0.0169503	7.61104e-20
cg17213713	7	37617628	R			-0.122773	0.0114748	1.02417e-26	-0.143932	0.0120073	4.1579e-33
cg16764274	2	223290168	F	SGPP2	Body	0.183987	0.0171961	1.02487e-26	0.146987	0.0174956	4.41418e-17
cg13983319	9	116860500	R	KIF12	5'UTR	0.164479	0.0153728	1.02506e-26	0.13813	0.0153402	2.16655e-19
cg14265068	17	77763497	F			0.158357	0.0148008	1.02649e-26	0.116696	0.0155627	6.45913e-14
cg03078269	12	54354974	F			0.168419	0.0157422	1.03324e-26	0.148008	0.0157661	6.13348e-21
cg13951797	16	2204381	R	TRAF7	TSS1500	-0.159627	0.0149205	1.03464e-26	-0.109231	0.0147921	1.5314e-13
cg08761208	15	65693289	F	IGDCC4	Body	-0.196994	0.0184133	1.03509e-26	-0.218059	0.0186535	1.43363e-31
cg14824901	1	209848535	F	G0S2	TSS200	0.159042	0.0148664	1.03953e-26	0.125458	0.0153826	3.46758e-16
cg00509431	6	143999465	F	PHACTR2	Body	0.169054	0.0158029	1.04372e-26	0.118619	0.0162634	3.01674e-13
cg07990546	2	74742309	F	TLX2	1stExon	0.162701	0.0152133	1.07878e-26	0.103484	0.0159534	8.77779e-11
cg12497914	20	2674285	F	EBF4	Body	0.19399	0.0181392	1.07986e-26	0.19033	0.018355	3.41773e-25
cg11017318	14	62279992	F			0.15617	0.0146037	1.0873e-26	0.111103	0.0157903	1.97617e-12
cg12296605	8	106331317	F	ZFPM2	Body	0.165554	0.0154823	1.09642e-26	0.113535	0.0158214	7.17546e-13
cg16374411	17	6947453	R	SLC16A11	TSS1500	0.139605	0.0130562	1.1015e-26	0.0916398	0.0133655	7.05969e-12
cg02544257	16	70510663	R	FUK	Body	-0.110595	0.0103434	1.10544e-26	-0.107506	0.010015	7.0038e-27
cg10087973	4	55524199	F	KIT	1stExon	0.175385	0.0164041	1.11517e-26	0.132319	0.0168772	4.50124e-15
cg12400336	15	30114871	R	TJP1	TSS200	0.179909	0.0168289	1.12765e-26	0.149914	0.017391	6.68368e-18
cg08404028	16	23766112	F	CHP2	1stExon	0.178607	0.0167072	1.12816e-26	0.114857	0.0174028	4.11503e-11
cg26578923	6	42928546	R	GNMT	1stExon	0.171124	0.0160074	1.1301e-26	0.100245	0.0168085	2.46176e-09
cg24035598	14	61124418	R			0.19145	0.017909	1.13204e-26	0.174408	0.0181715	8.16308e-22
cg01396112	17	26120702	F	NOS2	Body	0.169638	0.0158687	1.13251e-26	0.114935	0.0158984	4.85362e-13
cg13700939	2	128166166	R			-0.152026	0.0142213	1.13335e-26	-0.125928	0.0163068	1.14096e-14
cg27598208	20	62688272	F	TCEA2	TSS200	-0.20267	0.0189598	1.14079e-26	-0.150522	0.0192381	5.11107e-15
cg10589813	20	48809978	R			-0.157749	0.0147583	1.14833e-26	-0.138221	0.015376	2.48625e-19
cg25955180	6	32116538	F	PRRT1	3'UTR	0.187969	0.0175857	1.14879e-26	0.177624	0.0183252	3.23358e-22
cg14839404	20	55841869	R	BMP7	TSS200	0.177251	0.0165829	1.1492e-26	0.169822	0.0169737	1.44846e-23
cg14056357	19	44952665	R	ZNF229	TSS200	0.180249	0.016864	1.15302e-26	0.137853	0.0170052	5.20745e-16
cg10132208	19	58545542	F	ZSCAN1	5'UTR	0.154485	0.0144538	1.15589e-26	0.136116	0.014548	8.25546e-21
cg23536473	7	19184555	R	FERD3L	1stExon	0.166986	0.0156238	1.15873e-26	0.134189	0.0162145	1.27552e-16
cg19909239	4	111555503	F	PITX2	5'UTR	0.168334	0.0157512	1.17061e-26	0.135674	0.0160559	2.9095e-17
cg09227138	6	84419244	R	SNAP91	TSS200	0.171594	0.0160572	1.17783e-26	0.102365	0.0168466	1.23e-09
cg19796273	5	16936868	F	MYO10	TSS1500	0.151221	0.0141515	1.18557e-26	0.110372	0.0146378	4.69185e-14
cg21222743	6	31543545	R	TNF	1stExon	-0.178679	0.0167212	1.18651e-26	-0.158388	0.0172473	4.17782e-20
cg16962008	7	48075950	R	C7orf57	Body	0.151897	0.0142156	1.1943e-26	0.113206	0.0153146	1.44618e-13
cg13203804	19	58111767	F	ZNF530	Body	0.152506	0.0142735	1.20293e-26	0.116164	0.0152375	2.46789e-14
cg10770187	2	150186923	R	LYPD6	TSS200	0.180448	0.0168889	1.204e-26	0.159582	0.0175243	8.51768e-20
cg07091481	10	82169149	F	C10orf58	5'UTR	-0.130078	0.0121756	1.21617e-26	-0.122193	0.0123939	6.26327e-23
cg20232102	19	38747174	R	PPP1R14A	TSS200	0.175582	0.0164364	1.22842e-26	0.149355	0.0167016	3.8014e-19
cg02530350	7	148036740	F	CNTNAP2	Body	0.164538	0.0154057	1.25744e-26	0.113337	0.0162019	2.64692e-12
cg03389926	2	42651266	R			-0.135479	0.012685	1.25939e-26	-0.0944027	0.0128055	1.68022e-13
cg18447727	3	164914150	F	SLITRK3	5'UTR	0.163115	0.0152732	1.26532e-26	0.121516	0.0154922	4.37624e-15
cg00127167	5	5140029	R	ADAMTS16	TSS1500	0.162126	0.015182	1.27909e-26	0.115986	0.0159516	3.5647e-13
cg12993163	3	157821407	F	SHOX2	Body	0.174208	0.0163141	1.28489e-26	0.142559	0.0163407	2.68171e-18
cg27150460	16	67515916	R	ATP6V0D1	TSS1500	-0.201458	0.0188667	1.29087e-26	-0.249154	0.0192723	3.12505e-38
cg16420199	8	19797965	R	LPL	Body	0.171498	0.0160612	1.29333e-26	0.143148	0.0163128	1.7056e-18
cg25806347	2	45164720	F			0.172902	0.016193	1.29655e-26	0.105188	0.0166547	2.68707e-10
cg22534145	20	23015936	R	SSTR4	TSS200	0.178262	0.0166951	1.29691e-26	0.167524	0.0170094	6.92892e-23
cg12856183	15	89953033	R			0.171454	0.0160577	1.29835e-26	0.138542	0.0165973	6.987e-17
cg00548708	17	48041547	F			0.187569	0.017567	1.29984e-26	0.180482	0.018181	3.1765e-23
cg16953297	3	183993906	F	ECE2	1stExon	0.182819	0.0171232	1.30926e-26	0.15404	0.0178611	6.4461e-18
cg09308553	16	56763573	R	NUP93	TSS1500	-0.18713	0.0175273	1.31134e-26	-0.206655	0.0175286	4.41684e-32
cg06169131	10	103536348	F	FGF8	TSS1500	0.162828	0.0152523	1.32365e-26	0.140938	0.0155642	1.36218e-19
cg19288904	15	98836248	F			0.159438	0.014936	1.33667e-26	0.142481	0.015086	3.56751e-21
cg03672272	22	46470191	R			-0.126405	0.0118421	1.34497e-26	-0.0998644	0.012563	1.87931e-15
cg10211019	19	37328842	R	ZNF790	5'UTR	0.157162	0.0147241	1.35e-26	0.136154	0.0149293	7.51597e-20
cg07462540	7	8473279	R	NXPH1	TSS1500	0.177582	0.0166373	1.35109e-26	0.13693	0.0171623	1.48052e-15
cg00486340	4	4860026	F	MSX1	TSS1500	0.173276	0.016234	1.35222e-26	0.152328	0.0166359	5.35773e-20
cg05678100	4	172734031	F	GALNTL6	TSS1500	0.143385	0.0134341	1.35813e-26	0.101302	0.0134882	5.89594e-14
cg01886556	4	17783205	F	FAM184B	TSS200	0.17174	0.0160907	1.35833e-26	0.10488	0.0166863	3.26983e-10
cg05772532	1	2425011	R	PLCH2	Body	-0.191234	0.0179173	1.35963e-26	-0.161535	0.0186926	5.53986e-18
cg18030960	4	13530948	F			0.176957	0.0165796	1.35979e-26	0.155793	0.017264	1.81039e-19
cg13563634	6	32805684	F	TAP2	Body	-0.188253	0.0176381	1.36018e-26	-0.211191	0.017882	3.45721e-32
cg13586457	15	42186830	R	SPTBN5	TSS1500	-0.149914	0.0140468	1.36948e-26	-0.151375	0.0146118	3.77641e-25
cg20611911	1	3567930	F	TP73	TSS1500	0.16551	0.0155091	1.37843e-26	0.143253	0.0155034	2.46204e-20
cg22720431	13	107344392	F			-0.207842	0.0194768	1.38737e-26	-0.2029	0.0196533	5.48869e-25
cg06445348	1	166917009	F	ILDR2	Body	0.169009	0.0158379	1.38889e-26	0.129453	0.0163788	2.70712e-15
cg25424279	11	65683543	F			-0.1453	0.0136162	1.38938e-26	-0.137768	0.0141514	2.13261e-22
cg02084669	14	74707360	R	VSX2	Body	0.174767	0.0163789	1.40196e-26	0.133742	0.0169507	3.02003e-15
cg26330518	8	24770342	F	NEFM	TSS1500	0.177642	0.0166485	1.40351e-26	0.150429	0.0170561	1.14852e-18
cg08957484	5	132083532	F	CCNI2	1stExon	0.185265	0.0173639	1.41281e-26	0.194944	0.0182658	1.36758e-26
cg16473762	20	57797319	R	ZNF831	Body	0.14118	0.0132343	1.44138e-26	0.0958007	0.0144838	3.73276e-11
cg10182697	10	134600357	R	NKX6-2	TSS1500	0.177653	0.0166558	1.46636e-26	0.13116	0.0172129	2.53923e-14
cg24176563	6	133562776	F	EYA4	5'UTR	0.168156	0.0157657	1.46901e-26	0.117115	0.0159731	2.26702e-13
cg05651903	3	186543527	R			0.144475	0.0135457	1.47176e-26	0.120025	0.0139643	8.31585e-18
cg20764887	5	178004012	F	COL23A1	Body	0.179921	0.0168703	1.48459e-26	0.154615	0.0173651	5.3981e-19
cg24813038	4	85404026	F			0.14215	0.0133287	1.48533e-26	0.0889849	0.013642	6.89732e-11
cg17819053	1	119549626	F			0.174386	0.0163518	1.48947e-26	0.152368	0.0162801	8.03933e-21
cg13139972	4	107957430	R	DKK2	1stExon	0.1618	0.0151717	1.49089e-26	0.154792	0.015471	1.44444e-23
cg07809027	4	15007205	F	CPEB2	Body	-0.178336	0.0167237	1.50599e-26	-0.183382	0.0173428	3.93454e-26
cg08889336	7	47294278	F			0.157702	0.0147894	1.51381e-26	0.147848	0.0150158	7.12254e-23
cg12515366	2	8816922	F			0.136103	0.0127667	1.55324e-26	0.111095	0.0135588	2.53535e-16
cg27010834	10	99527173	R	SFRP5	3'UTR	-0.2022	0.0189683	1.56815e-26	-0.178956	0.0193846	2.65911e-20
cg05287314	20	822198	F	FAM110A	5'UTR	0.165841	0.0155576	1.56922e-26	0.10261	0.0164024	3.95498e-10
cg22092811	3	99595145	F	C3orf26	Body	0.173003	0.0162296	1.57095e-26	0.120038	0.0166174	5.06266e-13
cg13398291	8	41166169	R	SFRP1	1stExon	0.18924	0.017754	1.58274e-26	0.100659	0.0180663	2.52307e-08
cg09880551	21	42218932	F	DSCAM	1stExon	0.168362	0.0157955	1.58528e-26	0.128182	0.015892	7.27269e-16
cg03996822	4	74486558	R	RASSF6	TSS1500	-0.182602	0.0171319	1.58936e-26	-0.234758	0.0172883	5.32992e-42
cg00987080	1	32930837	F	ZBTB8B	5'UTR	0.16965	0.0159167	1.58965e-26	0.130083	0.016218	1.0498e-15
cg16935065	2	107503233	R	ST6GAL2	5'UTR	0.173083	0.0162395	1.59756e-26	0.126732	0.0163942	1.07319e-14
cg05870072	16	54965087	F	IRX5	TSS200	0.173939	0.0163206	1.60594e-26	0.138162	0.0162505	1.86261e-17
cg13802013	20	37303351	F			0.158057	0.0148307	1.61065e-26	0.145103	0.0152493	1.81023e-21
cg22087053	5	140751506	R	PCDHGA4	Body	0.16619	0.0155939	1.61107e-26	0.189095	0.015776	4.19428e-33
cg03898010	2	242716203	F	GAL3ST2	TSS200	-0.145631	0.0136651	1.61524e-26	-0.0693035	0.01369	4.14107e-07
cg14994947	1	101448135	R			-0.17659	0.0165703	1.61737e-26	-0.163837	0.0170458	7.14404e-22
cg05331214	2	167343774	F	SCN7A	TSS1500	-0.168316	0.0157953	1.63282e-26	-0.14989	0.0150998	3.1899e-23
cg01538344	X	100546291	R	TAF7L	1stExon	0.155611	0.0146037	1.64173e-26	0.159435	0.0147089	2.24009e-27
cg25253677	19	54485730	F	CACNG8	Body	0.183492	0.0172203	1.64242e-26	0.147312	0.0167703	1.57636e-18
cg08319991	4	41259283	F	UCHL1	Body	0.175943	0.0165123	1.64789e-26	0.145509	0.0167202	3.24492e-18
cg24301620	6	101846872	F	GRIK2	1stExon	0.143516	0.0134699	1.65941e-26	0.131372	0.0132968	5.08491e-23
cg17430979	4	6034828	R	JAKMIP1	Body	-0.15239	0.0143029	1.66265e-26	-0.172701	0.0143934	3.61401e-33
cg21537235	5	140346394	R	PCDHAC2	1stExon	0.170615	0.0160139	1.66671e-26	0.11656	0.0163337	9.59599e-13
cg22788465	5	131398845	F	IL3	3'UTR	-0.177403	0.0166514	1.67088e-26	-0.176128	0.0167517	7.44416e-26
cg16373229	7	121942209	F	FEZF1	Body	0.161406	0.01515	1.67196e-26	0.164185	0.015716	1.51223e-25
cg17397592	2	237416338	R	IQCA1	TSS1500	0.177907	0.0166988	1.67316e-26	0.136493	0.0167524	3.7097e-16
cg03467725	16	1922370	F	C16orf73	TSS200	0.158082	0.0148386	1.68127e-26	0.12044	0.015395	5.14399e-15
cg05845765	7	101880148	F	CUX1	Body	-0.184575	0.0173263	1.69012e-26	-0.195602	0.01757	8.69152e-29
cg08278741	19	36736477	F			0.184296	0.0173006	1.69616e-26	0.150905	0.0179941	5.01391e-17
cg00095594	1	236228625	F	NID1	TSS200	0.173285	0.0162672	1.69989e-26	0.140552	0.0162416	4.98208e-18
cg20787173	6	133562475	F	EYA4	TSS200	0.155744	0.0146207	1.70181e-26	0.128588	0.0147546	2.9038e-18
cg02477557	21	45770390	R			0.163273	0.0153277	1.70404e-26	0.101857	0.0160135	2.00834e-10
cg24803614	11	61733475	R	FTH1	Body	-0.198039	0.0185916	1.70566e-26	-0.185702	0.0186407	2.23231e-23
cg01296360	8	145925767	F			0.15087	0.0141643	1.71655e-26	0.114488	0.0143905	1.78027e-15
cg05063395	8	18870993	F	PSD3	Body	0.180998	0.016993	1.71827e-26	0.156862	0.0174089	2.05263e-19
cg16675507	5	155108371	F			0.174631	0.0163958	1.72616e-26	0.149507	0.0164092	8.1493e-20
cg25205699	4	37246280	R	KIAA1239	TSS1500	0.172365	0.0161838	1.7347e-26	0.114449	0.0170432	1.87784e-11
cg26955835	4	107957072	R	DKK2	1stExon	0.150502	0.0141316	1.74188e-26	0.12498	0.0144974	6.64686e-18
cg13959831	9	36938341	R	PAX5	Body	-0.192448	0.0180701	1.74283e-26	-0.161002	0.0175628	4.85621e-20
cg08202494	8	99961545	F	OSR2	Body	0.148751	0.0139677	1.75015e-26	0.121577	0.0145461	6.37775e-17
cg18528367	6	100912822	R	SIM1	TSS1500	0.176438	0.0165678	1.75416e-26	0.157142	0.0171274	4.5211e-20
cg00344900	3	126006749	R			0.163784	0.015383	1.79869e-26	0.11008	0.0157293	2.58976e-12
cg06561329	22	17602610	F	CECR6	TSS1500	0.166887	0.0156766	1.82813e-26	0.124977	0.0165191	3.85997e-14
cg14909730	6	10415667	F	TFAP2A	Body	0.161658	0.0151866	1.84378e-26	0.143633	0.0160261	3.17703e-19
cg01970336	1	51986254	R	EPS15	TSS1500	-0.150205	0.0141119	1.86299e-26	-0.113538	0.0150178	4.02256e-14
cg03847373	5	50265767	F			0.179713	0.0168843	1.86419e-26	0.151054	0.0172762	2.26123e-18
cg13319711	7	39015544	R			0.168718	0.0158516	1.86711e-26	0.166154	0.0160669	4.5763e-25
cg15871127	13	110960198	R	COL4A1	TSS1500	0.171676	0.0161297	1.87076e-26	0.121951	0.0166497	2.39791e-13
cg17611951	7	82792105	F	PCLO	5'UTR	0.16004	0.015037	1.8776e-26	0.102339	0.0154145	3.15529e-11
cg26025224	15	89020059	R	MRPS11	Body	-0.162452	0.0152643	1.88823e-26	-0.14698	0.0156236	5.07721e-21
cg03964958	2	176964720	F	HOXD12	1stExon	0.148134	0.0139196	1.89823e-26	0.136736	0.0145171	4.55599e-21
cg17949440	11	40315392	F	LRRC4C	5'UTR	0.133676	0.0125618	1.91163e-26	0.120313	0.0128662	8.67526e-21
cg25843346	6	31762555	R	VARS	Body	-0.186465	0.0175229	1.91685e-26	-0.169239	0.0177266	1.33255e-21
cg01187505	11	26353622	R	ANO3	TSS200	0.15443	0.0145126	1.91838e-26	0.108997	0.0148473	2.11696e-13
cg20785796	2	200326721	R	SATB2	TSS1500	0.159346	0.014975	1.92522e-26	0.141571	0.0155143	7.16011e-20
cg13381984	7	127881344	R	LEP	1stExon	0.171173	0.0160865	1.92546e-26	0.108917	0.0164899	3.97243e-11
cg10702770	1	39283780	F			0.152861	0.0143659	1.92987e-26	0.12143	0.0145668	7.67722e-17
cg11584690	19	42574196	F			0.136551	0.0128331	1.92996e-26	0.092128	0.0132964	4.24449e-12
cg10980436	1	179545073	R	NPHS2	1stExon	0.165203	0.015526	1.93349e-26	0.112645	0.0160416	2.18631e-12
cg17954152	1	214160860	F	PROX1	TSS1500	0.155967	0.0146598	1.96096e-26	0.131942	0.0148193	5.41637e-19
cg02332982	12	45444420	R	DBX2	1stExon	0.168123	0.0158024	1.96118e-26	0.132014	0.01547	1.41917e-17
cg02726121	8	11561531	F	GATA4	TSS200	0.174175	0.0163716	1.96549e-26	0.133915	0.0165781	6.59371e-16
cg27475132	4	187645120	F	FAT1	TSS200	0.159889	0.0150299	1.98174e-26	0.127675	0.0149875	1.61275e-17
cg25716623	15	89921845	F	LOC254559	Body	0.186437	0.0175255	1.98244e-26	0.154945	0.0182065	1.73291e-17
cg14600885	5	150040280	F	MYOZ3	TSS200	-0.15726	0.0147829	1.98399e-26	-0.104272	0.0146458	1.08236e-12
cg25983635	4	95678918	F	BMPR1B	TSS1500	0.165495	0.0155574	1.98933e-26	0.114872	0.015837	4.06516e-13
cg06675190	15	89346205	R	ACAN	TSS1500	0.165649	0.0155719	1.99e-26	0.123864	0.0163596	3.69302e-14
cg17721710	1	220101698	R	SLC30A10	1stExon	0.178335	0.0167646	1.99165e-26	0.162529	0.0171692	2.89897e-21
cg18346182	10	734399	R	DIP2C	Body	0.180506	0.0169687	1.99192e-26	0.141721	0.0180281	3.80678e-15
cg09247060	6	50787803	F	TFAP2B	Body	0.147132	0.0138318	1.99981e-26	0.124862	0.0140627	6.74842e-19
cg14334298	2	223536495	F	MOGAT1	5'UTR	0.17444	0.016401	2.02723e-26	0.104415	0.0171078	1.03854e-09
cg07551659	15	57669165	R	CGNL1	5'UTR	0.157961	0.014854	2.06491e-26	0.082704	0.0150426	3.84133e-08
cg11148130	3	73674068	F	PDZRN3	5'UTR	0.169003	0.0158924	2.06528e-26	0.143911	0.015986	2.20963e-19
cg19509393	2	177016490	F	HOXD4	1stExon	0.164081	0.0154298	2.06972e-26	0.111165	0.0158333	2.20346e-12
cg16323609	3	48885591	F	PRKAR2A	TSS1500	-0.193754	0.0182204	2.07169e-26	-0.187366	0.0182718	1.1312e-24
cg09726279	17	4457835	R	MYBBP1A	Body	-0.164359	0.0154564	2.0766e-26	-0.112055	0.01581	1.36414e-12
cg20959866	1	4714008	R	AJAP1	TSS1500	0.170028	0.0159895	2.07699e-26	0.128594	0.0165288	7.25297e-15
cg25151916	17	7197432	R	YBX2	Body	0.139104	0.0130816	2.08006e-26	0.113864	0.0134893	3.14391e-17
cg03573446	20	55841893	R	BMP7	TSS200	0.170809	0.0160638	2.08916e-26	0.143333	0.0168112	1.51477e-17
cg24426072	7	28997173	F	TRIL	1stExon	0.177552	0.0166981	2.09089e-26	0.153293	0.0173496	9.96239e-19
cg08750326	X	124098009	F	ODZ1	TSS1500	-0.183189	0.0172286	2.0957e-26	-0.207567	0.0171963	1.51271e-33
cg11145826	15	91477073	R	HDDC3	TSS1500	-0.16357	0.0153844	2.11008e-26	-0.128861	0.0141468	8.32255e-20
cg17024199	17	74881747	F	MGAT5B	Body	-0.166008	0.0156137	2.11145e-26	-0.152355	0.0165767	3.89621e-20
cg00455467	2	131593162	R			-0.158383	0.0148967	2.11232e-26	-0.13734	0.0146898	8.82291e-21
cg06813554	14	23066769	R	ABHD4	TSS1500	-0.147491	0.0138756	2.17264e-26	-0.124552	0.0143861	4.81128e-18
cg06293108	13	110438256	F	IRS2	1stExon	0.162766	0.0153127	2.17457e-26	0.117634	0.0155965	4.61464e-14
cg06368093	19	58513526	R	ZNF606	5'UTR	0.15842	0.0149046	2.18478e-26	0.141257	0.0153485	3.47123e-20
cg11717507	12	114838825	R	TBX5	Body	0.169674	0.0159642	2.19821e-26	0.122091	0.016384	9.20546e-14
cg14772925	11	100998943	F	PGR	1stExon	0.160488	0.0151002	2.20348e-26	0.156213	0.0154709	5.68386e-24
cg00791074	6	151186169	F	MTHFD1L	TSS1500	-0.170905	0.0160829	2.24474e-26	-0.153369	0.0169775	1.66033e-19
cg03007201	19	57875238	R	TRAPPC2P1	Body	0.179442	0.0168877	2.26539e-26	0.151841	0.0171955	1.04433e-18
cg14655855	9	13278626	R			0.150278	0.0141442	2.2875e-26	0.118716	0.0150631	3.24181e-15
cg22457238	19	58570995	F	ZNF135	Body	0.158438	0.0149122	2.28774e-26	0.135788	0.0150604	1.94651e-19
cg23093580	1	39491322	F	NDUFS5	TSS1500	-0.189881	0.0178727	2.30341e-26	-0.156033	0.0184331	2.5651e-17
cg08233235	19	55898727	R	RPL28	Body	-0.176324	0.0165969	2.30675e-26	-0.121335	0.0167566	4.45239e-13
cg10820926	14	30397408	R	PRKD1	TSS1500	0.153612	0.0144596	2.31561e-26	0.101126	0.0148659	1.02803e-11
cg16269733	1	156616804	R	BCAN	Body	0.185006	0.0174156	2.32995e-26	0.193229	0.0175548	3.53039e-28
cg14314744	6	100897445	R	SIM1	Body	0.163328	0.0153752	2.33349e-26	0.147495	0.0161894	8.19072e-20
cg13687996	2	5813483	R			0.17786	0.0167439	2.34536e-26	0.125313	0.0173269	4.74943e-13
cg09554951	11	2890725	R	KCNQ1DN	TSS1500	0.187321	0.0176363	2.37173e-26	0.144681	0.0180781	1.21321e-15
cg05057720	14	38724675	R	CLEC14A	1stExon	0.173033	0.0162922	2.39031e-26	0.147685	0.0161088	4.81949e-20
cg26229990	14	24801301	R	ADCY4	Body	-0.20607	0.0194029	2.39052e-26	-0.23225	0.019998	3.51296e-31
cg17802949	22	40060891	R	CACNA1I	Body	0.175144	0.0164916	2.4006e-26	0.177682	0.0167934	3.672e-26
cg25761793	1	63782639	R			0.164787	0.0155166	2.40474e-26	0.11806	0.0156834	5.1634e-14
cg01440841	4	154681066	R	RNF175	5'UTR	0.164067	0.0154521	2.4634e-26	0.0981031	0.0159752	8.20166e-10
cg24772753	2	171573419	F	SP5	Body	0.182828	0.0172193	2.46913e-26	0.123099	0.0174848	1.91777e-12
cg18366209	6	123317408	R	CLVS2	TSS200	0.178724	0.0168333	2.47608e-26	0.124024	0.0177277	2.63279e-12
cg09492451	16	54967389	R	IRX5	Body	0.178581	0.0168209	2.49508e-26	0.148938	0.0171709	4.17865e-18
cg17211261	10	77159988	R	C10orf41	TSS1500	0.165584	0.0155986	2.52933e-26	0.122359	0.0154459	2.34191e-15
cg06672560	20	54580175	R	CBLN4	TSS200	0.160327	0.0151037	2.53719e-26	0.121862	0.0155383	4.40922e-15
cg11703632	20	36226699	R			0.167799	0.0158077	2.53801e-26	0.161265	0.0159198	4.07564e-24
cg23054189	1	248020692	R	TRIM58	1stExon	0.178736	0.0168385	2.5456e-26	0.146944	0.0168884	3.29333e-18
cg03511041	20	61808126	F			0.172523	0.0162535	2.55141e-26	0.161691	0.0167917	6.01985e-22
cg00156072	1	85930813	F	DDAH1	1stExon	0.177133	0.0166893	2.57813e-26	0.111634	0.0167726	2.81889e-11
cg02105326	2	239149142	R	HES6	TSS1500	0.189466	0.0178518	2.58466e-26	0.178756	0.0181622	7.40553e-23
cg06511917	10	23482255	R	PTF1A	Body	0.154536	0.0145614	2.60038e-26	0.115439	0.0164424	2.20564e-12
cg23532322	17	79088325	F	BAIAP2	3'UTR	-0.160854	0.0151571	2.60854e-26	-0.0807618	0.0149503	6.58942e-08
cg09612099	11	102096840	F	YAP1	Body	-0.17652	0.0166335	2.61125e-26	-0.132774	0.0169685	5.08839e-15
cg10135483	6	87647527	F	HTR1E	1stExon	0.154754	0.0145825	2.61182e-26	0.118684	0.0146866	6.41808e-16
cg13435718	1	63791922	F			0.162484	0.0153114	2.62096e-26	0.123688	0.015728	3.71484e-15
cg00803827	10	43393846	F			0.185806	0.0175099	2.635e-26	0.134858	0.0177872	3.40961e-14
cg07021644	22	45680879	F	UPK3A	1stExon	0.157651	0.0148569	2.63936e-26	0.121342	0.015473	4.42822e-15
cg20107346	12	88803163	F			-0.171543	0.0161664	2.64684e-26	-0.137177	0.0161664	2.15162e-17
cg25033990	17	32484014	R	ACCN1	TSS200	0.161856	0.0152536	2.64841e-26	0.169194	0.0156087	2.23243e-27
cg00152644	1	153068236	R	SPRR2E	TSS1500	-0.173564	0.0163571	2.6528e-26	-0.154538	0.0168495	4.65772e-20
cg07397616	22	38035109	R	SH3BP1	TSS1500	-0.181644	0.0171188	2.65351e-26	-0.180102	0.0174187	4.66555e-25
cg14049470	10	20105452	F	PLXDC2	1stExon	0.149743	0.0141124	2.65564e-26	0.142178	0.0141672	1.06161e-23
cg25829666	3	24536880	F	THRB	TSS1500	0.173872	0.0163879	2.68308e-26	0.162842	0.0169466	7.31669e-22
cg23481795	5	140574095	F	PCDHB10	1stExon	0.170422	0.0160642	2.71172e-26	0.13076	0.0158005	1.27737e-16
cg18530551	5	172670879	R			0.177129	0.0166964	2.71251e-26	0.173034	0.0166654	2.9685e-25
cg15627188	X	40005337	R	BCOR	5'UTR	0.155999	0.0147047	2.71327e-26	0.124962	0.0150564	1.04478e-16
cg26173630	10	131767960	F			0.176629	0.01665	2.72491e-26	0.124342	0.0167962	1.3313e-13
cg25267072	19	23299889	R			0.162896	0.0153555	2.72665e-26	0.132469	0.0161979	2.88279e-16
cg06616729	8	55379248	F			0.174989	0.0164985	2.78408e-26	0.152916	0.0168351	1.05437e-19
cg15027300	19	38877874	F	GGN	Body	0.138991	0.0131051	2.79666e-26	0.111054	0.0135498	2.48482e-16
cg02097429	16	27210995	F			-0.15652	0.0147578	2.79701e-26	-0.190861	0.014106	1.03329e-41
cg23839136	7	70597599	R	WBSCR17	TSS200	0.166922	0.015739	2.80444e-26	0.159935	0.0161659	4.44943e-23
cg11619216	17	73642080	R	LOC100130933	TSS1500	-0.114544	0.010801	2.82697e-26	-0.100024	0.0112676	6.86075e-19
cg13775533	X	99663073	F	PCDH19	1stExon	0.101859	0.00960501	2.83254e-26	0.0879684	0.00974104	1.7058e-19
cg08893692	5	72595741	F			0.175458	0.0165453	2.83373e-26	0.10408	0.01698	8.81114e-10
cg20732478	2	176993643	R	HOXD8	TSS1500	0.14211	0.0134012	2.84709e-26	0.0784787	0.0134988	6.10857e-09
cg13358636	2	124782263	R	CNTNAP5	TSS1500	0.150148	0.0141592	2.84783e-26	0.0982635	0.0149072	4.34871e-11
cg02263813	16	56672640	F	MT1A	1stExon	0.157294	0.0148335	2.85615e-26	0.124905	0.0154311	5.75559e-16
cg19142035	4	9533205	F			-0.135188	0.0127492	2.86748e-26	-0.131556	0.01273	4.92934e-25
cg06444755	7	8473990	R	NXPH1	1stExon	0.153553	0.0144818	2.87927e-26	0.118358	0.0144836	3.03622e-16
cg02268229	4	141490037	R	UCP1	TSS200	0.162459	0.0153219	2.88406e-26	0.148911	0.0156051	1.39494e-21
cg17087479	1	214156255	R			0.17364	0.0163765	2.88523e-26	0.112401	0.0166438	1.44521e-11
cg26678605	10	118925011	F			0.147718	0.0139319	2.88992e-26	0.115294	0.0142006	4.70202e-16
cg07197785	1	111813690	R			0.166372	0.0156926	2.91753e-26	0.150495	0.0161164	9.8173e-21
cg24587080	6	160016373	F			-0.177922	0.0167827	2.93244e-26	-0.175336	0.0169653	4.89689e-25
cg18032969	5	145725385	F			0.175295	0.0165357	2.94776e-26	0.148888	0.016813	8.33006e-19
cg26296364	10	63212206	R	TMEM26	Body	0.165937	0.0156533	2.95559e-26	0.123744	0.0160726	1.3708e-14
cg20170989	7	53102721	F	POM121L12	TSS1500	-0.173122	0.0163318	2.96948e-26	-0.172748	0.0159489	2.44568e-27
cg13021857	8	131740091	F			-0.197141	0.018598	2.97564e-26	-0.218863	0.0189454	7.18848e-31
cg13437581	18	44777799	R			0.162176	0.0152996	2.97921e-26	0.121099	0.0162906	1.05619e-13
cg10523019	2	227700458	F	RHBDD1	TSS1500	0.19832	0.0187119	3.02469e-26	0.145007	0.0194174	8.14766e-14
cg06599677	5	178322856	F	ZFP2	TSS200	0.162443	0.0153272	3.03347e-26	0.118707	0.0156047	2.80231e-14
cg14894848	22	48884945	F	FAM19A5	TSS1500	0.152066	0.0143484	3.04129e-26	0.118882	0.014539	2.91486e-16
cg10997627	7	97363080	F	TAC1	Body	0.171612	0.0161941	3.06997e-26	0.157321	0.0169706	1.85784e-20
cg05529039	17	40995583	R	PSME3	3'UTR	-0.144948	0.0136786	3.08674e-26	-0.12817	0.0144894	9.08856e-19
cg27389185	19	38042123	R	ZNF540	TSS200	0.17463	0.0164805	3.10592e-26	0.172565	0.0169858	3.0091e-24
cg02630214	3	147098585	F			0.154372	0.0145694	3.12112e-26	0.118458	0.0148446	1.46441e-15
cg01040850	1	181002669	F	MR1	TSS1500	-0.122771	0.011587	3.12421e-26	-0.0850846	0.0115142	1.47371e-13
cg07525420	10	131761181	F	EBF3	Body	0.16434	0.0155107	3.13453e-26	0.154647	0.0156185	4.09975e-23
cg12085570	19	8674501	R	ADAMTS10	5'UTR	0.158078	0.0149199	3.13978e-26	0.121547	0.0156696	8.70342e-15
cg20008148	14	37053169	F	NKX2-8	TSS1500	0.147743	0.0139449	3.15101e-26	0.116336	0.0145153	1.10386e-15
cg07152216	3	147141219	R			0.158503	0.0149606	3.15416e-26	0.13696	0.0151836	1.87609e-19
cg03336334	15	29407987	R	APBA2	Body	0.151918	0.0143393	3.15788e-26	0.145709	0.0145082	9.84022e-24
cg18337222	3	99595254	F	C3orf26	Body	0.116542	0.0110003	3.16128e-26	0.0704704	0.0114491	7.50293e-10
cg17285225	3	8811004	F	OXTR	1stExon	0.185549	0.0175145	3.17543e-26	0.140639	0.0178677	3.51416e-15
cg11907729	6	55443757	F	HMGCLL1	1stExon	0.156598	0.0147829	3.20502e-26	0.140625	0.0151032	1.26722e-20
cg25996084	17	12569117	F	MYOCD	TSS200	0.162856	0.0153742	3.21764e-26	0.135235	0.0160178	3.09846e-17
cg27537628	19	56159288	F	CCDC106	5'UTR	0.15684	0.0148074	3.244e-26	0.0907499	0.0148228	9.22219e-10
cg04884908	2	72374840	R	CYP26B1	1stExon	0.171869	0.016228	3.28448e-26	0.117534	0.0165209	1.12491e-12
cg01875106	11	132287342	R	OPCML	3'UTR	-0.174574	0.016484	3.29788e-26	-0.1569	0.0160368	1.32185e-22
cg24099956	11	113907379	R			-0.164167	0.0155016	3.30312e-26	-0.163912	0.0161058	2.50615e-24
cg26328180	2	91874214	R			0.161722	0.0152714	3.32141e-26	0.133033	0.0172141	1.09152e-14
cg11723801	1	156646485	F	NES	1stExon	0.160826	0.0151881	3.35255e-26	0.109754	0.0157362	3.06666e-12
cg03335216	1	8086776	R	ERRFI1	TSS1500	0.179527	0.0169543	3.35616e-26	0.165511	0.0174321	2.21074e-21
cg00817377	7	73441057	F	ELN	TSS1500	-0.174644	0.0164934	3.35997e-26	-0.188849	0.0165017	2.51414e-30
cg00658740	3	136579741	R	NCK1	TSS1500	-0.140148	0.0132356	3.36194e-26	-0.157896	0.0140243	2.09766e-29
cg23244488	7	19146032	F			0.162248	0.0153231	3.37094e-26	0.120817	0.0156618	1.21805e-14
cg04853843	16	55358461	F	IRX6	TSS200	0.167977	0.0158647	3.38494e-26	0.098553	0.0165055	2.35928e-09
cg14473102	2	176994448	F	HOXD8	TSS200	0.174434	0.0164762	3.42339e-26	0.147549	0.016892	2.43932e-18
cg16846645	2	14773973	R	FAM84A	5'UTR	0.15258	0.014412	3.42456e-26	0.135439	0.0143426	3.61742e-21
cg24154951	2	177001426	F			0.169575	0.0160178	3.43827e-26	0.157527	0.0158983	3.82689e-23
cg09009536	4	66535383	R	EPHA5	1stExon	0.156556	0.0147896	3.47824e-26	0.104112	0.0157026	3.3519e-11
cg02081733	15	68120412	R	LBXCOR1	Body	0.18228	0.0172198	3.47908e-26	0.135806	0.0174894	8.16012e-15
cg18596362	18	70210955	F	CBLN2	5'UTR	0.171592	0.0162103	3.48517e-26	0.127233	0.0168154	3.83522e-14
cg01963002	7	97735575	R	LMTK2	TSS1500	-0.183987	0.0173814	3.48695e-26	-0.199391	0.0180873	2.93472e-28
cg00214791	3	24871948	F			0.143109	0.01352	3.49929e-26	0.121773	0.0138383	1.37128e-18
cg23999695	15	89943625	F			0.169921	0.0160531	3.49947e-26	0.151	0.0163777	2.97536e-20
cg11618529	19	58952108	R	ZNF132	TSS1500	0.157433	0.0148748	3.54085e-26	0.136169	0.015432	1.10635e-18
cg03900143	3	147111660	F	ZIC4	Body	0.154891	0.0146347	3.5422e-26	0.158183	0.015265	3.6734e-25
cg25236230	15	40212502	F	GPR176	5'UTR	0.187303	0.0176985	3.5746e-26	0.210342	0.0178265	3.93351e-32
cg10521638	4	74734919	R	CXCL1	TSS200	0.145012	0.0137028	3.58661e-26	0.1177	0.0139953	4.10347e-17
cg22350070	2	79738639	F	CTNNA2	TSS1500	0.159889	0.0151087	3.58805e-26	0.119391	0.01536	7.67507e-15
cg14535980	2	106681937	F	C2orf40	TSS200	0.146757	0.0138678	3.59086e-26	0.115049	0.0142443	6.64678e-16
cg13688769	3	73674363	R	PDZRN3	TSS1500	0.170575	0.016119	3.60354e-26	0.13591	0.0164527	1.44906e-16
cg02328239	5	37837463	R	GDNF	5'UTR	0.188888	0.0178499	3.61032e-26	0.193517	0.0185211	1.48843e-25
cg12346592	13	20139220	F			0.203051	0.0191885	3.61489e-26	0.241724	0.0195891	5.53545e-35
cg08141424	3	73674087	F	PDZRN3	TSS200	0.162056	0.0153145	3.61841e-26	0.149245	0.0155711	9.2697e-22
cg05081953	2	158184543	F	ERMN	TSS1500	-0.185058	0.0174886	3.62551e-26	-0.195059	0.0175183	8.51292e-29
cg05627639	19	34113449	F	CHST8	5'UTR	0.176596	0.0166904	3.66034e-26	0.103336	0.0167592	7.00651e-10
cg18749015	6	45631363	R			0.181242	0.0171301	3.6777e-26	0.127688	0.017672	4.99482e-13
cg13677571	7	155250210	F	EN2	TSS1500	0.175352	0.0165741	3.69598e-26	0.147456	0.0162766	1.3124e-19
cg15826479	17	78806493	R	RPTOR	Body	-0.17752	0.0167794	3.70366e-26	-0.179333	0.0164787	1.39316e-27
cg00173659	7	156871088	F			0.178949	0.0169151	3.71922e-26	0.129377	0.016962	2.39405e-14
cg25722465	4	55991701	F	KDR	1stExon	0.159638	0.01509	3.72756e-26	0.128804	0.0154223	6.72215e-17
cg18391758	16	10274963	R	GRIN2A	5'UTR	0.160455	0.0151676	3.73761e-26	0.139083	0.0154583	2.31393e-19
cg26918756	19	10624954	R	S1PR5	Body	0.189165	0.0178844	3.80503e-26	0.147535	0.0184699	1.37279e-15
cg22762492	5	3591171	R			0.165987	0.0156937	3.82125e-26	0.123855	0.0158984	6.67775e-15
cg02935338	18	25755847	F	CDH2	Body	0.150762	0.0142542	3.82305e-26	0.11754	0.0146077	8.52143e-16
cg00397635	1	53309162	F	ZYG11A	Body	0.188534	0.0178255	3.82603e-26	0.111893	0.0186355	1.92148e-09
cg14188401	3	134097684	R			-0.171487	0.0162142	3.83415e-26	-0.162507	0.0162991	2.05559e-23
cg04762129	6	34105785	R			-0.181017	0.0171154	3.84013e-26	-0.150926	0.0178415	2.69095e-17
cg16907558	2	71017637	R	FIGLA	1stExon	0.179743	0.0169959	3.86407e-26	0.120856	0.0175379	5.53469e-12
cg21809447	1	102462682	F	OLFM3	5'UTR	0.186979	0.0176811	3.8887e-26	0.145389	0.01854	4.43682e-15
cg26565021	19	34112825	F	CHST8	TSS200	0.179804	0.0170033	3.90588e-26	0.154066	0.0170454	1.58686e-19
cg24740868	1	60539362	R	C1orf87	1stExon	0.164098	0.0155191	3.93389e-26	0.161552	0.0160831	9.68263e-24
cg20892990	11	69589460	R	FGF4	Body	0.18071	0.0170905	3.94701e-26	0.153783	0.0176159	2.55184e-18
cg12523924	5	63255359	F			0.15832	0.0149733	3.9554e-26	0.11694	0.0152496	1.74155e-14
cg05895545	5	50695337	F			0.161029	0.0152298	3.96422e-26	0.134536	0.0152362	1.04642e-18
cg07892295	15	98503714	R	ARRDC4	TSS1500	0.14931	0.0141215	3.96606e-26	0.100209	0.0139133	5.91824e-13
cg01436998	19	38308263	R			0.161401	0.0152661	3.99552e-26	0.138773	0.0154089	2.13592e-19
cg19927816	19	46319153	R	SYMPK	Body	0.144603	0.0136783	4.03116e-26	0.120692	0.0140048	6.81871e-18
cg13167753	1	210112031	R	SYT14	Body	0.176143	0.0166627	4.05797e-26	0.155246	0.0178211	3.00151e-18
cg02493939	19	33794746	R	LOC80054	Body	0.135832	0.0128496	4.06574e-26	0.0759128	0.0136149	2.46518e-08
cg18442362	7	44677772	F	OGDH	Body	-0.177852	0.0168248	4.06773e-26	-0.127781	0.0176322	4.25929e-13
cg04002618	6	143999105	R	PHACTR2	1stExon	0.169236	0.0160097	4.06845e-26	0.162778	0.0165886	9.93744e-23
cg23763043	15	96876367	R	NR2F2	Body	0.175837	0.0166343	4.07138e-26	0.160192	0.0167282	1.00682e-21
cg27501759	3	8809715	F	OXTR	Body	0.181961	0.0172137	4.07225e-26	0.164599	0.0177572	1.87118e-20
cg27544219	19	57078794	F	ZNF470	TSS200	0.164811	0.0155925	4.11102e-26	0.128243	0.0161969	2.41781e-15
cg16425038	14	24641194	F	REC8	TSS200	0.175096	0.0165658	4.11769e-26	0.133024	0.0171187	7.80589e-15
cg19716238	6	54711378	F	FAM83B	TSS200	0.148178	0.0140192	4.12263e-26	0.128386	0.0139099	2.70988e-20
cg13007871	6	30458519	R	HLA-E	Body	-0.167192	0.0158187	4.13588e-26	-0.224209	0.0157755	7.67081e-46
cg21467614	6	31543638	F	TNF	1stExon	-0.183727	0.017384	4.15967e-26	-0.160435	0.0178577	2.60966e-19
cg17506061	15	79243526	R			-0.177725	0.0168167	4.17645e-26	-0.125688	0.0169377	1.1662e-13
cg18344652	1	95393096	F	CNN3	TSS1500	0.150304	0.0142221	4.17877e-26	0.0918248	0.0148291	5.93293e-10
cg08063125	19	56989543	R	ZNF667	TSS1500	0.173978	0.0164625	4.18715e-26	0.145626	0.0167817	4.04022e-18
cg11857704	2	3750952	F			0.177201	0.0167683	4.21035e-26	0.160882	0.0169012	1.74957e-21
cg07697895	7	116963259	F	WNT2	Body	0.170241	0.0161099	4.21591e-26	0.123992	0.016864	1.9464e-13
cg01919632	14	85998669	F	FLRT2	5'UTR	0.154502	0.014621	4.23147e-26	0.125917	0.0150248	5.26717e-17
cg24973298	18	7568539	F	PTPRM	Body	0.168151	0.015913	4.24563e-26	0.0977491	0.0162721	1.88799e-09
cg11086982	14	73736972	F	PAPLN	Body	0.170387	0.0161254	4.26677e-26	0.133756	0.0166116	8.14483e-16
cg06522288	8	77586439	F	LOC100192378	Body	0.186073	0.0176102	4.27472e-26	0.132663	0.0179346	1.39271e-13
cg18443359	5	134374693	F			0.168102	0.0159096	4.27864e-26	0.112655	0.016477	8.08016e-12
cg01449136	14	61109317	R			0.169204	0.0160145	4.29871e-26	0.156066	0.015258	1.47842e-24
cg00582628	8	54764515	R	RGS20	1stExon	-0.158863	0.0150367	4.32813e-26	-0.162108	0.0153125	3.43733e-26
cg13193239	4	111539479	F	PITX2	Body	0.15412	0.0145893	4.38075e-26	0.123508	0.0149954	1.77459e-16
cg08473330	2	63282883	F	OTX1	Body	0.183998	0.0174177	4.38175e-26	0.167083	0.0175541	1.76268e-21
cg26734350	16	57662008	F	GPR56	TSS1500	-0.164414	0.0155638	4.38266e-26	-0.174087	0.0166396	1.28787e-25
cg00613752	6	110300308	R	GPR6	1stExon	0.159497	0.0150997	4.42646e-26	0.180437	0.0154565	1.73293e-31
cg08165221	2	5833017	F	SOX11	1stExon	0.171793	0.0162641	4.43791e-26	0.102298	0.0165081	5.76141e-10
cg25090514	5	2038743	R			0.184867	0.0175035	4.48394e-26	0.186265	0.0162767	2.53071e-30
cg24433287	1	38261057	R	MANEAL	Body	0.169767	0.0160743	4.49865e-26	0.122963	0.0164229	7.03155e-14
cg25365934	10	77155376	F			0.182394	0.0172709	4.52894e-26	0.12518	0.0170337	1.99758e-13
cg01376402	1	41350161	F			0.172221	0.0163099	4.60155e-26	0.138652	0.0171576	6.42107e-16
cg24807850	1	3165391	R	PRDM16	Body	-0.18109	0.0171499	4.60279e-26	-0.146184	0.017375	3.9798e-17
cg16910830	7	145813437	F	CNTNAP2	TSS200	0.152706	0.0144622	4.61521e-26	0.105884	0.0146943	5.77215e-13
cg12271981	13	88326752	F	SLITRK5	5'UTR	0.153964	0.0145832	4.68513e-26	0.110529	0.0148734	1.07498e-13
cg18582992	15	45479642	F	SHF	Body	0.178115	0.0168709	4.68889e-26	0.105358	0.017349	1.25625e-09
cg24222546	15	74501771	F	STRA6	TSS1500	-0.198473	0.0187993	4.68949e-26	-0.173179	0.0191984	1.8721e-19
cg27069753	1	22303571	F	CELA3B	1stExon	-0.143882	0.0136285	4.69148e-26	-0.111173	0.0136302	3.45267e-16
cg27304533	19	13125170	F	NFIX	Body	0.145368	0.0137701	4.72573e-26	0.118421	0.014571	4.39343e-16
cg14314029	7	121956643	R			0.162107	0.0153564	4.75009e-26	0.15331	0.0155213	5.2145e-23
cg26483332	10	76993756	F	COMTD1	3'UTR	-0.202427	0.0191771	4.78233e-26	-0.209966	0.0196991	1.58888e-26
cg15114474	11	69451412	R			0.17104	0.0162036	4.7833e-26	0.166009	0.0167321	3.35426e-23
cg20404387	1	20879296	F	FAM43B	1stExon	0.177355	0.016802	4.78723e-26	0.109987	0.0174846	3.16416e-10
cg05131526	15	91447195	R	MAN2A2	TSS1500	-0.18782	0.0177946	4.82117e-26	-0.160095	0.0179869	5.55397e-19
cg25793377	10	95361223	F	RBP4	TSS1500	0.165167	0.015649	4.84347e-26	0.083639	0.0159541	1.58431e-07
cg14423417	22	46263018	R			0.17094	0.0161963	4.85374e-26	0.0826417	0.01673	7.8228e-07
cg06610849	19	58520847	R			0.163411	0.0154834	4.87358e-26	0.132	0.0158726	9.0848e-17
cg25920406	10	35929369	F	FZD8	1stExon	0.171636	0.0162643	4.92541e-26	0.138119	0.0168382	2.35017e-16
cg12603632	13	61330581	F			-0.178469	0.0169121	4.93312e-26	-0.131937	0.0176685	8.18112e-14
cg09938511	8	77590322	R	LOC100192378	Body	0.173514	0.0164432	4.95499e-26	0.143439	0.0164083	2.29232e-18
cg04275027	1	111098273	F			0.167274	0.0158524	4.97329e-26	0.129054	0.0164568	4.43438e-15
cg21180286	9	109622627	R			0.164443	0.0155849	5.00308e-26	0.127878	0.0159784	1.21273e-15
cg14101302	6	72596557	R	RIMS1	TSS200	0.167309	0.0158568	5.01362e-26	0.148362	0.0166104	4.18739e-19
cg26365254	1	157952118	R			-0.167122	0.0158393	5.0221e-26	-0.15929	0.0158319	8.18769e-24
cg27112666	6	100050791	R			0.180022	0.0170633	5.06357e-26	0.127194	0.0174043	2.70685e-13
cg11874762	11	71318870	R			0.172467	0.0163479	5.09007e-26	0.14022	0.0167259	5.14119e-17
cg12066624	4	25032060	R	LGI2	Body	0.147242	0.0139572	5.10356e-26	0.101282	0.0142338	1.11399e-12
cg26750789	17	61987386	F	CSHL1	Body	-0.167996	0.0159245	5.10522e-26	-0.135146	0.0157519	9.51192e-18
cg10816489	8	65711274	F	CYP7B1	1stExon	0.166042	0.0157395	5.11285e-26	0.120673	0.0162281	1.03739e-13
cg19137417	17	79362935	F			-0.17549	0.0166356	5.13128e-26	-0.146601	0.0177034	1.22174e-16
cg27314669	1	156822430	R	NTRK1	Body	-0.196349	0.0186132	5.13827e-26	-0.174352	0.019561	4.95469e-19
cg09096555	17	72848358	R	GRIN2C	Body	0.185465	0.0175818	5.15048e-26	0.18739	0.0185739	6.18668e-24
cg11201447	8	128808063	F	MIR1204	TSS200	-0.114441	0.0108498	5.20587e-26	-0.115477	0.0108244	1.4333e-26
cg24170040	14	34415756	R	EGLN3	Body	-0.187067	0.0177355	5.21059e-26	-0.161737	0.0183186	1.05533e-18
cg00963169	1	50513927	F	ELAVL4	Body	0.167388	0.0158699	5.21403e-26	0.132437	0.0163186	4.82951e-16
cg18686155	14	54421381	R	BMP4	TSS200	0.145567	0.0138012	5.22175e-26	0.124991	0.0139594	3.43078e-19
cg00040575	22	18506180	R	MICAL3	5'UTR	-0.19637	0.0186183	5.23509e-26	-0.211733	0.0176325	3.21973e-33
cg10763234	15	96903559	R			0.171971	0.0163067	5.29835e-26	0.141814	0.0166592	1.69997e-17
cg00499475	12	115122304	F	TBX3	TSS1500	0.172925	0.0163975	5.31005e-26	0.0978049	0.0162334	1.69208e-09
cg26333822	2	108603193	F	SLC5A7	1stExon	0.15664	0.0148534	5.31702e-26	0.130347	0.015255	1.29022e-17
cg10868817	8	106332119	F	ZFPM2	Body	0.15544	0.0147403	5.34624e-26	0.126787	0.0150319	3.32535e-17
cg16474170	18	7566781	F	PTPRM	TSS1500	0.179265	0.0169999	5.35406e-26	0.133421	0.0172366	9.89643e-15
cg03500977	6	31325314	R	HLA-B	TSS1500	-0.183507	0.0174035	5.39911e-26	-0.197937	0.0182489	2.07082e-27
cg27346545	20	1205378	R	RAD21L1	TSS1500	-0.200037	0.0189712	5.40024e-26	-0.233471	0.0193236	1.31197e-33
cg20980055	6	133562258	F	EYA4	TSS1500	0.162449	0.0154072	5.43075e-26	0.124874	0.0158107	2.83331e-15
cg05070518	17	7555322	F	ATP1B2	Body	0.170514	0.0161733	5.47497e-26	0.111153	0.016729	3.04617e-11
cg06522681	19	15121596	R	CCDC105	5'UTR	0.169763	0.0161024	5.48759e-26	0.128	0.0161922	2.67795e-15
cg03983647	5	31194330	F	CDH6	5'UTR	0.157084	0.0149007	5.52585e-26	0.108661	0.0151654	7.77411e-13
cg08204280	5	2751839	F	IRX2	TSS200	0.172315	0.0163457	5.53257e-26	0.132875	0.0169535	4.59292e-15
cg14614211	10	28034247	R	MKX	5'UTR	0.16673	0.0158169	5.5746e-26	0.119091	0.0165746	6.71444e-13
cg23094674	1	204329186	R	PLEKHA6	TSS200	0.126153	0.0119676	5.57587e-26	0.0745818	0.0124647	2.18481e-09
cg10536898	5	50673227	F			0.151692	0.0143911	5.61024e-26	0.187952	0.0143623	3.93048e-39
cg08888956	12	86267839	F	NTS	TSS1500	-0.189609	0.0179886	5.62056e-26	-0.161486	0.0183696	1.48322e-18
cg26090107	11	60718882	R	SLC15A3	1stExon	0.17373	0.0164829	5.64619e-26	0.162223	0.0170242	1.58873e-21
cg13414679	11	70243843	R	CTTN	TSS1500	0.139686	0.013253	5.65202e-26	0.103569	0.0134567	1.39824e-14
cg10166283	19	44952766	R	ZNF229	TSS200	0.16217	0.0153865	5.66154e-26	0.157454	0.0153784	1.33079e-24
cg14857193	3	125852009	R	ALDH1L1	Body	-0.142902	0.013559	5.69457e-26	-0.149854	0.0130969	2.57918e-30
cg27307298	1	6266753	F	RNF207	Body	0.153055	0.0145226	5.70613e-26	0.0845662	0.0149537	1.55661e-08
cg21172540	1	32827840	R	LOC100128071	1stExon	0.169264	0.0160622	5.76923e-26	0.165755	0.0165689	1.46359e-23
cg24884142	1	119532056	F	TBX15	1stExon	0.156618	0.0148622	5.77001e-26	0.140345	0.0149689	6.86585e-21
cg25724283	13	36705475	R	DCLK1	TSS200	0.155005	0.0147091	5.772e-26	0.114856	0.0153959	8.6384e-14
cg26447413	9	89560715	R	GAS1	1stExon	0.183646	0.0174273	5.78025e-26	0.167648	0.0175173	1.06464e-21
cg08972588	6	32014674	R	TNXB	Body	-0.187511	0.017795	5.81369e-26	-0.150336	0.0187416	1.04474e-15
cg09415754	6	10385392	F			0.155992	0.0148045	5.84452e-26	0.14095	0.0150385	7.07572e-21
cg04229059	16	58718971	R	SLC38A7	TSS1500	-0.192436	0.0182647	5.89782e-26	-0.171436	0.0186371	3.62572e-20
cg11233468	19	5831171	R	FUT6	3'UTR	-0.149452	0.0141854	5.92121e-26	-0.113223	0.0142204	1.69204e-15
cg14822490	10	124909889	R	HMX2	3'UTR	0.137699	0.0130711	5.98459e-26	0.103387	0.0136052	2.98197e-14
cg07688057	X	39943025	F	BCOR	5'UTR	0.163001	0.0154735	6.00756e-26	0.110973	0.015829	2.37032e-12
cg14021153	15	96884532	F			0.173551	0.0164757	6.03743e-26	0.153729	0.0169121	9.91178e-20
cg05455409	2	202897006	R			0.148293	0.0140787	6.07845e-26	0.112501	0.0152241	1.47246e-13
cg01011482	1	145207943	R	NOTCH2NL	TSS1500	-0.139129	0.0132089	6.08838e-26	-0.133136	0.013087	2.61277e-24
cg19678538	5	140605042	R	PCDHB14	1stExon	0.157402	0.0149441	6.10462e-26	0.176345	0.015166	2.98212e-31
cg04025150	1	34642862	R	C1orf94	5'UTR	0.159669	0.0151599	6.1284e-26	0.120283	0.0152106	2.6194e-15
cg19375123	19	4535388	F	PLIN5	TSS200	0.160364	0.0152266	6.16463e-26	0.132039	0.0155037	1.64268e-17
cg15868105	22	30116953	F	CABP7	Body	0.162321	0.0154125	6.16507e-26	0.157068	0.0163537	7.65991e-22
cg10659805	7	96631680	F	DLX6AS	Body	0.177245	0.0168308	6.21759e-26	0.121466	0.0174795	3.67686e-12
cg14519115	5	41510650	F	PLCXD3	1stExon	0.163757	0.0155502	6.22685e-26	0.0771579	0.0156636	8.39526e-07
cg24872692	22	25156026	R	PIWIL3	Body	-0.191673	0.0182021	6.26592e-26	-0.184662	0.0190634	3.43307e-22
cg04416734	16	30075192	R	ALDOA	TSS1500	-0.189093	0.0179571	6.26828e-26	-0.208374	0.0180522	8.01961e-31
cg02683759	2	157177072	R			0.163923	0.015567	6.27309e-26	0.144705	0.0156074	1.83442e-20
cg13255216	2	26625047	F	C2orf39	Body	0.157167	0.0149265	6.32471e-26	0.0829525	0.0155396	9.3899e-08
cg16280141	5	63257753	F	HTR1A	TSS1500	0.16654	0.0158167	6.32652e-26	0.121023	0.0159606	3.38678e-14
cg26469608	12	113913695	F			0.153399	0.0145691	6.3449e-26	0.135443	0.0145828	1.57475e-20
cg10590857	5	7397021	F	ADCY2	Body	0.180815	0.017173	6.34916e-26	0.156348	0.0173235	1.79404e-19
cg07045241	10	131762462	R	EBF3	TSS1500	0.178373	0.0169419	6.38638e-26	0.165627	0.016432	6.80731e-24
cg18768157	10	35930534	R	FZD8	TSS200	0.171725	0.0163106	6.39144e-26	0.128758	0.0163519	3.42964e-15
cg06528267	7	49815642	F	VWC2	Body	0.163918	0.01557	6.43377e-26	0.115985	0.0162255	8.78227e-13
cg03447556	3	39230226	R	XIRP1	Body	-0.182237	0.0173103	6.44051e-26	-0.174642	0.017964	2.43464e-22
cg05142373	7	90894714	R	FZD1	1stExon	0.167335	0.0158949	6.44566e-26	0.129759	0.016368	2.2341e-15
cg27139836	2	219868065	F	CCDC108	Body	0.163889	0.0155688	6.50282e-26	0.115659	0.0154169	6.28041e-14
cg15133018	18	56932872	F			0.198673	0.0188744	6.55468e-26	0.165615	0.0193238	1.03039e-17
cg14042851	19	57019005	F	ZNF471	TSS1500	0.164449	0.0156235	6.57316e-26	0.118737	0.015948	9.67627e-14
cg11679014	22	38092719	R	TRIOBP	TSS1500	0.151103	0.014356	6.59819e-26	0.130043	0.0145263	3.48228e-19
cg13732465	9	139549756	F			-0.136998	0.0130161	6.60597e-26	-0.122514	0.0140211	2.37626e-18
cg17331296	8	41754181	R	ANK1	1stExon	0.181414	0.0172363	6.61774e-26	0.140929	0.0174339	6.28696e-16
cg06785999	14	60975964	F	SIX6	1stExon	0.177536	0.0168681	6.62807e-26	0.120193	0.017475	6.06995e-12
cg16786102	4	41867462	R			0.133307	0.0126662	6.64958e-26	0.10348	0.0136145	2.94515e-14
cg01995743	6	118229732	R	SLC35F1	Body	0.172785	0.016418	6.68761e-26	0.130489	0.0165446	3.09322e-15
cg07702750	7	28998214	R	TRIL	TSS200	0.183631	0.0174487	6.69545e-26	0.165094	0.017471	3.40075e-21
cg17863912	2	176994362	R	HOXD8	TSS200	0.167674	0.0159333	6.73383e-26	0.131732	0.0157996	7.57656e-17
cg19849428	11	40314978	R	LRRC4C	5'UTR	0.150245	0.0142783	6.79364e-26	0.120464	0.0145474	1.22396e-16
cg17034109	1	110036417	R	CYB561D1	TSS1500	-0.184178	0.0175047	6.86495e-26	-0.171838	0.0179706	1.1529e-21
cg13667638	2	5831147	R			0.172168	0.0163638	6.89538e-26	0.101692	0.0173064	4.20328e-09
cg12668482	8	72987762	F	TRPA1	1stExon	0.154882	0.014721	6.90064e-26	0.141894	0.0152741	1.54493e-20
cg02115911	21	34395548	R			0.16053	0.0152585	6.93648e-26	0.136762	0.0153543	5.23819e-19
cg15393937	11	2161383	F	INS-IGF2	Body	0.167323	0.0159053	6.99246e-26	0.131937	0.0159985	1.62621e-16
cg07747616	6	7729794	R	BMP6	Body	-0.181809	0.0172859	7.1583e-26	-0.137186	0.0175452	5.32452e-15
cg26181939	11	61063062	F	VWCE	TSS1500	0.153155	0.0145617	7.16306e-26	0.118199	0.0148907	2.0581e-15
cg17475136	7	1506897	R			-0.158073	0.0150326	7.33874e-26	-0.106568	0.016015	2.84736e-11
cg08169778	11	115846336	R			0.143538	0.0136505	7.35344e-26	0.0829183	0.013941	2.71755e-09
cg27114644	2	121344729	F			0.163154	0.0155161	7.35612e-26	0.113726	0.0158489	7.19642e-13
cg17061244	12	81331469	R	LIN7A	1stExon	0.151549	0.0144126	7.36402e-26	0.098602	0.0146774	1.84274e-11
cg07514158	16	24267526	F	CACNG3	1stExon	0.175171	0.0166591	7.3663e-26	0.144787	0.0170675	2.1909e-17
cg08471846	19	799621	R	PTBP1	Body	-0.191571	0.0182191	7.38181e-26	-0.198315	0.0187532	3.89094e-26
cg11145160	3	170136278	R	CLDN11	TSS1500	0.131595	0.0125157	7.41061e-26	0.0854898	0.0133043	1.31258e-10
cg06007201	16	88850218	F	FAM38A	Body	-0.182375	0.0173454	7.42043e-26	-0.187911	0.017874	7.51582e-26
cg22277154	13	31020468	F			-0.123554	0.0117523	7.5116e-26	-0.12702	0.0113791	6.21888e-29
cg04515996	6	85474028	F	TBX18	TSS200	0.177858	0.0169177	7.512e-26	0.127462	0.0174099	2.45679e-13
cg25756780	2	121345047	F			0.176327	0.0167722	7.52103e-26	0.13588	0.0171028	1.94378e-15
cg25670060	11	98891544	R	CNTN5	TSS1500	0.152346	0.0144915	7.54557e-26	0.100616	0.0147989	1.05443e-11
cg19801921	1	63784864	F			0.17029	0.0161997	7.61226e-26	0.105818	0.0170602	5.55318e-10
cg02079584	15	74528719	F	CCDC33	1stExon	-0.192088	0.0182736	7.62369e-26	-0.174869	0.0184943	3.22011e-21
cg03989260	1	119529360	R	TBX15	5'UTR	0.172223	0.0163842	7.6444e-26	0.185819	0.0167444	1.29152e-28
cg18058689	13	93879670	F	GPC6	1stExon	0.152194	0.0144789	7.65185e-26	0.12172	0.0149046	3.17189e-16
cg23278196	12	54071111	F	ATP5G2	TSS1500	0.150203	0.0142895	7.65405e-26	0.102546	0.0148801	5.52242e-12
cg26357587	11	120110882	R	POU2F3	TSS200	0.165188	0.0157168	7.74594e-26	0.149314	0.0161269	2.06945e-20
cg25209842	10	103536342	F	FGF8	TSS1500	0.165611	0.0157574	7.76669e-26	0.149107	0.0159377	8.31161e-21
cg18414021	14	100069535	R	CCDC85C	1stExon	0.159115	0.01514	7.80268e-26	0.174798	0.0159271	5.0468e-28
cg11218561	11	1050743	R			-0.192314	0.0183002	7.8647e-26	-0.177784	0.0186412	1.4684e-21
cg05316065	8	130799007	R	GSDMC	1stExon	-0.1771	0.0168526	7.87236e-26	-0.145268	0.0169612	1.08353e-17
cg16632715	2	176972113	F	HOXD11	1stExon	0.159783	0.0152048	7.87392e-26	0.117498	0.0155627	4.35498e-14
cg16024950	7	100254149	F	ACTL6B	TSS200	0.178509	0.0169877	7.92459e-26	0.146951	0.0176916	9.88013e-17
cg26512925	16	85519061	R			-0.182962	0.0174126	7.98306e-26	-0.180028	0.0183335	9.27101e-23
cg25203704	5	17216922	R	LOC285696	Body	0.168434	0.0160306	8.02017e-26	0.155732	0.0160718	3.33338e-22
cg19754554	1	66258687	F	PDE4B	5'UTR	0.156688	0.014913	8.0376e-26	0.1295	0.0154996	6.5413e-17
cg23244559	4	74965262	F	CXCL2	TSS1500	0.143905	0.0136967	8.05754e-26	0.128569	0.0135543	2.4121e-21
cg24693053	4	682834	R	MFSD7	1stExon	0.158572	0.0150929	8.07213e-26	0.124262	0.0159392	6.39059e-15
cg19064258	16	22826117	F	HS3ST2	1stExon	0.177158	0.016862	8.07986e-26	0.181382	0.0170773	2.37308e-26
cg01077178	10	22608674	F	COMMD3	Body	-0.170005	0.0161815	8.09766e-26	-0.181169	0.0168763	6.96262e-27
cg26128092	1	3567550	F	WDR8	TSS1500	0.173723	0.0165359	8.12544e-26	0.131933	0.0168691	5.24232e-15
cg16044251	6	29521695	R			0.169524	0.0161372	8.18065e-26	0.14719	0.0168046	1.97151e-18
cg22646937	5	169816792	F	KCNMB1	TSS200	-0.171773	0.0163527	8.25635e-26	-0.119467	0.016609	6.34342e-13
cg08729318	12	29936839	F	TMTC1	5'UTR	0.161771	0.015401	8.28247e-26	0.124288	0.0158612	4.65226e-15
cg04059568	7	157486012	F	PTPRN2	Body	0.162901	0.0155096	8.34708e-26	0.119728	0.0158439	4.13335e-14
cg17928584	5	146614457	R	STK32A	TSS200	0.156135	0.014866	8.38322e-26	0.0938345	0.0152461	7.52378e-10
cg07578695	4	25657414	F	SLC34A2	TSS200	0.166607	0.0158633	8.40227e-26	0.135856	0.0165138	1.9223e-16
cg12758687	11	113346327	F	DRD2	TSS1500	0.176593	0.0168142	8.40278e-26	0.164929	0.0173206	1.69702e-21
cg00688963	3	24536231	R	THRB	1stExon	0.166804	0.0158844	8.5321e-26	0.15902	0.0163348	2.13711e-22
cg23572163	22	17083727	F	psiTPTE22	Body	0.156986	0.01495	8.57036e-26	0.107718	0.0150014	6.94497e-13
cg04102163	4	41881185	R			0.151287	0.0144074	8.57567e-26	0.141207	0.0149191	2.93957e-21
cg05626738	19	53238413	R	ZNF611	TSS200	0.19777	0.0188348	8.61765e-26	0.138384	0.0197691	2.55897e-12
cg13130031	14	99584939	F			0.148876	0.0141786	8.63217e-26	0.152196	0.0149207	1.97623e-24
cg14244013	17	59473124	F			0.176759	0.0168345	8.65919e-26	0.143844	0.0172707	8.16801e-17
cg27106513	8	54790372	F	RGS20	Body	0.168138	0.0160143	8.7092e-26	0.145734	0.0157449	2.12345e-20
cg04424621	6	27101941	F	HIST1H2BJ	TSS1500	-0.193355	0.0184165	8.72818e-26	-0.226506	0.0185439	2.59956e-34
cg08448701	20	21686282	F	PAX1	TSS200	0.160403	0.0152783	8.74897e-26	0.131187	0.0156353	4.84466e-17
cg04654530	2	63282702	F	OTX1	Body	0.16981	0.0161743	8.75643e-26	0.135046	0.0167842	8.55509e-16
cg06623197	22	30400763	F	MTMR3	Body	-0.127418	0.012137	8.79127e-26	-0.101354	0.0128404	2.9405e-15
cg04348643	3	153572883	R			-0.179944	0.0171417	8.87752e-26	-0.129935	0.0175641	1.38529e-13
cg25176823	7	5632593	F	FSCN1	1stExon	0.182741	0.0174084	8.89199e-26	0.13793	0.0172612	1.34107e-15
cg01366595	5	42952307	F			0.202317	0.0192734	8.89644e-26	0.189649	0.0197815	9.05034e-22
cg22709307	20	982768	R	RSPO4	1stExon	0.180404	0.017186	8.90263e-26	0.15154	0.017814	1.78877e-17
cg09137533	22	46469091	F			-0.140634	0.0133981	8.96279e-26	-0.124435	0.0142143	2.05534e-18
cg07158747	1	91196488	R			0.168701	0.0160722	8.96715e-26	0.174328	0.0167077	1.73492e-25
cg11931762	20	9488920	R			0.157169	0.0149757	9.11556e-26	0.123317	0.0155585	2.26298e-15
cg07739205	8	50823541	F	SNTG1	TSS1500	0.168542	0.0160598	9.14333e-26	0.139539	0.0164391	2.09717e-17
cg05941060	5	140568856	R	PCDHB9	1stExon	0.155062	0.0147754	9.1515e-26	0.165014	0.015181	1.60587e-27
cg09275667	15	55881083	F	PYGO1	TSS200	0.170843	0.0162804	9.22562e-26	0.158497	0.0168404	4.88111e-21
cg10796899	10	735041	F	DIP2C	Body	0.176634	0.016833	9.27314e-26	0.145939	0.0168064	3.83668e-18
cg16027761	13	53422871	F	PCDH8	TSS200	0.159881	0.0152368	9.29699e-26	0.135885	0.0150309	1.56119e-19
cg18675097	6	28227127	F	NKAPL	5'UTR	0.174589	0.016639	9.3269e-26	0.173764	0.0172843	8.88353e-24
cg08570034	5	175227702	F	CPLX2	5'UTR	-0.179136	0.0170727	9.34839e-26	-0.144392	0.0169483	1.60115e-17
cg00431837	6	107812732	F	SOBP	Body	0.148226	0.014127	9.36416e-26	0.111324	0.0146212	2.65982e-14
cg02532096	11	111411289	F	LAYN	5'UTR	0.152299	0.0145152	9.36575e-26	0.105959	0.0151372	2.56154e-12
cg04282694	6	5996412	R			0.170918	0.0162902	9.39644e-26	0.132455	0.0166024	1.48625e-15
cg23217512	15	70877866	R			0.170743	0.0162736	9.40059e-26	0.143295	0.0166501	7.549e-18
cg06000883	21	39288720	R	KCNJ6	TSS200	0.149741	0.0142726	9.45018e-26	0.131274	0.0146242	2.79486e-19
cg11354629	13	28366598	R	GSX1	TSS200	0.162733	0.0155111	9.4592e-26	0.150381	0.0153046	8.70978e-23
cg00533407	7	150745278	R	ACCN3	TSS1500	-0.18289	0.0174324	9.46722e-26	-0.143389	0.0181155	2.46737e-15
cg26673012	7	35293753	F	TBX20	TSS200	0.179911	0.0171505	9.58891e-26	0.189514	0.0175327	3.11458e-27
cg27648075	18	28622876	R	DSC3	TSS200	0.142548	0.013589	9.60591e-26	0.105602	0.014074	6.21841e-14
cg05996052	8	117950473	R	C8orf85	1stExon	0.171311	0.0163312	9.6228e-26	0.125016	0.0164527	2.99465e-14
cg04074140	6	75915780	F	COL12A1	TSS200	0.173104	0.0165024	9.64164e-26	0.137267	0.0167658	2.67161e-16
cg01459063	6	158958460	F	TMEM181	Body	0.167857	0.0160023	9.64207e-26	0.137904	0.0160778	9.71543e-18
cg02530022	7	96642708	F	DLX6AS	Body	0.177388	0.0169113	9.67169e-26	0.163996	0.0168394	2.0594e-22
cg21618620	12	54408427	R			0.175313	0.0167152	9.78273e-26	0.131591	0.0173872	3.78192e-14
cg02523844	7	79083507	R	MAGI2	TSS1500	0.160393	0.0152935	9.83971e-26	0.147634	0.015713	5.6844e-21
cg07181952	1	1239999	F	ACAP3	Body	-0.191379	0.0182481	9.84991e-26	-0.144175	0.0179699	1.03042e-15
cg03572011	17	43229244	F	HEXIM1	1stExon	-0.178382	0.0170101	9.93447e-26	-0.176039	0.0176039	1.52338e-23
cg16746355	14	65228827	F	SPTB	Body	-0.168119	0.016032	9.97364e-26	-0.151106	0.0170773	8.88329e-19
cg15182790	17	79318146	R			0.180061	0.0171715	1.00162e-25	0.164454	0.0172103	1.22911e-21
cg07364657	8	97376970	F			-0.186017	0.0177403	1.00633e-25	-0.191275	0.0181287	5.02805e-26
cg12892004	6	117198278	F	RFX6	TSS200	0.151591	0.0144577	1.01121e-25	0.133065	0.0151808	1.86199e-18
cg16145113	1	119549847	F			0.175548	0.0167433	1.0159e-25	0.116949	0.0170044	6.08775e-12
cg08448812	5	140207760	F	PCDHA6	1stExon	0.16125	0.0153801	1.01928e-25	0.14066	0.015776	4.83121e-19
cg03469054	12	130387861	F	TMEM132D	1stExon	0.16358	0.0156023	1.01942e-25	0.126128	0.0159595	2.7221e-15
cg12159189	22	17850521	F			0.167315	0.0159592	1.02438e-25	0.123601	0.0162294	2.61904e-14
cg26815404	1	6500700	F	ESPN	Body	0.17566	0.0167565	1.03371e-25	0.129692	0.0167915	1.13021e-14
cg10281977	14	105070864	R	TMEM179	1stExon	0.183485	0.0175047	1.04507e-25	0.207159	0.0175667	4.25667e-32
cg25809905	17	42467728	F	ITGA2B	TSS1500	-0.167378	0.0159686	1.04838e-25	-0.143923	0.0167276	7.70298e-18
cg14038878	9	86431343	R	GKAP1	5'UTR	-0.176525	0.0168412	1.04841e-25	-0.186437	0.0157183	1.88317e-32
cg23786625	10	106402741	F	SORCS3	Body	0.180865	0.0172562	1.05408e-25	0.109276	0.0176852	6.4528e-10
cg12123671	6	170605623	F			0.175208	0.0167165	1.05412e-25	0.148115	0.017015	3.17675e-18
cg04553690	5	140777501	F	PCDHGA4	Body	0.155824	0.0148671	1.0545e-25	0.164502	0.0150434	7.82832e-28
cg10621825	6	125283953	F	STL	Body	0.165715	0.0158132	1.07336e-25	0.126179	0.016071	4.11477e-15
cg26427498	7	105987258	R			-0.15632	0.0149172	1.07637e-25	-0.154781	0.0166835	1.73552e-20
cg08902977	16	57318244	R	PLLP	Body	0.184191	0.0175775	1.08176e-25	0.130845	0.0179335	2.96122e-13
cg04037707	7	154704915	F			-0.161891	0.0154497	1.08314e-25	-0.128932	0.0152143	2.36288e-17
cg22202689	19	49298227	R			-0.191432	0.0182689	1.08362e-25	-0.148592	0.0187008	1.93034e-15
cg26705953	6	46703123	R	PLA2G7	1stExon	0.169632	0.0161888	1.08625e-25	0.130606	0.0167553	6.44495e-15
cg25054580	4	54976019	F			0.159731	0.0152441	1.08736e-25	0.11136	0.0157301	1.44729e-12
cg07276118	9	140331582	F	ENTPD8	Body	-0.195337	0.0186451	1.10672e-25	-0.153239	0.019011	7.59686e-16
cg11202634	8	37184569	F			-0.185229	0.0176808	1.11045e-25	-0.161152	0.018621	4.95926e-18
cg11726150	6	31845172	R	SLC44A4	Body	-0.195809	0.0186912	1.11372e-25	-0.164658	0.0192246	1.081e-17
cg17991436	6	117198281	F	RFX6	TSS200	0.161714	0.0154367	1.11441e-25	0.121063	0.0161365	6.26396e-14
cg03158561	11	8705959	F	RPL27A	Body	-0.146544	0.0139887	1.11458e-25	-0.0945145	0.0134383	2.01838e-12
cg22491548	7	128000861	R	PRRT4	5'UTR	0.143875	0.0137341	1.11641e-25	0.10519	0.0139294	4.29784e-14
cg15015416	10	49378921	F	FRMPD2	Body	-0.134891	0.0128773	1.1239e-25	-0.109642	0.0127449	7.78054e-18
cg02170478	4	55100995	R	PDGFRA	5'UTR	-0.196781	0.018787	1.13301e-25	-0.199001	0.0196408	3.98395e-24
cg23667734	17	34998374	F			0.16658	0.015904	1.1359e-25	0.118311	0.0162986	3.9006e-13
cg12850078	15	89922071	R	LOC254559	Body	0.170424	0.0162719	1.14342e-25	0.142927	0.0169361	3.19501e-17
cg02069715	15	27215962	R	GABRG3	TSS1500	0.169759	0.0162112	1.16496e-25	0.122783	0.0165497	1.1797e-13
cg06763054	8	17270834	R	MTMR7	5'UTR	0.166309	0.0158817	1.16537e-25	0.143348	0.0160333	3.8681e-19
cg00055679	13	79170430	R			0.169214	0.0161592	1.16604e-25	0.165104	0.0163972	7.56978e-24
cg18759209	20	55842071	R	BMP7	TSS1500	0.177203	0.0169225	1.16873e-25	0.152404	0.0173115	1.32478e-18
cg07850246	11	4599637	F	C11orf40	TSS1500	-0.199135	0.0190179	1.17486e-25	-0.142451	0.0194646	2.50818e-13
cg18283386	8	11561728	R	GATA4	1stExon	0.171668	0.0163981	1.20127e-25	0.137608	0.01655	9.19915e-17
cg10172783	17	42082036	R	NAGS	1stExon	0.183414	0.0175203	1.20363e-25	0.141224	0.0184688	2.06346e-14
cg03132729	1	21947437	R	RAP1GAP	Body	-0.197517	0.0188679	1.20669e-25	-0.221347	0.0191375	6.11542e-31
cg00976453	20	48099479	F	KCNB1	TSS1500	0.177272	0.0169352	1.2159e-25	0.126505	0.016429	1.35969e-14
cg10785263	1	63785867	R			0.179295	0.0171286	1.21714e-25	0.16588	0.0174482	1.96233e-21
cg14852384	1	229569877	R	ACTA1	TSS200	0.170898	0.0163272	1.22355e-25	0.110828	0.0177269	4.05373e-10
cg10171448	10	134599841	F	NKX6-2	TSS1500	0.167871	0.0160386	1.22908e-25	0.148594	0.0169261	1.64895e-18
cg25918821	17	36811232	R			-0.19006	0.0181596	1.23718e-25	-0.204981	0.0172116	1.05692e-32
cg19715410	1	29139021	F	OPRD1	1stExon	0.177686	0.0169788	1.24859e-25	0.115879	0.0174387	3.03314e-11
cg05967403	13	28367245	R	GSX1	Body	0.181628	0.0173559	1.25197e-25	0.103403	0.0170121	1.21544e-09
cg03026462	14	38064490	R	FOXA1	TSS200	0.168789	0.0161296	1.25671e-25	0.166027	0.01626	1.77463e-24
cg18255166	17	13504399	R	HS3ST3A1	1stExon	0.173514	0.0165814	1.2587e-25	0.138969	0.0167537	1.08772e-16
cg14805882	X	101381594	R	TCEAL2	5'UTR	-0.135909	0.0129881	1.26201e-25	-0.150919	0.0134839	4.43714e-29
cg26388816	12	570155	F	B4GALNT3	Body	0.159597	0.0152525	1.26833e-25	0.0995007	0.0158946	3.8489e-10
cg16271600	14	23450522	F	JUB	1stExon	0.174472	0.0166741	1.26844e-25	0.155558	0.017129	1.07036e-19
cg24603464	2	238395852	R	MLPH	TSS200	0.172874	0.0165215	1.26955e-25	0.129237	0.0168827	1.93326e-14
cg15081351	10	26222922	R	MYO3A	TSS200	0.161293	0.0154162	1.28351e-25	0.117513	0.0160992	2.89214e-13
cg14439622	18	19752292	F	GATA6	Body	0.151742	0.0145036	1.28607e-25	0.13508	0.0158165	1.33713e-17
cg23776012	17	38821403	R	KRT222	5'UTR	0.144346	0.0137975	1.2944e-25	0.128177	0.0143811	4.97185e-19
cg20776240	5	128797307	F	ADAMTS19	Body	0.170124	0.0162621	1.29931e-25	0.162706	0.0169476	7.95127e-22
cg25793051	7	149439005	R			-0.187743	0.0179475	1.30908e-25	-0.190617	0.0183454	2.74028e-25
cg21924449	15	33011441	R	GREM1	5'UTR	0.168612	0.0161188	1.31022e-25	0.151037	0.0161033	6.643e-21
cg00619126	2	105459775	R			0.168362	0.0160951	1.31216e-25	0.165903	0.0160293	4.18446e-25
cg12300724	8	72460135	R			0.175896	0.0168154	1.31269e-25	0.13477	0.0172698	6.00856e-15
cg18308516	11	393648	R	PKP3	TSS1500	-0.139354	0.0133229	1.32167e-25	-0.116117	0.0130524	5.78105e-19
cg07133099	16	84853665	R	CRISPLD2	1stExon	0.154087	0.0147324	1.33214e-25	0.141921	0.0143975	6.3702e-23
cg10741025	14	37132665	F	PAX9	Body	0.164994	0.0157761	1.34023e-25	0.160893	0.0163268	6.55277e-23
cg16290996	1	173835989	R	GAS5	Body	-0.195618	0.0187043	1.34038e-25	-0.167261	0.0188842	8.20406e-19
cg16987524	2	112939425	R	FBLN7	Body	0.157198	0.0150309	1.34192e-25	0.183627	0.0153898	8.08476e-33
cg17095489	8	128264282	F			-0.188391	0.0180135	1.34219e-25	-0.165842	0.0178239	1.34654e-20
cg22231400	19	49935823	R	SLC17A7	Body	0.175937	0.016823	1.34481e-25	0.152978	0.0174133	1.56208e-18
cg18252903	3	147072643	F			0.154524	0.0147755	1.34511e-25	0.141334	0.0148388	1.65564e-21
cg22600868	3	126108097	R			0.152111	0.0145452	1.34871e-25	0.111024	0.0152063	2.85278e-13
cg18410872	13	100620447	F	ZIC5	Body	0.164393	0.0157201	1.35383e-25	0.12593	0.0161471	6.24384e-15
cg20426710	22	50248907	F	ZBED4	5'UTR	-0.180304	0.0172428	1.36418e-25	-0.213097	0.0173171	8.45674e-35
cg13849378	1	241520331	F	RGS7	5'UTR	0.176321	0.0168627	1.37123e-25	0.159823	0.0172759	2.21971e-20
cg10944063	2	120233706	R	SCTR	Body	-0.18692	0.0178768	1.37514e-25	-0.158752	0.0175861	1.76247e-19
cg27662483	4	156588683	F	GUCY1A3	5'UTR	0.164219	0.0157106	1.42342e-25	0.130327	0.0157903	1.53727e-16
cg23288973	5	135701050	R	TRPC7	5'UTR	0.171731	0.0164308	1.43768e-25	0.145709	0.0171896	2.31875e-17
cg17543112	5	131594335	F	PDLIM4	Body	-0.170252	0.0162898	1.4432e-25	-0.125901	0.0166522	4.01105e-14
cg15489250	14	36994906	F			0.166547	0.0159365	1.45493e-25	0.155602	0.0159886	2.20082e-22
cg16590794	18	10032466	R			0.144547	0.0138314	1.45562e-25	0.0935672	0.0143965	8.06998e-11
cg13566648	6	12750030	R	PHACTR1	Body	0.155921	0.0149208	1.46721e-25	0.124435	0.0154358	7.53894e-16
cg08276289	3	28617854	F			0.174135	0.0166639	1.46752e-25	0.12179	0.017118	1.12159e-12
cg04630271	6	58148485	F			0.158156	0.015135	1.46944e-25	0.128213	0.0152769	4.75531e-17
cg18915128	17	26878963	R	UNC119	Body	-0.167164	0.0159973	1.47328e-25	-0.119529	0.0161674	1.4331e-13
cg08873805	19	58629837	R	ZSCAN18	TSS200	0.182972	0.0175102	1.47416e-25	0.122925	0.0179597	7.67654e-12
cg24638326	1	156893792	F	C1orf92	Body	0.165337	0.0158227	1.47531e-25	0.124891	0.0160029	5.98415e-15
cg27501458	22	44258690	R	SULT4A1	TSS1500	0.161661	0.0154729	1.49663e-25	0.139243	0.0160074	3.35701e-18
cg08843809	17	6679484	R	FBXO39	TSS200	0.168464	0.0161244	1.50058e-25	0.133319	0.016313	3.01849e-16
cg13852561	9	140302117	F	EXD3	5'UTR	-0.195807	0.0187417	1.50201e-25	-0.198701	0.0188209	4.68963e-26
cg00323313	1	23054915	F	EPHB2	Body	-0.182861	0.0175026	1.50262e-25	-0.163477	0.0179171	7.23337e-20
cg00792688	22	43793802	F			-0.148014	0.0141679	1.50993e-25	-0.0802875	0.0142959	1.95295e-08
cg22059073	22	17602570	R	CECR6	TSS1500	0.157598	0.0150854	1.51118e-25	0.123357	0.0159996	1.25832e-14
cg24676071	7	45613410	F	ADCY1	TSS1500	0.181579	0.0173816	1.51822e-25	0.163082	0.017993	1.26173e-19
cg06002638	12	109592017	R	ACACB	Body	-0.183047	0.0175221	1.51823e-25	-0.16118	0.0181212	5.86495e-19
cg01970325	9	140354241	F	NELF	TSS1500	-0.179732	0.017206	1.5299e-25	-0.178283	0.016498	3.21067e-27
cg15405439	3	96533530	F	EPHA6	1stExon	0.147652	0.0141352	1.53323e-25	0.114408	0.0141675	6.72638e-16
cg22537474	20	10198659	R	SNAP25	TSS1500	0.15966	0.0152867	1.5556e-25	0.122253	0.0154099	2.13187e-15
cg07935568	13	49794126	R	MLNR	TSS1500	0.16416	0.0157192	1.57213e-25	0.140245	0.0160372	2.23107e-18
cg04819499	17	43045014	R	C1QL1	1stExon	0.178258	0.0170693	1.57457e-25	0.160294	0.0174896	4.94975e-20
cg17429000	5	76936636	R			0.153808	0.0147282	1.57607e-25	0.159707	0.0153625	2.58748e-25
cg15235798	13	112720244	F			0.163305	0.015638	1.58071e-25	0.168012	0.0155091	2.39734e-27
cg01538305	14	100658948	R			-0.152519	0.0146052	1.58152e-25	-0.149212	0.0150927	4.76987e-23
cg10237088	20	30794611	R	POFUT1	TSS1500	-0.187319	0.0179403	1.60764e-25	-0.15281	0.0183509	8.28323e-17
cg20294304	6	34203153	R	HMGA1	TSS1500	0.180687	0.0173053	1.60861e-25	0.138639	0.0179888	1.28843e-14
cg18450254	3	64200005	F	PRICKLE2	5'UTR	-0.140168	0.0134253	1.61716e-25	-0.137336	0.0132143	2.6696e-25
cg26316423	10	6104137	R	IL2RA	1stExon	-0.111699	0.0106985	1.61823e-25	-0.0783208	0.0107349	2.96602e-13
cg06191898	16	54965100	F	IRX5	TSS200	0.175967	0.0168547	1.62442e-25	0.131434	0.017233	2.40547e-14
cg08918749	8	19797445	R	LPL	Body	0.167493	0.0160442	1.63644e-25	0.131189	0.0162525	6.9185e-16
cg25114913	6	96463959	F	FUT9	5'UTR	0.151959	0.0145568	1.64461e-25	0.129993	0.0148642	2.22259e-18
cg10176110	6	168841653	F	SMOC2	TSS200	0.154701	0.0148195	1.64575e-25	0.138951	0.0150662	2.89646e-20
cg02482218	16	12995568	R	SHISA9	5'UTR	0.169739	0.0162603	1.64765e-25	0.126293	0.0166994	3.94783e-14
cg00534655	5	139492727	F	PURA	TSS1500	-0.167797	0.0160743	1.64821e-25	-0.175227	0.0162703	4.78466e-27
cg23254393	4	85423132	F			0.161939	0.0155131	1.64838e-25	0.139706	0.0160722	3.54785e-18
cg27076454	2	236579007	F	AGAP1	Body	0.168863	0.0161773	1.65779e-25	0.133696	0.0161917	1.49245e-16
cg10420161	10	102899983	R			0.152741	0.0146335	1.66698e-25	0.0970353	0.0152945	2.23198e-10
cg05470166	9	35905608	R	HRCT1	TSS1500	-0.157366	0.0150773	1.67462e-25	-0.154949	0.0153806	7.17571e-24
cg21724798	20	11667650	F			0.145905	0.0139804	1.69039e-25	0.115965	0.0142972	5.01765e-16
cg07437546	6	91096062	F			-0.154646	0.0148189	1.70324e-25	-0.103073	0.0150325	7.04796e-12
cg24416513	2	176994764	R	HOXD8	5'UTR	0.170143	0.0163042	1.70706e-25	0.118075	0.0164863	7.95227e-13
cg21452942	17	78056120	F	CCDC40	Body	-0.202471	0.0194024	1.70966e-25	-0.124509	0.0200404	5.201e-10
cg09595479	12	49689212	F	PRPH	1stExon	0.185741	0.0177993	1.71037e-25	0.183341	0.0180495	3.06233e-24
cg04432319	20	13200931	F	ISM1	TSS1500	0.163618	0.0156799	1.71808e-25	0.13635	0.0161476	3.06691e-17
cg09260089	10	134599860	F	NKX6-2	TSS1500	0.169968	0.0162886	1.71936e-25	0.169348	0.0168811	1.10412e-23
cg08790440	2	124782831	F	CNTNAP5	TSS200	0.159737	0.0153085	1.72466e-25	0.135274	0.0153175	1.03444e-18
cg05488160	6	27259162	F			0.166412	0.0159484	1.72685e-25	0.121771	0.016609	2.27401e-13
cg17121747	4	683060	F	MFSD7	TSS200	0.146251	0.0140165	1.73117e-25	0.0739559	0.0143256	2.43684e-07
cg02495743	11	104789052	R			-0.204202	0.0195713	1.73934e-25	-0.23414	0.0199607	8.9392e-32
cg07142797	10	50605613	R			0.185859	0.0178138	1.7446e-25	0.146447	0.0178297	2.14539e-16
cg01688536	7	35296968	R			0.167878	0.0160912	1.75485e-25	0.162262	0.0161823	1.15836e-23
cg24721964	3	150662697	F	CLRN1	TSS1500	-0.115197	0.0110418	1.75561e-25	-0.106396	0.0112679	3.64289e-21
cg20769177	17	44928516	R	WNT9B	TSS1500	0.172993	0.0165824	1.76537e-25	0.115704	0.0172255	1.85434e-11
cg03706893	19	44555997	F	ZNF223	TSS200	0.150175	0.0143955	1.77007e-25	0.120638	0.0150676	1.18077e-15
cg06850283	5	44389769	F	FGF10	TSS1500	0.145437	0.0139419	1.77812e-25	0.109721	0.014435	2.93766e-14
cg03394122	1	17307678	R	MFAP2	TSS1500	-0.183426	0.0175839	1.78128e-25	-0.182393	0.0181416	8.8321e-24
cg01495321	1	16482606	R	EPHA2	TSS200	0.159708	0.0153108	1.78889e-25	0.0918059	0.0159095	7.90253e-09
cg09493505	7	49813111	R	VWC2	TSS200	0.16411	0.0157334	1.79626e-25	0.15247	0.0166749	6.03805e-20
cg12935170	7	23508189	R	IGF2BP3	Body	0.158696	0.0152144	1.7968e-25	0.147508	0.0156362	3.95663e-21
cg02694489	17	7348399	F	CHRNB1	TSS200	0.131727	0.0126295	1.80767e-25	0.0751465	0.013448	2.298e-08
cg03264601	20	55500670	R			0.167305	0.0160411	1.81299e-25	0.153897	0.0163979	6.28281e-21
cg07357683	3	52479630	R	SEMA3G	TSS1500	-0.173731	0.0166577	1.81865e-25	-0.119282	0.0170558	2.67857e-12
cg14021478	6	33384537	R	CUTA	Body	-0.106558	0.0102178	1.83398e-25	-0.102823	0.0103825	4.02164e-23
cg26023709	10	102745343	R	MRPL43	Body	-0.177729	0.0170428	1.84012e-25	-0.150494	0.0172021	2.16015e-18
cg14254534	19	38883115	R	SPRED3	Body	-0.179144	0.0171794	1.85019e-25	-0.171038	0.016829	2.89069e-24
cg16620537	5	140306054	R	PCDHA7	Body	0.186858	0.0179193	1.85202e-25	0.164089	0.0180913	1.1897e-19
cg12698487	15	71184614	R	LRRC49	TSS1500	0.166488	0.0159668	1.86503e-25	0.153675	0.0164346	8.70729e-21
cg09646173	5	149317669	F	PDE6A	Body	-0.172965	0.0165881	1.86533e-25	-0.155849	0.0163821	1.84582e-21
cg04951819	12	551573	F	CCDC77	3'UTR	-0.163164	0.0156485	1.8714e-25	-0.129612	0.0160071	5.62573e-16
cg12832313	5	140346236	R	PCDHAC2	1stExon	0.161949	0.0155324	1.876e-25	0.161324	0.0155316	2.84667e-25
cg13675837	17	54910204	R	DGKE	TSS1500	-0.200535	0.0192331	1.87612e-25	-0.224614	0.0185265	7.89011e-34
cg03554552	19	45908146	R	CD3EAP	TSS1500	0.133239	0.0127796	1.88895e-25	0.106409	0.0132851	1.1502e-15
cg07584066	17	57642749	R	DHX40	TSS200	0.194803	0.0186872	1.91869e-25	0.234941	0.0186981	3.29155e-36
cg26114324	1	44401857	F	ARTN	1stExon	0.17022	0.0163297	1.9268e-25	0.103439	0.0171818	1.74154e-09
cg06892009	11	79151611	R	ODZ4	5'UTR	0.177341	0.0170144	1.94662e-25	0.143689	0.0172763	9.01181e-17
cg02172819	10	79261503	R	KCNMA1	Body	-0.154581	0.0148312	1.95348e-25	-0.121819	0.0147568	1.51752e-16
cg07161721	8	72459953	R			0.177169	0.0169993	1.96513e-25	0.0867163	0.0173179	5.51941e-07
cg18708460	6	100051339	R			0.152188	0.0146035	1.98137e-25	0.139991	0.0145606	6.95567e-22
cg08171351	22	17600844	R	CECR6	Body	0.137684	0.0132118	1.98269e-25	0.111569	0.013495	1.36816e-16
cg26709285	20	48099146	R	KCNB1	1stExon	0.15862	0.0152211	1.98721e-25	0.129716	0.0147662	1.56827e-18
cg24998110	17	80377265	F	C17orf101	TSS1500	-0.185436	0.0177959	2.00662e-25	-0.189972	0.0181851	1.51878e-25
cg05446424	2	14772734	F	FAM84A	TSS200	0.166972	0.0160243	2.01136e-25	0.109107	0.0165942	4.86414e-11
cg11750592	8	65289227	F			0.165638	0.0158971	2.02186e-25	0.149358	0.0162762	4.45463e-20
cg16620526	5	115298079	R	LVRN	TSS200	0.162902	0.0156347	2.02621e-25	0.121099	0.0164524	1.83124e-13
cg02741554	4	74965278	F	CXCL2	TSS1500	0.153923	0.0147732	2.02938e-25	0.11887	0.0147609	8.07804e-16
cg02241055	3	170136766	F	CLDN11	1stExon	0.16232	0.0155797	2.03758e-25	0.097294	0.0162369	2.0708e-09
cg11722699	18	28622813	R	DSC3	TSS200	0.15109	0.0145021	2.04074e-25	0.0989135	0.0149016	3.18478e-11
cg03269060	3	158450208	R	RARRES1	5'UTR	0.176539	0.0169449	2.04286e-25	0.141036	0.0177781	2.13639e-15
cg02741158	16	65155639	R	CDH11	5'UTR	0.165239	0.0158602	2.04324e-25	0.092655	0.0164681	1.84088e-08
cg15640503	8	145181395	F			-0.196918	0.0189017	2.05271e-25	-0.243385	0.0188942	5.72238e-38
cg25288897	7	103085984	R	SLC26A5	5'UTR	0.167455	0.0160743	2.06189e-25	0.169661	0.0162925	2.15294e-25
cg13726191	4	15940033	R	FGFBP1	TSS200	-0.190476	0.0182845	2.06646e-25	-0.143527	0.0186974	1.63698e-14
cg11746851	9	129988279	R			0.17752	0.0170409	2.06766e-25	0.14661	0.0179084	2.68595e-16
cg20094837	13	35515575	F	NBEA	TSS1500	-0.199554	0.0191561	2.06827e-25	-0.206172	0.0194228	2.53877e-26
cg03790250	4	20256326	F	SLIT2	Body	0.1566	0.015033	2.07251e-25	0.148412	0.0153519	4.14901e-22
cg13438893	13	79170303	F			0.175805	0.0168769	2.07644e-25	0.124258	0.0176988	2.20726e-12
cg15676719	1	167598521	F	RCSD1	TSS1500	-0.185464	0.0178045	2.0806e-25	-0.216687	0.0183391	3.24152e-32
cg13446474	9	14349430	F			0.161649	0.0155198	2.10321e-25	0.147629	0.0159053	1.66704e-20
cg22762091	8	132052843	F	ADCY8	TSS200	0.153915	0.0147774	2.10652e-25	0.12223	0.0150876	5.43486e-16
cg11902728	19	35786580	F	MAG	Body	0.107272	0.0102993	2.10754e-25	0.0709505	0.0108925	7.33231e-11
cg03891590	10	21814313	F	C10orf140	5'UTR	0.125649	0.0120639	2.11126e-25	0.0900143	0.0123525	3.16654e-13
cg13193455	1	38511455	F	POU3F1	1stExon	0.176519	0.0169506	2.14699e-25	0.138297	0.0172539	1.09766e-15
cg06239726	7	50517434	R	FIGNL1	5'UTR	-0.185151	0.0177811	2.16709e-25	-0.239684	0.0175024	1.09776e-42
cg11393848	1	22969340	F	C1QC	TSS1500	-0.165606	0.0159041	2.16795e-25	-0.145122	0.0160825	1.8202e-19
cg05362516	16	54965089	F	IRX5	TSS200	0.173811	0.0166927	2.17583e-25	0.141085	0.0166553	2.4353e-17
cg25123866	11	64528328	R	PYGM	TSS200	-0.172845	0.0166	2.17741e-25	-0.16242	0.0164498	5.41492e-23
cg27100990	7	82073012	F	CACNA2D1	5'UTR	0.154533	0.014842	2.18932e-25	0.103907	0.0154071	1.54003e-11
cg21280392	17	47304116	F	PHOSPHO1	5'UTR	-0.170604	0.0163864	2.20212e-25	-0.171733	0.017066	8.06006e-24
cg10195687	14	74926396	R			-0.188497	0.0181057	2.21137e-25	-0.184954	0.019021	2.39029e-22
ch.2.105901354F	2	106534922	F			-0.189519	0.0182049	2.22492e-25	-0.204611	0.0184944	1.88827e-28
cg12149299	12	96762309	R	CDK17	5'UTR	-0.150721	0.0144782	2.22825e-25	-0.134414	0.0147776	9.38878e-20
cg00458833	7	156792319	R			0.152069	0.0146079	2.23086e-25	0.100871	0.0149774	1.64094e-11
cg14062119	12	54088959	R			0.141522	0.0135955	2.24596e-25	0.0955354	0.0141205	1.32659e-11
cg21003581	7	82792239	F	PCLO	TSS200	0.166838	0.0160279	2.25041e-25	0.102338	0.0162846	3.29238e-10
cg24150172	8	55372111	F	SOX17	Body	0.176775	0.0169833	2.26202e-25	0.149013	0.0173363	8.29286e-18
cg09444637	15	98503725	R	ARRDC4	TSS1500	0.152312	0.0146334	2.26844e-25	0.110698	0.0145182	2.44425e-14
cg11299964	9	128469783	F	MAPKAP1	TSS1500	-0.182918	0.017574	2.26959e-25	-0.192272	0.0178902	6.09714e-27
cg17579667	11	40315404	F	LRRC4C	5'UTR	0.139151	0.0133693	2.27297e-25	0.107363	0.0137427	5.61158e-15
cg10962535	19	3933474	R	ITGB1BP3	5'UTR	0.170126	0.0163467	2.29529e-25	0.143475	0.016922	2.27955e-17
cg16803083	18	33530342	R			0.152832	0.0146861	2.31397e-25	0.114756	0.0151598	3.74046e-14
cg23919479	14	37667261	R	MIPOL1	1stExon	0.154705	0.0148671	2.33128e-25	0.121981	0.0148571	2.20717e-16
cg03244696	2	172947846	R			0.161468	0.0155171	2.3332e-25	0.131212	0.0158926	1.50422e-16
cg10625705	20	307320	F	SOX12	1stExon	0.154167	0.0148156	2.33486e-25	0.119636	0.0151621	3.01058e-15
cg07071449	2	238777806	R	RAMP1	Body	-0.177054	0.0170153	2.33794e-25	-0.102158	0.0167661	1.10695e-09
cg06329574	11	69634334	F	FGF3	TSS200	0.168286	0.0161768	2.40442e-25	0.127634	0.0163635	6.19588e-15
cg13927566	1	91172288	F			0.160617	0.0154402	2.41455e-25	0.144563	0.0157213	3.73783e-20
cg07003407	21	45232601	R	LOC284837	TSS200	-0.169642	0.0163078	2.41616e-25	-0.179059	0.016686	7.27386e-27
cg12492496	19	18271859	R	PIK3R2	Body	-0.184545	0.017741	2.42431e-25	-0.179325	0.0181608	5.38005e-23
cg05440435	16	66878687	F	CA7	TSS200	0.161896	0.0155637	2.42481e-25	0.10773	0.0163208	4.09115e-11
cg04674508	6	29975239	F	HLA-J	Body	0.155837	0.014982	2.43784e-25	0.118318	0.0157645	6.12828e-14
cg03304610	4	172734276	F	GALNTL6	TSS1500	0.156998	0.0150942	2.44877e-25	0.141375	0.0155538	9.95605e-20
cg21361094	12	58021917	F	B4GALNT1	Body	0.167794	0.0161322	2.44891e-25	0.0965556	0.0167943	8.96152e-09
cg16047471	12	26274563	R	BHLHE41	3'UTR	-0.186718	0.0179519	2.45424e-25	-0.168591	0.0167618	8.46516e-24
cg19632594	5	15500077	R	FBXL7	TSS1500	0.154414	0.0148476	2.4805e-25	0.140533	0.0149897	6.90093e-21
cg24086068	4	77356008	R	SHROOM3	TSS1500	-0.182219	0.0175213	2.48364e-25	-0.181778	0.0168882	5.11324e-27
cg25539045	10	129535186	R	FOXI2	TSS1500	0.169703	0.0163192	2.50583e-25	0.110755	0.0167024	3.33282e-11
cg25772438	19	37329517	F	ZNF790	TSS1500	0.14831	0.0142625	2.51597e-25	0.125583	0.0149296	4.04109e-17
cg14571710	6	30655896	F	KIAA1949	TSS1500	-0.171352	0.0164798	2.54012e-25	-0.142837	0.0158422	1.94673e-19
cg00011346	2	213403859	F	ERBB4	TSS1500	0.153367	0.0147504	2.54605e-25	0.133452	0.0151465	1.24322e-18
cg04739647	2	176987462	R	HOXD9	5'UTR	0.172832	0.0166236	2.56383e-25	0.13641	0.0167918	4.52489e-16
cg06682024	2	112664134	F	MERTK	Body	-0.157159	0.0151161	2.56445e-25	-0.144691	0.0148011	1.43109e-22
cg19200589	21	36041605	F	CLIC6	TSS200	0.186383	0.017927	2.5646e-25	0.133131	0.0184631	5.56839e-13
cg20556951	17	45934112	F	SP6	TSS1500	-0.176462	0.0169733	2.574e-25	-0.159961	0.0169401	3.63161e-21
cg15347189	3	187387999	R	SST	1stExon	0.189159	0.0181958	2.59198e-25	0.177244	0.0185068	9.96964e-22
cg08885800	1	201084119	R			0.192254	0.0184935	2.59283e-25	0.195702	0.0193579	5.00376e-24
cg00090936	3	69592090	F			0.178642	0.0171851	2.6088e-25	0.112	0.0176813	2.38328e-10
cg08548718	19	43244680	R	PSG3	TSS200	-0.146547	0.014099	2.63569e-25	-0.118118	0.0141589	7.28525e-17
cg05385513	2	56150478	F	EFEMP1	TSS200	0.153231	0.014742	2.63667e-25	0.11243	0.0152379	1.60334e-13
cg26405020	15	91427363	F	FES	TSS1500	0.109225	0.0105086	2.64378e-25	0.0662042	0.0111649	3.03507e-09
cg19419291	5	95295965	R	ELL2	Body	-0.188591	0.0181446	2.64767e-25	-0.179165	0.0189109	2.68961e-21
cg08328671	14	96671262	R	BDKRB2	1stExon	0.170486	0.016403	2.65323e-25	0.10921	0.0168066	8.13713e-11
cg03502002	18	74962133	R	GALR1	1stExon	0.168612	0.0162228	2.65378e-25	0.153054	0.0166409	3.66391e-20
cg21701379	12	31079694	F	TSPAN11	TSS200	0.166089	0.0159801	2.65533e-25	0.116096	0.016268	9.57421e-13
cg09549848	9	113800279	F	LPAR1	1stExon	0.185224	0.0178217	2.66276e-25	0.132985	0.0184638	5.91187e-13
cg04365481	1	17086061	R	MST1P9	Body	0.160132	0.0154075	2.6657e-25	0.110134	0.0160418	6.62721e-12
cg12782180	7	127880932	F	LEP	TSS1500	0.170793	0.0164336	2.6707e-25	0.182785	0.0167386	9.25393e-28
cg18309817	18	12254153	R	CIDEA	TSS1500	0.155351	0.014948	2.67593e-25	0.107707	0.0148202	3.65963e-13
cg27282264	16	7353499	F	A2BP1	Body	0.154194	0.0148368	2.67728e-25	0.141839	0.0154107	3.45034e-20
cg01938650	4	30723290	R	PCDH7	1stExon	0.160324	0.0154268	2.68117e-25	0.121835	0.0159428	2.13909e-14
cg02833725	1	156696768	R	ISG20L2	1stExon	-0.156087	0.0150196	2.68977e-25	-0.144216	0.0153966	7.48007e-21
cg22471255	22	42315642	R			0.163975	0.0157791	2.69807e-25	0.102384	0.0164515	4.86538e-10
cg22635008	10	50970249	R	OGDHL	5'UTR	0.178978	0.0172228	2.69905e-25	0.139947	0.0178216	4.07403e-15
cg16437728	11	7273046	F	SYT9	TSS200	0.170808	0.0164369	2.70518e-25	0.149148	0.0168516	8.70115e-19
cg16048517	5	11904442	F	CTNND2	TSS1500	0.181074	0.0174254	2.71349e-25	0.166223	0.0178642	1.3423e-20
cg26337259	17	62770948	R	LOC146880	Body	-0.153596	0.0147814	2.71951e-25	-0.10051	0.0146671	7.24505e-12
cg24849872	17	16472123	F	ZNF287	5'UTR	0.16447	0.01583	2.76095e-25	0.13302	0.0174768	2.71477e-14
cg00873351	17	72527813	F	CD300LB	TSS1500	-0.164896	0.0158711	2.76229e-25	-0.173696	0.0165439	8.72341e-26
cg02323356	2	220313153	F	SPEG	Body	0.194383	0.018711	2.79146e-25	0.191426	0.01913	1.42595e-23
cg14175438	7	121036729	F	FAM3C	TSS1500	-0.199673	0.0192209	2.80224e-25	-0.225127	0.0194119	4.24903e-31
cg04265797	14	38679952	F	SSTR1	3'UTR	0.178343	0.0171677	2.80357e-25	0.141784	0.0175339	6.15378e-16
cg06452665	13	43148436	F	TNFSF11	1stExon	0.170911	0.0164528	2.81302e-25	0.146795	0.0172091	1.46284e-17
cg11868900	8	49648035	F	EFCAB1	TSS200	0.153365	0.0147644	2.82733e-25	0.105532	0.0157043	1.81777e-11
cg03124318	12	109491989	R	USP30	Body	-0.148581	0.0143039	2.8288e-25	-0.150399	0.0139454	4.06149e-27
cg22862003	21	42797588	F	MX1	TSS1500	-0.20069	0.0193212	2.8391e-25	-0.206882	0.0194742	2.32041e-26
cg12892506	3	147113918	R	ZIC4	Body	0.150578	0.0144977	2.8597e-25	0.131313	0.0147373	5.09143e-19
cg21173447	21	42218964	F	DSCAM	1stExon	0.161219	0.0155223	2.86311e-25	0.118873	0.0153166	8.42162e-15
cg14561229	22	37915089	F	CARD10	1stExon	0.175378	0.016886	2.87194e-25	0.103361	0.0171705	1.74788e-09
cg04290427	5	137581267	R			-0.151573	0.0145952	2.89706e-25	-0.138851	0.0149136	1.27409e-20
cg04209460	17	4711018	F	PLD2	5'UTR	-0.197453	0.0190148	2.92764e-25	-0.198347	0.0194647	2.19645e-24
cg18653282	14	104604739	R	KIF26A	TSS1500	0.155021	0.0149287	2.93002e-25	0.126885	0.0144616	1.72533e-18
cg01429360	7	23509546	F	IGF2BP3	Body	0.169671	0.0163396	2.93234e-25	0.106722	0.0173336	7.41784e-10
cg08498942	6	42110188	R	C6orf132	5'UTR	0.143076	0.0137786	2.93333e-25	0.0970464	0.013831	2.27383e-12
cg14643892	12	64784070	F	C12orf56	Body	0.186084	0.0179208	2.94179e-25	0.147652	0.0184697	1.3031e-15
cg13619054	9	129370554	F			-0.192374	0.0185272	2.95304e-25	-0.144629	0.0192283	5.40647e-14
cg26122129	8	30241119	R	RBPMS	TSS1500	-0.163415	0.0157387	2.9643e-25	-0.16374	0.0161383	3.44987e-24
cg24811864	18	55019711	R	ST8SIA3	TSS200	0.168758	0.0162537	2.9723e-25	0.159408	0.0166803	1.21618e-21
cg27467282	13	52116184	R			-0.159592	0.0153712	2.97854e-25	-0.170542	0.0156768	1.45782e-27
cg21730493	12	58290233	R			0.141903	0.0136678	2.98512e-25	0.0795429	0.0136805	6.08755e-09
cg05476568	3	153840109	F	SGEF	Body	0.171766	0.0165453	3.00858e-25	0.160065	0.0169616	3.84035e-21
cg14445366	17	70112050	R			0.168619	0.0162426	3.01683e-25	0.118133	0.0169248	2.95463e-12
cg21392341	1	119530677	F	TBX15	5'UTR	0.176674	0.0170195	3.03749e-25	0.0995419	0.0175062	1.2998e-08
cg14084091	10	77168916	F			0.168099	0.0161947	3.06097e-25	0.117144	0.0165057	1.27355e-12
cg02840109	18	25758159	R	CDH2	TSS1500	0.179822	0.0173242	3.06388e-25	0.134857	0.0178669	4.42496e-14
ch.6.33611621F	6	33503643	F			-0.17801	0.0171499	3.06815e-25	-0.183048	0.0176156	2.717e-25
cg25371919	2	63284481	R			0.151011	0.0145487	3.06858e-25	0.118228	0.0149192	2.29008e-15
cg05344430	13	28366600	R	GSX1	TSS200	0.174192	0.0167823	3.07365e-25	0.178293	0.0171184	2.11173e-25
cg00685614	16	89118838	F			-0.1962	0.0189034	3.08698e-25	-0.163038	0.0195606	7.74947e-17
cg05943996	14	42075975	R	LRFN5	TSS1500	0.152194	0.0146638	3.09325e-25	0.118284	0.0153373	1.23662e-14
cg15513743	1	119528688	R	TBX15	5'UTR	0.124667	0.0120116	3.09501e-25	0.107684	0.0127026	2.30472e-17
cg01896085	2	9279786	F			-0.192459	0.0185451	3.12591e-25	-0.163395	0.0193164	2.70002e-17
cg14080967	9	8857491	R	PTPRD	5'UTR	0.154782	0.0149147	3.12977e-25	0.117836	0.0154046	2.0193e-14
cg11228126	10	71338674	F			0.156981	0.015128	3.15968e-25	0.149826	0.0158785	3.88193e-21
cg05490029	8	79719015	F	IL7	TSS1500	-0.192801	0.0185809	3.1788e-25	-0.232347	0.0175348	4.47509e-40
cg26005082	19	4769660	R	MIR7-3	TSS1500	0.181045	0.0174481	3.18141e-25	0.175285	0.0177428	5.12348e-23
cg05347914	17	38521067	R	GJD3	TSS200	-0.191872	0.0184933	3.2154e-25	-0.130813	0.0192725	1.14043e-11
cg01860328	5	94620959	R	MCTP1	TSS1500	0.15198	0.0146486	3.2207e-25	0.112348	0.0147348	2.44729e-14
cg16896079	12	41582362	R	PDZRN4	1stExon	0.158526	0.0152796	3.22313e-25	0.130747	0.0155734	4.63759e-17
cg00721530	15	89951404	F			0.150474	0.0145039	3.22982e-25	0.11983	0.0150254	1.522e-15
cg21188820	3	27765546	F			0.180432	0.0173916	3.23209e-25	0.155267	0.0180034	6.44724e-18
cg20931033	1	50489577	R	AGBL4	1stExon	0.15965	0.0153885	3.23552e-25	0.143264	0.0156345	5.03425e-20
cg21084284	15	99645231	F	SYNM	TSS200	0.200176	0.019295	3.23823e-25	0.16968	0.0192252	1.08557e-18
cg26650638	16	86320857	F			0.157189	0.0151517	3.24363e-25	0.116278	0.015497	6.22404e-14
cg19504702	5	153862394	R			0.153803	0.0148266	3.27554e-25	0.121581	0.0152852	1.80403e-15
cg08928145	19	19625364	F	TSSK6	3'UTR	0.190374	0.018353	3.29333e-25	0.208605	0.0188834	2.26569e-28
cg16024318	5	149569810	F	SLC6A7	5'UTR	0.147214	0.0141922	3.29403e-25	0.101553	0.0148181	7.21598e-12
cg01911239	5	140744076	R	PCDHGA4	Body	0.192783	0.0185863	3.31483e-25	0.162722	0.0192146	2.48186e-17
cg01276475	6	72596176	F	RIMS1	TSS1500	0.173004	0.0166811	3.35101e-25	0.130844	0.0170445	1.63335e-14
cg18699804	14	65346148	R			0.154963	0.0149418	3.35804e-25	0.0979428	0.0155283	2.83796e-10
cg23341223	17	6679254	F	FBXO39	TSS1500	0.163208	0.0157371	3.3623e-25	0.124367	0.0159583	6.52995e-15
cg20377305	7	96650668	R	DLX5	Body	0.171177	0.0165063	3.382e-25	0.133548	0.0169816	3.71223e-15
cg01815538	6	100054615	F	PRDM13	TSS200	0.167821	0.0161842	3.41507e-25	0.146172	0.016094	1.06257e-19
cg07847863	13	53419963	F	PCDH8	1stExon	0.173724	0.0167536	3.41929e-25	0.0978931	0.0173062	1.54448e-08
cg21051972	11	18067927	F			0.185503	0.01789	3.42605e-25	0.174573	0.0187724	1.41162e-20
cg10684486	10	12917286	F			-0.190929	0.0184133	3.4289e-25	-0.195346	0.0186928	1.46018e-25
cg23027580	8	67089513	R	CRH	Body	0.166642	0.0160717	3.44227e-25	0.156944	0.0152346	6.91521e-25
cg18849840	6	132272545	R	CTGF	TSS200	0.176692	0.0170432	3.49241e-25	0.150234	0.0172872	3.60994e-18
cg17508941	7	19183280	F			0.191361	0.0184583	3.49662e-25	0.155221	0.0190421	3.59463e-16
cg08575537	7	100318626	R	EPO	Body	0.165736	0.0159867	3.49949e-25	0.124424	0.0167326	1.0375e-13
cg26721803	6	30690844	F	TUBB	Body	-0.135459	0.0130663	3.5011e-25	-0.130417	0.0128451	3.21185e-24
cg05885936	2	132088912	R			0.173377	0.0167242	3.50877e-25	0.122348	0.0176523	4.17804e-12
cg11983867	7	22539820	F	MGC87042	5'UTR	0.182178	0.0175733	3.51304e-25	0.16717	0.0175927	2.05434e-21
cg03905847	10	134599934	F	NKX6-2	TSS1500	0.163948	0.0158149	3.51662e-25	0.112068	0.0164186	8.74931e-12
cg00916884	16	56666334	F	MT1M	TSS200	0.17237	0.0166274	3.51788e-25	0.109946	0.0170147	1.03462e-10
cg09130091	6	31838613	R	SLC44A4	Body	-0.186241	0.0179658	3.5243e-25	-0.151891	0.0183119	1.08885e-16
cg15835232	17	53343075	F	HLF	Body	0.164348	0.015854	3.52768e-25	0.144348	0.0157239	4.30534e-20
cg27618240	7	20824770	F	SP8	Body	0.173789	0.0167656	3.54826e-25	0.123455	0.0169673	3.43737e-13
cg00779065	14	61119218	F			0.159317	0.0153696	3.55017e-25	0.14979	0.0155863	7.23255e-22
cg17538572	10	94834763	R	CYP26A1	Body	0.180593	0.0174241	3.5945e-25	0.164617	0.0174629	4.23357e-21
cg05455720	8	65291703	F	MIR124-2	TSS200	0.175457	0.0169296	3.61912e-25	0.122312	0.016647	2.02042e-13
cg14027333	6	32116317	F	PRRT1	3'UTR	0.179961	0.0173659	3.65743e-25	0.144466	0.0180697	1.29671e-15
cg03643998	17	77042455	R	C1QTNF1	5'UTR	-0.198946	0.0191985	3.66819e-25	-0.162744	0.019764	1.80484e-16
cg26814276	4	172734266	F	GALNTL6	TSS1500	0.151877	0.0146565	3.6736e-25	0.12246	0.0154426	2.19145e-15
cg02512920	10	23460457	F			0.197239	0.0190339	3.67369e-25	0.177396	0.0198034	3.30961e-19
cg20285128	1	156646746	F	NES	1stExon	0.172067	0.0166056	3.69102e-25	0.109081	0.017113	1.83978e-10
cg00708105	12	101110754	R			0.166711	0.0160892	3.70397e-25	0.138241	0.0164264	3.90212e-17
cg26805749	11	16627534	F			0.154466	0.0149078	3.71459e-25	0.143048	0.0148679	6.50636e-22
cg23112821	14	100658902	R			-0.190336	0.01837	3.72057e-25	-0.165389	0.0190627	4.0965e-18
cg02177231	1	119529930	F	TBX15	5'UTR	0.184927	0.0178479	3.72089e-25	0.151192	0.0183235	1.56733e-16
cg00495860	21	38065524	F			0.175864	0.0169735	3.72611e-25	0.164697	0.0175412	6.04748e-21
cg24306982	1	119549312	R			0.15977	0.015422	3.77434e-25	0.124973	0.0158669	3.37042e-15
cg14341254	9	136499189	R			-0.153299	0.0147974	3.77451e-25	-0.116042	0.0157914	2.00503e-13
cg16384957	11	1050848	F			-0.198144	0.0191262	3.77749e-25	-0.169921	0.0192856	1.24256e-18
cg03767970	1	33721234	F	ZNF362	TSS1500	0.147671	0.0142553	3.80851e-25	0.0947987	0.0148279	1.62394e-10
cg12258093	10	103051129	R			0.152955	0.0147658	3.82008e-25	0.107672	0.0153432	2.25751e-12
cg01069941	17	58218850	R			0.156616	0.0151197	3.83195e-25	0.127195	0.0156364	4.13433e-16
cg12328333	13	36705041	R	DCLK1	5'UTR	0.151832	0.0146579	3.83439e-25	0.120725	0.014942	6.49944e-16
cg00107046	1	16465562	R	EPHA2	Body	-0.175743	0.0169667	3.84424e-25	-0.151276	0.0178756	2.61211e-17
cg25260137	8	65282185	F			0.15421	0.0148885	3.86144e-25	0.137742	0.0152127	1.37332e-19
cg11510523	19	12306136	R			0.16957	0.0163715	3.86586e-25	0.138942	0.0166958	8.6508e-17
cg16638540	19	58570468	F	ZNF135	TSS200	0.164818	0.015913	3.87216e-25	0.14429	0.0162891	8.14454e-19
cg03700669	1	28284100	F	SMPDL3B	Body	-0.170831	0.0164939	3.88107e-25	-0.133389	0.0171663	7.82625e-15
cg24517323	17	7227564	F	NEURL4	Body	-0.202342	0.0195378	3.91173e-25	-0.17549	0.0197705	6.90831e-19
cg12096762	15	88296044	R			-0.145862	0.0140848	3.93156e-25	-0.148234	0.0144432	1.03186e-24
cg10207428	6	114663972	R			0.152547	0.0147311	3.95457e-25	0.109611	0.0152792	7.29114e-13
cg13671919	18	5196874	F	LOC642597	Body	0.154526	0.0149224	3.96075e-25	0.150379	0.0154019	1.61214e-22
cg15493618	4	154714069	R			0.158888	0.0153437	3.9613e-25	0.11641	0.0160055	3.51284e-13
cg06187770	6	85484863	R			0.161653	0.015611	3.96751e-25	0.145008	0.0157821	3.99593e-20
cg09516959	7	30721478	R	CRHR2	Body	0.156554	0.0151188	3.97349e-25	0.117221	0.0157735	1.07344e-13
cg25796439	20	13200939	F	ISM1	TSS1500	0.164596	0.0158955	3.97641e-25	0.130586	0.0164093	1.74762e-15
cg01093363	6	30139991	F	TRIM15	Body	0.165291	0.0159637	4.00678e-25	0.117393	0.0164186	8.67975e-13
cg14289985	19	57018848	F	ZNF471	TSS1500	0.162902	0.0157334	4.01845e-25	0.124025	0.015932	6.9906e-15
cg18395150	1	4728842	F	AJAP1	Body	-0.17139	0.0165533	4.01965e-25	-0.178933	0.0166306	5.35965e-27
cg14149172	1	151298905	F	PI4KB	TSS200	-0.182695	0.0176464	4.05197e-25	-0.176868	0.0177397	2.05767e-23
cg26913248	2	239755455	F	TWIST2	TSS1500	0.175397	0.0169416	4.05493e-25	0.138924	0.017172	5.95842e-16
cg23718736	18	6413908	R	L3MBTL4	5'UTR	-0.148467	0.0143407	4.0623e-25	-0.166284	0.0149074	6.8076e-29
cg06601581	16	85404654	R			-0.164723	0.0159112	4.06986e-25	-0.169312	0.0166226	2.29775e-24
cg21231400	5	155108085	R			0.171888	0.0166035	4.07694e-25	0.128846	0.0165757	7.65398e-15
cg12268575	1	177133536	F	ASTN1	1stExon	0.167042	0.0161355	4.07903e-25	0.108008	0.0167882	1.24662e-10
cg06829968	15	53076235	R	ONECUT1	Body	0.152763	0.0147566	4.08935e-25	0.116236	0.0156768	1.22071e-13
cg16521917	7	145813946	R	CNTNAP2	1stExon	0.151834	0.0146674	4.10798e-25	0.098686	0.0149939	4.6495e-11
cg08257009	14	94812770	F			-0.146197	0.0141234	4.12321e-25	-0.141314	0.0142847	4.47777e-23
cg01200640	8	687384	R			0.181331	0.0175175	4.12349e-25	0.108451	0.0181745	2.41394e-09
cg11273947	15	68120757	F	LBXCOR1	Body	0.168329	0.0162625	4.15314e-25	0.137013	0.0160392	1.31485e-17
cg10717290	7	119913576	F	KCND2	TSS200	0.169302	0.0163576	4.18141e-25	0.112068	0.0167439	2.18544e-11
cg22816294	14	22458634	R			-0.19982	0.019307	4.2007e-25	-0.187794	0.0200572	7.75812e-21
cg08209133	4	48485624	F	SLC10A4	1stExon	0.192517	0.0186021	4.22092e-25	0.169976	0.01912	6.11149e-19
cg23947828	14	101992137	R			-0.191716	0.018525	4.22719e-25	-0.195899	0.0189208	4.02845e-25
cg25032595	13	96204978	R	CLDN10	5'UTR	0.161723	0.0156276	4.24874e-25	0.129725	0.015955	4.26941e-16
cg27549720	1	19992167	F	HTR6	5'UTR	0.179791	0.0173739	4.25627e-25	0.205144	0.0170958	3.56641e-33
cg11965370	11	131780946	R	NTM	1stExon	0.15537	0.0150141	4.26104e-25	0.135524	0.0158428	1.18537e-17
cg04304770	17	59477266	R	TBX2	5'UTR	0.171274	0.0165512	4.26794e-25	0.148475	0.0166459	4.67931e-19
cg13781843	4	87515480	F	PTPN13	5'UTR	0.158111	0.0152792	4.2692e-25	0.13364	0.0156889	1.62112e-17
cg01541867	9	86755499	F			0.196489	0.0189881	4.2747e-25	0.162515	0.0197819	2.11554e-16
cg22221831	12	15039397	R	MGP	TSS1500	-0.155189	0.0149979	4.30082e-25	-0.11333	0.0155424	3.06173e-13
cg12382398	15	90358537	R	ANPEP	TSS1500	0.153707	0.0148566	4.36401e-25	0.141973	0.0146646	3.61833e-22
cg10050816	16	86549237	F			0.173743	0.0167934	4.36579e-25	0.137737	0.0169641	4.68892e-16
cg16042259	6	100917206	R			0.172739	0.0166983	4.42459e-25	0.147545	0.0175403	4.03856e-17
cg03443467	4	2813458	F	SH3BP2	TSS1500	-0.189249	0.0182946	4.42907e-25	-0.137865	0.0187526	1.95552e-13
cg05347845	1	229569892	F	ACTA1	TSS200	0.179737	0.0173754	4.43949e-25	0.15435	0.0177472	3.40303e-18
cg21133153	6	29521488	F			0.170485	0.0164817	4.46247e-25	0.142918	0.0170532	5.2608e-17
cg15309006	16	23766116	F	CHP2	1stExon	0.167262	0.0161703	4.46749e-25	0.106208	0.0167089	2.06542e-10
cg08548396	6	30095549	F			0.16713	0.016158	4.48022e-25	0.126792	0.0169662	7.82601e-14
cg14778074	4	46391448	F	GABRA2	TSS200	0.162899	0.0157492	4.48586e-25	0.103984	0.0157258	3.7842e-11
cg05376374	11	43602920	F	MIR129-2	TSS200	0.172673	0.0166942	4.48827e-25	0.122198	0.0170412	7.45923e-13
cg26156448	20	21378200	R	NKX2-4	TSS200	0.174659	0.0168868	4.50486e-25	0.133763	0.0175069	2.16221e-14
cg02699336	3	56502021	F	ERC2	5'UTR	0.157265	0.0152058	4.52816e-25	0.131538	0.0156532	4.34268e-17
cg14015015	6	35327915	F	PPARD	5'UTR	-0.186199	0.018004	4.54408e-25	-0.152471	0.0188463	5.95542e-16
cg27223047	5	127874825	F	FBN2	TSS1500	0.13413	0.0129701	4.57489e-25	0.127011	0.0127957	3.20689e-23
cg04681600	14	38725536	F	CLEC14A	1stExon	0.148569	0.0143684	4.6442e-25	0.111667	0.0145051	1.37709e-14
cg18355902	4	154681128	R	RNF175	5'UTR	0.170826	0.0165218	4.67269e-25	0.110711	0.0170903	9.29301e-11
cg18521914	10	50887566	R	C10orf53	TSS200	0.161963	0.0156653	4.69607e-25	0.138096	0.0158939	3.66821e-18
cg17143518	18	20716545	R	CABLES1	1stExon	0.162432	0.0157115	4.72427e-25	0.093495	0.0161539	7.13317e-09
cg09277376	1	47899676	F	MGC12982	Body	0.102338	0.00989913	4.73895e-25	0.0587519	0.0105092	2.2637e-08
cg16371538	1	37940813	F	ZC3H12A	5'UTR	-0.184019	0.0178014	4.77863e-25	-0.242937	0.0178952	5.59241e-42
cg25741487	3	62363076	F			0.140297	0.0135724	4.79801e-25	0.127115	0.0140032	1.11029e-19
cg22971594	14	23442770	F	JUB	Body	-0.177655	0.017187	4.81188e-25	-0.157549	0.0173894	1.30383e-19
cg07009376	6	28793219	F			0.167371	0.0161921	4.8139e-25	0.137681	0.0168192	2.70171e-16
cg00655552	4	182862370	R			-0.200042	0.0193532	4.82605e-25	-0.139204	0.0197454	1.78966e-12
cg09579932	17	3499165	R	TRPV1	5'UTR	-0.164374	0.0159031	4.84461e-25	-0.136455	0.016511	1.40283e-16
cg19179801	17	37381836	F	STAC2	1stExon	0.173499	0.0167866	4.86738e-25	0.147135	0.0171024	7.75372e-18
cg00578638	17	38334161	R	RAPGEFL1	TSS200	0.16375	0.0158441	4.89264e-25	0.132678	0.0163794	5.48166e-16
cg09567725	16	85336621	F			-0.192644	0.0186399	4.89279e-25	-0.186665	0.0191467	1.85921e-22
cg13425391	8	55382539	F			0.142243	0.0137634	4.90115e-25	0.134882	0.014127	1.32444e-21
cg07883823	6	160769116	R	SLC22A3	TSS1500	0.171867	0.0166307	4.93022e-25	0.121547	0.0170772	1.09907e-12
cg08164233	13	37394589	R	RFXAP	Body	-0.146182	0.0141455	4.93838e-25	-0.153563	0.014044	7.8954e-28
cg15593298	3	142681996	F	PAQR9	1stExon	0.176348	0.0170647	4.93897e-25	0.163846	0.0173387	3.39669e-21
cg00323305	3	24537182	R	THRB	TSS1500	0.164215	0.0158907	4.94215e-25	0.137118	0.0166297	1.64637e-16
cg22361106	1	33909498	R			-0.140776	0.0136226	4.94858e-25	-0.105158	0.0128031	2.14866e-16
cg07402669	20	57090015	F	APCDD1L	TSS200	0.149484	0.0144658	4.96383e-25	0.11731	0.0147585	1.886e-15
cg07028533	7	145813439	F	CNTNAP2	TSS200	0.149347	0.0144527	4.97084e-25	0.132162	0.0144827	7.13776e-20
cg08475953	5	178004091	F	COL23A1	Body	0.165933	0.0160579	4.97561e-25	0.150902	0.0161464	9.11591e-21
cg08464190	16	49315302	F	CBLN1	1stExon	0.157386	0.015231	4.98281e-25	0.138224	0.0156821	1.20616e-18
cg04494873	5	72677287	R			0.174699	0.016908	5.03169e-25	0.10333	0.0173442	2.55978e-09
cg20370678	17	58216297	R			0.160125	0.0154983	5.06073e-25	0.126431	0.0161869	5.68614e-15
cg20443778	2	142887886	F	LRP1B	Body	0.15413	0.0149182	5.06784e-25	0.130497	0.0157093	9.81383e-17
cg24908814	5	132947725	F	FSTL4	5'UTR	0.16517	0.015987	5.07354e-25	0.127939	0.0159688	1.13031e-15
cg17246140	2	43020264	F	HAAO	TSS1500	0.15495	0.0149983	5.09165e-25	0.10111	0.0157232	1.27054e-10
cg14836602	5	3592718	R			0.154434	0.0149488	5.1109e-25	0.0990673	0.0154316	1.36475e-10
cg13607323	5	124526339	F			-0.164427	0.0159164	5.12124e-25	-0.137924	0.0160228	7.43499e-18
cg02640041	5	33936520	R	RXFP3	1stExon	0.169873	0.0164436	5.12362e-25	0.0967451	0.0166081	5.70581e-09
cg23325963	2	45160093	R			0.149696	0.0144911	5.14568e-25	0.100673	0.0146169	5.68134e-12
cg19003884	6	100060945	F	PRDM13	Body	0.150263	0.0145463	5.15784e-25	0.129702	0.0150879	8.22415e-18
cg00992850	7	25900703	F			0.158262	0.0153207	5.16138e-25	0.117054	0.015479	3.96534e-14
cg13338350	19	53238337	R	ZNF611	TSS200	0.195359	0.0189133	5.19961e-25	0.122077	0.0196857	5.59936e-10
cg04193160	1	228400419	F	OBSCN	Body	0.20228	0.0195837	5.20885e-25	0.208586	0.0201207	3.51252e-25
cg09649610	1	235814039	F	GNG4	TSS1500	0.167367	0.0162039	5.22053e-25	0.149496	0.0166054	2.19912e-19
cg20408074	6	31325817	F	HLA-B	TSS1500	-0.200485	0.0194112	5.24674e-25	-0.175228	0.0201264	3.13714e-18
cg12079322	2	154728468	R	GALNT13	5'UTR	0.157865	0.0152855	5.27707e-25	0.135805	0.015326	7.92637e-19
cg24675998	3	134369661	F	KY	Body	0.153246	0.0148384	5.28505e-25	0.131239	0.0154742	2.22954e-17
cg18042043	19	44147545	R			-0.167367	0.0162058	5.28728e-25	-0.166418	0.0161392	6.25744e-25
cg02221471	1	29805051	R			0.167126	0.0161827	5.29589e-25	0.14658	0.0161869	1.35995e-19
cg03090969	8	104117866	R			-0.180052	0.0174348	5.31195e-25	-0.184488	0.0165752	8.92425e-29
cg04594378	16	85181102	F			-0.178453	0.01728	5.31324e-25	-0.190828	0.017576	1.84029e-27
cg01444397	1	7844450	R	PER3	TSS1500	0.195808	0.0189618	5.3494e-25	0.151631	0.0196283	1.11745e-14
cg18252309	7	153583867	R	DPP6	TSS1500	0.158691	0.0153674	5.34988e-25	0.106672	0.0155092	6.06956e-12
cg11931596	8	79674645	R	IL7	Body	0.165301	0.0160082	5.37573e-25	0.157772	0.0165327	1.38729e-21
cg16184803	4	111542444	R	PITX2	Body	0.155036	0.0150148	5.4013e-25	0.169476	0.014449	9.02324e-32
cg13839957	1	6165483	R	CHD5	3'UTR	-0.199681	0.0193386	5.40222e-25	-0.157413	0.0196955	1.32402e-15
cg20216139	11	16632509	R			0.154188	0.0149329	5.40962e-25	0.143419	0.0154823	1.97997e-20
cg14794655	2	54558352	R	C2orf73	Body	-0.162655	0.015753	5.41288e-25	-0.158836	0.0164497	4.64233e-22
cg05206884	22	33454324	F	SYN3	5'UTR	0.167692	0.016241	5.42095e-25	0.144664	0.0169143	1.20206e-17
cg08655662	6	41438590	F			0.162488	0.0157372	5.42587e-25	0.145616	0.0168394	5.27138e-18
cg02990869	4	165304842	F	2001-03-01	TSS1500	0.157258	0.0152308	5.43452e-25	0.127327	0.0157542	6.36782e-16
cg06374325	4	85414486	F	NKX6-1	Body	0.152453	0.0147656	5.43894e-25	0.127127	0.0149964	2.30802e-17
cg18159840	3	121902573	R	CASR	5'UTR	0.135372	0.0131116	5.45785e-25	0.117579	0.0144398	3.86462e-16
cg04765195	6	36209753	F	PNPLA1	TSS1500	0.137385	0.0133068	5.46309e-25	0.0834507	0.0135039	6.41977e-10
cg26449787	6	133562087	R	EYA4	TSS1500	0.156707	0.0151802	5.54022e-25	0.123569	0.0155577	1.97957e-15
cg12393318	5	87981068	F	LOC645323	TSS1500	0.152162	0.0147402	5.54799e-25	0.14712	0.0149608	8.0586e-23
cg14605590	9	94900583	R	LOC100128076	Body	-0.163663	0.0158546	5.55869e-25	-0.173988	0.0163777	2.31898e-26
cg22635491	12	115109934	R	TBX3	Body	0.161293	0.0156252	5.56974e-25	0.171448	0.0159728	7.06993e-27
cg18490846	17	48845722	F	C17orf73	TSS1500	-0.163953	0.0158831	5.57405e-25	-0.130553	0.0161033	5.17869e-16
cg24051481	13	95364062	R	SOX21	1stExon	0.172277	0.0166895	5.57521e-25	0.138151	0.0169716	3.94888e-16
cg25426892	7	100942959	R			0.157699	0.0152781	5.61256e-25	0.107924	0.0159161	1.19497e-11
cg08315174	14	36990430	F	NKX2-1	TSS1500	0.171205	0.0165873	5.63519e-25	0.194922	0.0170753	3.50257e-30
cg03194226	3	45066832	R	CLEC3B	TSS1500	-0.190799	0.0184862	5.65493e-25	-0.154522	0.0187102	1.47279e-16
cg13890706	10	118033115	F	GFRA1	1stExon	0.154271	0.0149471	5.6555e-25	0.110641	0.0152949	4.69592e-13
cg02531437	10	120355260	F	PRLHR	TSS200	0.142409	0.0137986	5.69238e-25	0.106276	0.0136604	7.26008e-15
cg12431879	22	17082787	F	psiTPTE22	TSS200	0.1605	0.0155519	5.70806e-25	0.132536	0.0157046	3.19338e-17
cg09311630	17	79369841	F			0.173753	0.0168364	5.71639e-25	0.102632	0.0174888	4.39812e-09
cg18731327	3	147114352	F	ZIC4	Body	0.160566	0.0155595	5.75448e-25	0.121023	0.0157946	1.82687e-14
cg02677946	11	132864357	F	OPCML	Body	0.163651	0.01586	5.8134e-25	0.129489	0.0164136	3.04246e-15
cg10149582	14	23846456	R	CMTM5	1stExon	-0.183348	0.0177692	5.82417e-25	-0.116069	0.0182524	2.02921e-10
cg03319497	5	145722730	F			0.162319	0.0157316	5.84003e-25	0.126613	0.0163389	9.25109e-15
cg10003048	19	16046185	F	CYP4F11	TSS1500	-0.183065	0.0177429	5.86146e-25	-0.150987	0.0182134	1.13341e-16
cg09873933	5	135364580	R	TGFBI	TSS200	0.167237	0.0162097	5.90086e-25	0.11384	0.0166377	7.79292e-12
cg17368760	20	23029287	R	THBD	1stExon	0.168803	0.0163618	5.91089e-25	0.13624	0.0163764	8.85169e-17
cg08039116	7	43152254	F	HECW1	1stExon	0.15873	0.015386	5.9334e-25	0.121208	0.0156822	1.08341e-14
cg10148764	2	101618394	F	RPL31	TSS1500	0.152867	0.0148177	5.93562e-25	0.133028	0.0154588	7.61178e-18
cg15431821	15	79724788	R	KIAA1024	TSS200	0.174241	0.0168898	5.94378e-25	0.149025	0.0172403	5.4301e-18
cg02436990	9	95571917	F	ANKRD19	Body	0.166257	0.0161161	5.95205e-25	0.116555	0.0165011	1.62373e-12
cg08463758	20	39995649	R	EMILIN3	TSS200	0.164034	0.0159008	5.96399e-25	0.154791	0.0164105	4.00545e-21
cg16441259	8	11557906	F			0.160215	0.0155308	5.96938e-25	0.130583	0.0159755	2.98332e-16
cg02421597	5	140753848	R	PCDHGA4	Body	0.179627	0.0174128	5.97916e-25	0.171812	0.0174723	8.08602e-23
cg04842426	7	136555777	F	CHRM2	5'UTR	0.153298	0.0148611	6.00747e-25	0.121167	0.0155423	6.3946e-15
cg23018092	5	126626364	F	MEGF10	TSS200	0.144387	0.0139976	6.01927e-25	0.138984	0.0144394	6.24904e-22
cg24196126	19	56988205	R	ZNF667	5'UTR	0.148466	0.0143933	6.02943e-25	0.096985	0.0150414	1.13427e-10
cg09671258	1	180202530	F	LHX4	Body	0.172206	0.0166948	6.03231e-25	0.139524	0.0168419	1.18784e-16
cg15254559	7	27292145	F			0.134005	0.0129923	6.08124e-25	0.126787	0.0140787	2.14438e-19
cg24239148	10	63422841	F	C10orf107	1stExon	0.173673	0.01684	6.14979e-25	0.154721	0.0172078	2.44248e-19
cg19433091	15	43426498	R	TMEM62	Body	-0.192027	0.0186202	6.16346e-25	-0.226622	0.0184791	1.41934e-34
cg13229867	3	151058783	F	MED12L	Body	-0.198459	0.0192441	6.1752e-25	-0.178381	0.019707	1.40796e-19
cg07521929	5	139742283	R	SLC4A9	Body	-0.161397	0.0156505	6.18051e-25	-0.157891	0.0151206	1.5921e-25
cg16431436	5	82768907	R	VCAN	5'UTR	0.151703	0.0147111	6.20893e-25	0.150062	0.0146944	1.74968e-24
cg07963349	17	74072957	R	GALR2	Body	0.165529	0.0160522	6.22637e-25	0.145923	0.0164248	6.4304e-19
cg07135732	1	91184290	R	BARHL2	TSS1500	0.175404	0.0170102	6.24105e-25	0.152686	0.0168631	1.37273e-19
cg27587195	5	112824172	F	MCC	5'UTR	0.178436	0.0173069	6.34502e-25	0.157668	0.0172793	7.19309e-20
cg17465752	8	22561149	F			0.149221	0.0144741	6.38414e-25	0.121492	0.014788	2.11125e-16
cg10373196	16	66878685	F	CA7	TSS200	0.163228	0.0158338	6.42722e-25	0.109676	0.0166758	4.80108e-11
cg08468689	17	40346680	R	GHDC	TSS200	-0.194216	0.0188398	6.4296e-25	-0.227604	0.0191086	1.03624e-32
cg10121601	1	47698126	R			0.148717	0.0144262	6.43001e-25	0.121752	0.014567	6.37265e-17
cg15201877	1	71512973	F	PTGER3	1stExon	0.173902	0.0168693	6.43328e-25	0.132307	0.0172975	2.02651e-14
cg11390378	4	147576227	R			0.171235	0.0166109	6.44504e-25	0.129918	0.0171598	3.70146e-14
cg24662698	1	18970515	F	PAX7	Body	0.166287	0.0161314	6.46286e-25	0.124451	0.0165981	6.48281e-14
cg01915609	6	146864388	R	RAB32	TSS1500	0.145789	0.0141441	6.52311e-25	0.100328	0.0141862	1.52431e-12
cg18264284	17	63102478	F			-0.174385	0.0169189	6.54055e-25	-0.12789	0.0166336	1.48708e-14
cg03615565	16	67572595	R	FAM65A	Body	-0.191377	0.0185685	6.58257e-25	-0.207834	0.018873	3.33554e-28
cg02334775	15	89182676	R	ISG20	Body	-0.1779	0.0172627	6.65761e-25	-0.187996	0.0168979	9.43587e-29
cg16776065	11	6340486	R	PRKCDBP	Body	0.157677	0.0153008	6.68186e-25	0.0959625	0.0165869	7.23241e-09
cg20841134	2	64247030	R	VPS54	TSS1500	-0.13301	0.0129074	6.6968e-25	-0.102037	0.0143716	1.24835e-12
cg06184647	16	88450241	F			0.174452	0.0169291	6.69709e-25	0.125268	0.0172605	3.94249e-13
cg14283968	8	75896801	R	CRISPLD1	TSS200	0.155973	0.015136	6.70901e-25	0.110671	0.0160498	5.36932e-12
cg25975805	17	34838641	R			0.147482	0.0143123	6.72388e-25	0.140389	0.0146442	9.09859e-22
cg18868622	17	36906264	F			0.162147	0.0157358	6.73616e-25	0.0981323	0.0164383	2.37653e-09
cg10097295	1	63789341	F	FOXD3	1stExon	0.17715	0.0171925	6.7653e-25	0.155938	0.0169682	3.92753e-20
cg14780632	11	65816521	F	GAL3ST3	5'UTR	0.142737	0.0138533	6.79519e-25	0.0964951	0.0142148	1.13431e-11
cg01517384	6	31323856	R	HLA-B	Body	-0.194316	0.0188601	6.82822e-25	-0.191471	0.0193809	5.11555e-23
cg13745402	9	12776218	F	C9orf150	Body	0.148019	0.0143677	6.88693e-25	0.100631	0.014861	1.27498e-11
cg04609350	10	94833102	F	CYP26A1	TSS1500	0.154531	0.0149999	6.89119e-25	0.141774	0.0159021	4.86054e-19
cg00467420	10	1779432	F	ADARB2	1stExon	0.155474	0.0150923	6.93133e-25	0.115733	0.0154347	6.46814e-14
cg20943338	1	78354406	F	NEXN	5'UTR	0.153267	0.0148782	6.94337e-25	0.133875	0.0153732	3.0829e-18
cg08414570	9	19788757	F			0.164131	0.0159339	6.99022e-25	0.128229	0.0161648	2.14613e-15
cg04785900	8	1950120	F	KBTBD11	Body	0.178069	0.0172878	7.02836e-25	0.168251	0.0172863	2.17645e-22
cg07463541	5	140181074	R	PCDHA2	Body	0.165187	0.0160378	7.05746e-25	0.18466	0.0154948	9.58863e-33
cg18307783	5	92931623	F			0.139939	0.0135866	7.05989e-25	0.116902	0.0146383	1.39326e-15
cg08476224	8	128806271	R	PVT1	TSS1500	0.15059	0.0146209	7.07433e-25	0.132024	0.0152001	3.76321e-18
cg21250356	7	156813602	F			0.161179	0.0156499	7.11584e-25	0.15405	0.0157905	1.74082e-22
cg12973941	4	13545639	F	NKX3-2	1stExon	0.17625	0.0171133	7.11786e-25	0.11361	0.0172617	4.6532e-11
cg21331088	18	908290	F	ADCYAP1	Body	0.160033	0.015539	7.13416e-25	0.104634	0.01567	2.43313e-11
cg06540876	6	31870600	R	ZBTB12	TSS1500	-0.189486	0.0183992	7.14842e-25	-0.176484	0.0187413	4.64823e-21
cg00984696	3	124128381	F	KALRN	Body	-0.137593	0.0133605	7.15453e-25	-0.123529	0.0134323	3.70011e-20
cg02088996	7	41817771	R	LOC285954	Body	-0.113506	0.0110224	7.20893e-25	-0.127481	0.0120953	5.67048e-26
cg17795158	10	124908427	F	HMX2	Body	0.16103	0.0156379	7.23778e-25	0.118162	0.0162064	3.07586e-13
cg04710528	16	23309498	R			-0.166746	0.0161935	7.26622e-25	-0.140378	0.0169335	1.13305e-16
cg19016652	12	16760040	R	LMO3	5'UTR	0.16104	0.0156396	7.27053e-25	0.119454	0.0163815	3.05451e-13
cg03788090	16	233062	R			-0.189961	0.0184482	7.2711e-25	-0.13648	0.0189109	5.31566e-13
cg13481638	11	91957660	F			0.164236	0.015951	7.32256e-25	0.118885	0.0163061	3.08155e-13
cg06226630	4	48493420	F	ZAR1	Body	0.180127	0.0174945	7.32738e-25	0.16475	0.0183681	2.98354e-19
cg07055993	15	54051901	R	WDR72	TSS200	0.16031	0.0155699	7.33276e-25	0.0931503	0.0162849	1.06493e-08
cg18565342	10	124714098	R	C10orf88	TSS200	0.191364	0.0185871	7.38203e-25	0.173116	0.0191417	1.51175e-19
cg00176709	6	85483334	F			0.165001	0.0160273	7.42342e-25	0.121008	0.0167017	4.31559e-13
cg06271970	15	96889169	R			0.155033	0.0150594	7.43778e-25	0.114969	0.0155278	1.32057e-13
cg02736420	13	95364569	F	SOX21	TSS200	0.170654	0.0165773	7.46528e-25	0.118514	0.0166664	1.15277e-12
cg25130385	9	135646027	R	C9orf98	Body	0.151507	0.0147175	7.4712e-25	0.101185	0.0153758	4.68031e-11
cg10589949	1	119544161	R			0.178666	0.0173563	7.50051e-25	0.134478	0.0177966	4.14477e-14
cg15442678	3	79065762	R	ROBO1	Body	-0.157413	0.0152918	7.5025e-25	-0.156913	0.0156452	1.13143e-23
cg20941453	1	111148858	R	KCNA2	TSS1500	0.137746	0.0133816	7.52375e-25	0.0732332	0.0135506	6.50153e-08
cg23681440	13	27498239	F			-0.189961	0.0184553	7.57535e-25	-0.192143	0.0190385	5.97144e-24
cg22158650	7	27291388	F			0.166923	0.0162183	7.63755e-25	0.1263	0.0175489	6.15323e-13
cg09287629	2	203036208	F			0.13075	0.0127041	7.6659e-25	0.0823205	0.0130965	3.26407e-10
cg07929264	2	89064822	R	FLJ40330	TSS1500	0.153464	0.0149114	7.67527e-25	0.137128	0.0155581	1.20813e-18
cg06993118	5	127873980	R	FBN2	TSS1500	0.174986	0.017003	7.69748e-25	0.125703	0.0177927	1.60797e-12
cg03354340	16	71660022	F	MARVELD3	TSS200	0.146399	0.0142255	7.71686e-25	0.119357	0.0144499	1.45568e-16
cg00199059	20	45317219	R	TP53RK	Body	-0.181133	0.0176008	7.72063e-25	-0.223718	0.0171624	7.69959e-39
cg02471940	15	62535343	R			-0.168242	0.0163482	7.724e-25	-0.162796	0.0169383	7.17695e-22
cg08594218	17	46803008	R	HOXB13	3'UTR	0.162278	0.0157687	7.72488e-25	0.105708	0.0160054	3.98792e-11
cg11642106	3	27772805	R			0.137849	0.0133952	7.7432e-25	0.109574	0.0138657	2.73355e-15
cg25124406	12	89744662	R	DUSP6	Body	0.161983	0.0157404	7.74833e-25	0.123731	0.0164863	6.13775e-14
cg02402024	19	34397955	F			0.158564	0.0154088	7.7735e-25	0.157568	0.0159563	5.34354e-23
cg01660911	22	17082772	F	psiTPTE22	TSS200	0.160605	0.0156071	7.77921e-25	0.133299	0.0158679	4.44435e-17
cg18144593	2	71116411	F			0.170461	0.0165655	7.80695e-25	0.159477	0.0170743	9.61766e-21
cg15140703	7	99775532	R	STAG3	TSS200	0.167142	0.0162431	7.81809e-25	0.146298	0.0165843	1.12917e-18
cg17877600	1	208005598	R			-0.193806	0.0188344	7.81941e-25	-0.198201	0.0178658	1.34379e-28
cg00942219	16	85203635	F			0.169265	0.0164498	7.83381e-25	0.100964	0.0170298	3.05471e-09
cg18887458	7	115995934	F			-0.158337	0.0153884	7.86872e-25	-0.165858	0.01546	7.50458e-27
cg10174867	1	225117431	R	DNAH14	1stExon	0.177054	0.0172084	7.91453e-25	0.136705	0.0172931	2.67501e-15
cg25332357	5	180238296	F	MGAT1	TSS1500	-0.184754	0.0179573	7.93665e-25	-0.213568	0.0183879	3.47468e-31
cg12696328	1	227729680	R			0.135434	0.0131642	7.97858e-25	0.0864429	0.0150249	8.75057e-09
cg23090870	19	38755753	F	SPINT2	Body	0.147754	0.0143619	7.98531e-25	0.120776	0.0151082	1.30527e-15
cg04409030	12	93963292	R	SOCS2	TSS1500	-0.184114	0.0178962	7.99224e-25	-0.164833	0.0184762	4.6055e-19
cg01899437	4	24914441	F	CCDC149	1stExon	0.169163	0.0164436	8.02734e-25	0.137249	0.0173549	2.60802e-15
cg09379485	19	53758297	F	ZNF677	TSS200	0.161358	0.0156852	8.04389e-25	0.132275	0.0157677	4.90371e-17
cg05210615	17	47512894	R			-0.183223	0.0178121	8.11309e-25	-0.177647	0.0181299	1.14231e-22
cg06899237	6	153353519	R	RGS17	Body	-0.176871	0.0171951	8.14022e-25	-0.14847	0.0180358	1.84178e-16
cg03760951	11	2160875	F	INS-IGF2	Body	0.168522	0.016384	8.16861e-25	0.114199	0.016312	2.54309e-12
cg04959790	11	47278977	F	NR1H3	5'UTR	-0.162651	0.015814	8.21633e-25	-0.135122	0.0159716	2.67074e-17
cg27147819	20	21378074	R	NKX2-4	TSS200	0.175982	0.0171106	8.23396e-25	0.159786	0.0176583	1.44605e-19
cg10701110	1	161017007	R	USF1	TSS1500	-0.168144	0.0163487	8.25025e-25	-0.123585	0.0146652	3.54391e-17
cg23588462	13	95357223	F			0.174774	0.016994	8.27775e-25	0.110495	0.0171412	1.14746e-10
cg23335460	10	99790593	R	CRTAC1	TSS200	0.167859	0.0163218	8.28924e-25	0.143109	0.0162086	1.05411e-18
cg16339238	20	23029298	R	THBD	1stExon	0.172512	0.0167743	8.29295e-25	0.157722	0.0167698	5.19579e-21
cg01542719	3	154042778	F	DHX36	TSS1500	-0.196737	0.0191304	8.32173e-25	-0.235307	0.0195691	2.645e-33
cg16939364	8	56015750	F	XKR4	1stExon	0.157215	0.0152876	8.33332e-25	0.15133	0.0155304	1.95464e-22
cg03163343	1	45118395	R			-0.198022	0.0192557	8.336e-25	-0.162118	0.0197307	2.09443e-16
cg24247537	11	457278	F	PTDSS2	Body	0.151984	0.0147795	8.3744e-25	0.0904463	0.0154443	4.73343e-09
cg07723659	19	46318918	R	SYMPK	Body	0.11637	0.0113172	8.44132e-25	0.0895377	0.0120449	1.05625e-13
cg23690866	17	70118558	F	SOX9	Body	0.168356	0.0163735	8.47616e-25	0.131797	0.0171637	1.60523e-14
cg04017533	18	55020099	R	ST8SIA3	1stExon	0.166868	0.0162289	8.48136e-25	0.100098	0.0166379	1.7851e-09
cg15412102	8	12809642	R	C8orf79	5'UTR	0.152888	0.0148696	8.5014e-25	0.136993	0.0148347	2.59197e-20
cg03229780	12	108238372	R			0.169119	0.0164483	8.50605e-25	0.143108	0.0166388	7.91203e-18
cg20067049	2	121345149	R			0.154597	0.0150363	8.53644e-25	0.107993	0.015147	1.00604e-12
cg09617579	11	82444798	F	FAM181B	1stExon	0.173208	0.016847	8.56023e-25	0.150074	0.0171298	1.93541e-18
cg05157140	7	1272545	R	UNCX	TSS200	0.167783	0.0163195	8.57155e-25	0.124387	0.0168126	1.37798e-13
cg17152981	6	110299835	F	GPR6	TSS1500	0.155325	0.0151083	8.60238e-25	0.148332	0.0153936	5.63965e-22
cg04730443	X	26210529	R	MAGEB6	TSS200	-0.144435	0.0140493	8.61869e-25	-0.169987	0.0141938	4.73903e-33
cg26361999	6	33969961	F			0.181996	0.0177032	8.63992e-25	0.172779	0.0174852	5.0111e-23
cg09022422	3	10857798	F	SLC6A11	TSS200	0.168567	0.0164002	8.82649e-25	0.113075	0.0169896	2.82309e-11
cg16922039	18	12287385	R			0.159377	0.0155069	8.86921e-25	0.169487	0.0160216	3.74239e-26
cg23803337	10	122739002	R			0.17565	0.0170913	8.93254e-25	0.120316	0.0178294	1.49701e-11
cg25386234	1	119542159	R			0.176789	0.0172032	8.99216e-25	0.135045	0.0177595	2.86926e-14
cg14223293	5	3602272	R			0.164667	0.0160242	9.02906e-25	0.134244	0.0163685	2.3762e-16
cg11250941	5	179243916	F	SQSTM1	5'UTR	0.172751	0.0168114	9.05695e-25	0.117571	0.017219	8.61131e-12
cg10572355	1	119549145	R			0.175376	0.017067	9.06398e-25	0.138336	0.0177459	6.42209e-15
cg00415704	15	93630536	R	RGMA	Body	-0.188795	0.0183733	9.08323e-25	-0.169944	0.0188597	2.04246e-19
cg12217400	6	29521604	F			0.176554	0.0171822	9.09959e-25	0.147996	0.0178021	9.29727e-17
cg08000065	8	35092823	F	UNC5D	TSS200	0.163565	0.0159182	9.10404e-25	0.110195	0.0158539	3.63614e-12
cg00966522	4	6734722	R			-0.168073	0.0163572	9.11816e-25	-0.121684	0.0161998	5.84712e-14
cg06279471	11	67806118	R	TCIRG1	TSS1500	-0.167202	0.0162726	9.13028e-25	-0.179276	0.0173232	4.23508e-25
cg09951349	8	11561584	R	GATA4	TSS200	0.157047	0.0152844	9.13547e-25	0.137205	0.0155592	1.16251e-18
cg11782635	5	169930919	R	KCNIP1	TSS200	0.160253	0.0155964	9.13907e-25	0.0977109	0.01619	1.58711e-09
cg26140749	8	143821266	R			-0.190621	0.0185531	9.19305e-25	-0.176702	0.01908	2.02291e-20
cg26763877	8	4851751	F	CSMD1	Body	0.149096	0.0145123	9.25622e-25	0.116181	0.0152247	2.32756e-14
cg02388882	10	88731631	F	AGAP11	5'UTR	0.152779	0.014871	9.26101e-25	0.105132	0.0150715	3.04657e-12
cg18295183	5	161494711	R	GABRG2	1stExon	0.165066	0.0160669	9.26473e-25	0.135457	0.0161114	4.189e-17
cg03686593	18	11149470	F	FAM38B	TSS1500	0.163885	0.0159526	9.29975e-25	0.141736	0.016208	2.23388e-18
cg15094119	7	157670003	R	PTPRN2	Body	-0.146553	0.0142655	9.30782e-25	-0.145874	0.0151109	4.74834e-22
cg04670802	6	100050812	R			0.171261	0.016671	9.32572e-25	0.0979094	0.0175131	2.26256e-08
cg10721834	19	22990066	R			0.159238	0.0155006	9.32704e-25	0.138094	0.0156239	9.69152e-19
cg14317285	3	181444870	F	SOX2OT	Body	0.166177	0.0161761	9.32871e-25	0.175464	0.0163909	9.65003e-27
cg18653708	3	136538990	F	TMEM22	5'UTR	0.152519	0.0148469	9.34253e-25	0.154696	0.0150171	6.94971e-25
cg01101522	5	1037853	F	NKD2	Body	-0.162893	0.0158568	9.35452e-25	-0.0989949	0.0162684	1.16411e-09
cg07609788	20	39995652	R	EMILIN3	TSS200	0.168581	0.0164108	9.36697e-25	0.110833	0.0170055	7.15022e-11
cg21527370	6	109750590	R	PPIL6	Body	-0.170525	0.0166005	9.39593e-25	-0.134068	0.0171714	5.82798e-15
cg05868512	8	54794875	F	RGS20	Body	0.167567	0.0163132	9.43812e-25	0.139843	0.0171007	2.89464e-16
cg21647227	1	119527111	F	TBX15	5'UTR	0.145937	0.0142075	9.43884e-25	0.121361	0.0143457	2.67888e-17
cg17094065	12	53443584	F	TENC1	TSS1500	-0.184912	0.018002	9.44877e-25	-0.166785	0.0188881	1.04523e-18
cg21340845	2	142890700	R	LRP1B	TSS1500	-0.137841	0.0134198	9.47522e-25	-0.111225	0.0137462	5.90077e-16
cg04339613	10	131757303	R	EBF3	Body	0.156297	0.0152169	9.49504e-25	0.147455	0.0151424	2.07853e-22
cg23632752	1	3828996	R	LOC100133612	Body	-0.180533	0.0175784	9.6049e-25	-0.160599	0.018057	5.89301e-19
cg13929328	10	129535898	F	FOXI2	1stExon	0.149342	0.0145416	9.621e-25	0.121158	0.0145555	8.5107e-17
cg04089332	1	31190161	R	MATN1	Body	-0.171519	0.0167014	9.64389e-25	-0.163657	0.0168756	3.07878e-22
cg08188318	6	34984953	R	ANKS1A	Body	-0.150339	0.0146401	9.72017e-25	-0.106219	0.0154432	6.06767e-12
cg18579862	19	58095595	R	ZIK1	TSS200	0.167985	0.0163586	9.73198e-25	0.161049	0.0166329	3.57527e-22
cg19396878	19	40973371	F	SPTBN4	5'UTR	0.163701	0.0159427	9.81124e-25	0.119468	0.0162546	1.98472e-13
cg13424673	1	50489744	F	AGBL4	TSS200	0.159547	0.0155403	9.95542e-25	0.130058	0.0158909	2.73546e-16
cg26879813	5	180541897	F			0.175018	0.0170487	1.00496e-24	0.149046	0.0171295	3.28604e-18
cg00065935	3	120627088	R	STXBP5L	1stExon	0.170766	0.0166353	1.01047e-24	0.133932	0.0165861	6.74899e-16
cg04499648	11	17740887	R	MYOD1	TSS1500	0.152098	0.0148176	1.01629e-24	0.11831	0.0151264	5.22174e-15
cg26647566	4	119202418	F	PRSS12	3'UTR	-0.186771	0.018196	1.01934e-24	-0.159361	0.0183243	3.41724e-18
cg21887940	19	44646068	F	ZNF234	5'UTR	0.161438	0.015729	1.02661e-24	0.14855	0.0165109	2.31704e-19
cg04974290	17	5001047	R			0.143145	0.0139466	1.02663e-24	0.130089	0.0139621	1.19357e-20
cg20880339	14	103687375	F			0.171386	0.0166992	1.03325e-24	0.159656	0.0170919	9.53914e-21
cg05520409	16	1030619	F	SOX8	TSS1500	0.164969	0.0160743	1.03501e-24	0.115632	0.0166352	3.62612e-12
cg06410537	5	170736572	F	TLX3	1stExon	0.168154	0.0163849	1.03673e-24	0.12172	0.0160832	3.78574e-14
cg02937674	11	49579997	F	LOC440040	TSS200	0.152847	0.0148935	1.03761e-24	0.131725	0.0149331	1.13426e-18
cg05369857	14	101923702	R			0.179662	0.0175072	1.04323e-24	0.13312	0.0179774	1.31274e-13
cg27305357	5	140773864	R	PCDHGA4	Body	0.175745	0.0171265	1.04991e-24	0.177881	0.0173435	1.10838e-24
cg24997896	10	25464196	R	LOC100128811	Body	0.176385	0.0171891	1.0512e-24	0.141858	0.0170372	8.3352e-17
cg07949217	9	124497981	F	DAB2IP	Body	-0.163121	0.0158982	1.06265e-24	-0.169937	0.0163353	2.40183e-25
cg13407975	19	18705946	F	CRLF1	Body	0.145214	0.0141528	1.06267e-24	0.115819	0.0145573	1.77617e-15
cg19442493	17	77375519	R	HRNBP3	5'UTR	-0.176354	0.0171887	1.06852e-24	-0.166076	0.0175586	3.12744e-21
cg25798409	2	213402815	F	ERBB4	Body	0.159201	0.0155172	1.0705e-24	0.132205	0.0163743	6.8078e-16
cg05352500	19	34972277	R	WTIP	TSS1500	0.168417	0.0164155	1.07093e-24	0.127467	0.0167895	3.1479e-14
cg04614053	19	12250778	R	ZNF20	Body	0.159315	0.0155285	1.07185e-24	0.135914	0.0159613	1.66266e-17
cg20952286	3	126113695	F	CCDC37	TSS200	0.152696	0.0148832	1.07186e-24	0.13212	0.0147208	2.8322e-19
cg02478448	13	37006063	R	CCNA1	1stExon	0.154843	0.0150926	1.07218e-24	0.136075	0.0159513	1.45552e-17
cg00950846	16	62069317	R	CDH8	5'UTR	0.158082	0.0154088	1.07594e-24	0.102801	0.0160186	1.38458e-10
cg07716249	2	133428422	R	LYPD1	1stExon	0.138764	0.0135259	1.07654e-24	0.0973656	0.0140755	4.60055e-12
cg01219451	X	64627700	F			0.100117	0.00975916	1.08125e-24	0.0956975	0.00987961	3.4458e-22
cg06195193	13	20741008	F			-0.187955	0.0183229	1.09055e-24	-0.145606	0.0191545	2.92362e-14
cg06073351	10	22625665	R			0.177367	0.0172909	1.09143e-24	0.141804	0.0178551	1.99016e-15
cg13327664	15	77898183	R			-0.124236	0.0121128	1.10482e-24	-0.109925	0.0124473	1.03483e-18
cg02590345	9	103790959	R	LPPR1	TSS200	0.155087	0.0151207	1.10519e-24	0.115219	0.015132	2.65179e-14
cg17809945	2	192712975	R	SDPR	TSS1500	-0.147566	0.0143875	1.10585e-24	-0.0968855	0.0144612	2.08834e-11
cg12530864	4	188953092	R			0.131325	0.012804	1.10598e-24	0.104314	0.0132633	3.6965e-15
cg04762312	6	157800071	F			-0.191968	0.018718	1.11434e-24	-0.15951	0.0191602	8.42793e-17
cg01138448	15	45028595	F	TRIM69	5'UTR	-0.135285	0.0131912	1.11519e-24	-0.142774	0.0124915	2.97067e-30
cg26708319	4	111552040	R	PITX2	Body	0.139164	0.0135694	1.11534e-24	0.128951	0.014173	9.1719e-20
cg07125243	8	108351562	R	ANGPT1	Body	-0.148656	0.0144952	1.11771e-24	-0.117835	0.014438	3.30952e-16
cg17156565	5	174151492	R	MSX2	TSS200	0.153493	0.0149675	1.1228e-24	0.130222	0.0151842	9.80977e-18
cg21647257	19	36523945	F	CLIP3	TSS200	0.148294	0.0144606	1.12282e-24	0.10784	0.0148585	3.93481e-13
cg04109092	7	2647852	R	IQCE	Body	-0.14466	0.014107	1.12954e-24	-0.135221	0.0143902	5.62713e-21
cg15690342	5	72594851	R			0.166148	0.0162031	1.1342e-24	0.170359	0.0163832	2.5227e-25
cg05650846	16	3078142	R	CCDC64B	Body	0.147025	0.0143389	1.14036e-24	0.102009	0.0147669	4.91794e-12
cg07035659	4	4859975	R	MSX1	TSS1500	0.166841	0.0162718	1.14242e-24	0.148862	0.0162812	6.06208e-20
cg05293994	7	122526843	R	CADPS2	TSS200	0.158054	0.0154156	1.14896e-24	0.146301	0.0159706	5.16019e-20
cg03167496	11	27743619	R	BDNF	TSS200	0.143502	0.0139969	1.15396e-24	0.113081	0.0143401	3.12949e-15
cg11617938	6	29692281	R	HLA-F	Body	-0.129123	0.0125949	1.15918e-24	-0.112442	0.0131359	1.12972e-17
cg24133115	6	166075520	R	PDE10A	5'UTR	0.170107	0.0165929	1.16187e-24	0.151732	0.0170139	4.74282e-19
cg09661809	11	74953082	R			0.175618	0.0171314	1.16819e-24	0.132433	0.0173775	2.51865e-14
cg01939453	6	166077483	R			0.139459	0.0136045	1.1714e-24	0.145998	0.0138679	6.43393e-26
cg15119027	11	69634363	R	FGF3	TSS200	0.168901	0.0164769	1.17389e-24	0.118201	0.017186	6.08164e-12
cg09876651	12	81331078	F	MIR618	TSS1500	0.153754	0.0149992	1.17399e-24	0.125799	0.0150705	6.97746e-17
cg18104919	5	7851396	F	C5orf49	TSS200	0.140881	0.0137436	1.17489e-24	0.108123	0.0146054	1.33156e-13
cg25008614	15	44956192	F	SPG11	TSS1500	-0.135626	0.0132313	1.17907e-24	-0.122687	0.0131804	1.29934e-20
cg00644823	1	91301461	R			0.161	0.0157074	1.18427e-24	0.130991	0.0160151	2.85643e-16
cg08236479	16	78005126	R	VAT1L	Body	-0.18902	0.0184413	1.18555e-24	-0.210423	0.0189102	9.22156e-29
cg18954541	20	45279985	F	SLC13A3	1stExon	0.157437	0.015362	1.20182e-24	0.128137	0.0161647	2.24519e-15
cg04157138	14	58331898	R			0.15414	0.0150407	1.2056e-24	0.155871	0.0144917	5.56171e-27
cg23663547	17	38710320	R	CCR7	3'UTR	0.147569	0.0143997	1.20742e-24	0.0942613	0.0147477	1.64161e-10
cg15613567	10	134901497	F	GPR123	1stExon	0.170221	0.0166113	1.21649e-24	0.122484	0.0168655	3.80284e-13
cg15364725	10	92617429	R	HTR7	5'UTR	0.17567	0.017144	1.22419e-24	0.136971	0.0174508	4.19515e-15
cg05926722	14	26674202	R			0.127359	0.0124296	1.22844e-24	0.138367	0.0120527	1.65968e-30
cg19384289	2	176994365	R	HOXD8	TSS200	0.158783	0.015497	1.23276e-24	0.133268	0.015334	3.59185e-18
cg00090261	8	101118548	F	RGS22	TSS1500	0.171102	0.0167002	1.24007e-24	0.1472	0.0168462	2.37492e-18
cg13279673	6	50674522	F			0.159267	0.0155472	1.25856e-24	0.146332	0.0156341	7.98762e-21
cg17966560	1	156357871	R			0.137889	0.0134607	1.26169e-24	0.123109	0.0142189	4.79669e-18
cg15277906	8	97170364	R	GDF6	Body	0.153788	0.015013	1.26372e-24	0.118347	0.0154795	2.08219e-14
cg15681537	21	22370733	R	NCAM2	5'UTR	0.163521	0.0159634	1.26588e-24	0.143653	0.0161111	4.81891e-19
cg10453719	4	165305050	R	2001-03-01	TSS1500	0.141554	0.0138191	1.26787e-24	0.10269	0.014164	4.16586e-13
cg04105511	12	54409207	R	HOXC4	TSS1500	0.151287	0.0147699	1.27292e-24	0.101219	0.0154198	5.2311e-11
cg24617696	2	121104312	F	INHBB	Body	0.160725	0.0156913	1.27321e-24	0.125106	0.0160683	6.92199e-15
cg15070848	3	55522716	F	WNT5A	TSS1500	0.166803	0.0162852	1.27786e-24	0.119697	0.016323	2.24988e-13
cg18722841	11	71954982	R	PHOX2A	1stExon	0.177575	0.0173388	1.292e-24	0.119549	0.0178031	1.87967e-11
cg18124063	1	168106719	R	GPR161	TSS1500	0.148079	0.0144599	1.30376e-24	0.102159	0.0151496	1.54781e-11
cg06252564	9	970605	F			0.156676	0.0152995	1.30425e-24	0.133455	0.0154211	4.97125e-18
cg23850212	19	57049857	F	ZFP28	TSS1500	0.169217	0.0165242	1.30558e-24	0.130022	0.0167685	8.90761e-15
cg02925594	16	57572900	F			-0.178368	0.0174185	1.31084e-24	-0.165088	0.0173247	1.58752e-21
cg21276413	15	27112287	R	GABRA5	1stExon	0.16619	0.0162298	1.31455e-24	0.116767	0.0164898	1.42929e-12
cg18206017	6	84563387	F	RIPPLY2	Body	0.156214	0.0152556	1.31563e-24	0.124072	0.01576	3.47523e-15
cg25837803	1	186649909	R	PTGS2	TSS1500	0.156969	0.0153313	1.33335e-24	0.0977475	0.0161691	1.49121e-09
cg07160932	16	29888733	F	SEZ6L2	Body	0.175801	0.0171707	1.33429e-24	0.154175	0.0179069	7.32033e-18
cg10661163	7	116592959	R	ST7OT4	TSS1500	-0.11244	0.0109822	1.33436e-24	-0.0825936	0.0116548	1.37394e-12
cg25050951	15	30115147	R	TJP1	TSS1500	0.151523	0.0147997	1.33578e-24	0.141831	0.0154564	4.46664e-20
cg16742481	4	157090555	R			-0.159002	0.0155304	1.33799e-24	-0.181172	0.0156261	4.41001e-31
cg05337137	4	6223463	F			0.161507	0.0157756	1.34208e-24	0.148742	0.0161031	2.5387e-20
cg09893871	6	166720997	R	PRR18	1stExon	0.18248	0.0178257	1.35489e-24	0.140734	0.0184461	2.35748e-14
cg08301572	19	23300243	F			0.151302	0.0147808	1.36268e-24	0.128842	0.0153681	5.12769e-17
cg26226988	11	1037923	F	MUC6	TSS1500	-0.155315	0.0151746	1.3797e-24	-0.123007	0.0151862	5.50008e-16
cg04140663	15	83315922	F	CPEB1	Body	0.184951	0.0180706	1.38301e-24	0.180501	0.0184205	1.13765e-22
cg18578405	16	12996057	R	SHISA9	1stExon	0.1756	0.017157	1.38371e-24	0.148936	0.0174432	1.3615e-17
cg27122536	16	86544658	R	FOXF1	1stExon	0.171282	0.0167353	1.38462e-24	0.120701	0.0174407	4.49618e-12
cg07716052	11	32454748	R	WT1	Body	0.175318	0.0171305	1.39264e-24	0.125594	0.0173335	4.3015e-13
cg08690859	2	200333729	F	FLJ32063	Body	0.14114	0.0137926	1.41104e-24	0.133961	0.0140313	1.33141e-21
cg13927769	9	101740711	R	COL15A1	Body	-0.192419	0.0188039	1.41169e-24	-0.222988	0.0184137	9.36117e-34
cg21649258	2	107503672	R	ST6GAL2	TSS200	0.155513	0.0151978	1.41709e-24	0.123904	0.0154767	1.18649e-15
cg20061155	8	109095388	R	RSPO2	5'UTR	0.158743	0.0155136	1.41815e-24	0.130651	0.0159403	2.47946e-16
cg04556126	3	147106561	R	ZIC4	3'UTR	0.165235	0.0161495	1.43113e-24	0.148414	0.0167878	9.52499e-19
cg23619365	13	112712009	F			0.173442	0.016952	1.43501e-24	0.127764	0.016985	5.38806e-14
cg05085230	6	133562461	F	EYA4	TSS200	0.156996	0.0153449	1.43812e-24	0.100527	0.0156473	1.32271e-10
cg12506971	4	171011264	F	AADAT	5'UTR	0.159692	0.0156088	1.44145e-24	0.151347	0.0157308	6.51379e-22
cg17179568	22	46372742	R	WNT7B	5'UTR	0.160901	0.0157272	1.44452e-24	0.127632	0.0165191	1.10651e-14
cg16374999	12	49688980	F	PRPH	5'UTR	0.178412	0.0174389	1.44465e-24	0.177678	0.0179537	4.31271e-23
cg23771603	10	26223310	R	MYO3A	5'UTR	0.166026	0.0162284	1.44603e-24	0.127458	0.0166685	2.06256e-14
cg24509810	2	80549634	R	CTNNA2	Body	0.149509	0.0146141	1.44777e-24	0.119749	0.0149623	1.21085e-15
cg18395917	11	76033367	R			0.146222	0.014293	1.4502e-24	0.0919006	0.0148061	5.40284e-10
cg21439672	12	7260546	R	C1RL	Body	-0.178927	0.0174903	1.45435e-24	-0.181785	0.0181037	1.00292e-23
cg05353133	1	229567914	R	ACTA1	Body	0.141634	0.0138454	1.46076e-24	0.103485	0.0136745	3.79773e-14
cg24327132	15	72520632	F	PKM2	5'UTR	-0.181399	0.0177329	1.46195e-24	-0.165874	0.0177651	9.90508e-21
cg01894846	14	100752463	F			-0.174075	0.0170173	1.46562e-24	-0.11402	0.0181136	3.07981e-10
cg06648277	10	134600489	R	NKX6-2	TSS1500	0.170656	0.0166831	1.46655e-24	0.127369	0.016977	6.26447e-14
cg12147622	10	74021432	R			-0.129945	0.0127034	1.46752e-24	-0.118995	0.0126296	4.42913e-21
cg02616368	8	143761680	F	PSCA	TSS200	-0.117993	0.0115353	1.47202e-24	-0.0878577	0.0116771	5.31624e-14
cg05332960	18	31020418	F	C18orf34	TSS1500	0.159944	0.0156367	1.47469e-24	0.115241	0.0159299	4.68037e-13
cg12627071	2	237072673	R			0.163187	0.0159542	1.47863e-24	0.132848	0.0161946	2.34021e-16
cg13397057	16	62070246	F	CDH8	TSS1500	0.14434	0.0141117	1.4802e-24	0.100378	0.0145603	5.42586e-12
cg27549952	12	88974484	F	KITLG	TSS1500	0.146668	0.0143395	1.48085e-24	0.114425	0.0143082	1.27334e-15
cg07055616	10	134600600	F	NKX6-2	TSS1500	0.165522	0.0161829	1.48181e-24	0.125802	0.016454	2.07852e-14
cg01894498	14	61655848	R			0.184405	0.0180293	1.48402e-24	0.165702	0.0184823	3.0912e-19
cg08292467	5	140782510	R	PCDHGA4	Body	0.184334	0.0180226	1.48602e-24	0.153483	0.0185454	1.27313e-16
cg02388865	1	26737318	R	LIN28	1stExon	0.167594	0.0163861	1.48831e-24	0.146729	0.0165658	8.1916e-19
cg05157098	12	72059293	F	THAP2	Body	-0.196365	0.0191996	1.49276e-24	-0.238892	0.0189072	1.35428e-36
cg19622874	14	85998492	F	FLRT2	5'UTR	0.160704	0.015714	1.50398e-24	0.0941007	0.0159946	4.02228e-09
cg01526854	6	41900498	F	BYSL	3'UTR	-0.185187	0.0181081	1.50486e-24	-0.175889	0.0185511	2.51036e-21
cg12621514	10	54073047	R	DKK1	TSS1500	0.14679	0.0143537	1.50628e-24	0.136838	0.0147655	1.90768e-20
cg18395623	7	29986771	R	SCRN1	Body	-0.167747	0.016404	1.51694e-24	-0.140008	0.0163979	1.3636e-17
cg07477792	3	117716071	F			0.163783	0.0160179	1.53284e-24	0.14806	0.0159769	1.9118e-20
cg12025310	22	37465279	F	TMPRSS6	Body	0.163145	0.0159556	1.53396e-24	0.123336	0.016607	1.11315e-13
cg22583148	17	46674041	F	LOC404266	Body	0.138972	0.0135918	1.53724e-24	0.0881448	0.0139235	2.44152e-10
cg10755235	14	60974039	F			0.150725	0.0147421	1.54693e-24	0.118394	0.0152047	6.87873e-15
cg17373345	8	66946188	R	DNAJC5B	5'UTR	-0.162313	0.0158764	1.55642e-24	-0.157691	0.0165046	1.24309e-21
cg25264101	19	14064374	F	PODNL1	TSS200	-0.191253	0.0187072	1.55691e-24	-0.122023	0.019446	3.49755e-10
cg18745131	7	1269963	F			0.148944	0.0145695	1.56502e-24	0.107841	0.0146524	1.83976e-13
cg16732616	1	50886782	R	DMRTA2	Body	0.184543	0.0180524	1.56971e-24	0.171594	0.0185791	2.56175e-20
cg26334801	1	179715055	R	FAM163A	5'UTR	-0.194115	0.0189889	1.57145e-24	-0.217055	0.0191392	8.23224e-30
cg11480800	15	55881075	R	PYGO1	TSS200	0.167918	0.0164264	1.57258e-24	0.160442	0.0168122	1.38498e-21
cg19101326	8	106331160	F	ZFPM2	5'UTR	0.157176	0.0153763	1.58158e-24	0.108631	0.0155277	2.63496e-12
cg15809217	6	31607648	F	BAT3	Body	-0.136329	0.0133373	1.58612e-24	-0.120791	0.0135416	4.66512e-19
cg23378941	17	64361956	R	PRKCA	Body	-0.169414	0.0165741	1.58682e-24	-0.155345	0.0167394	1.69102e-20
cg09267051	7	100943468	F			0.162109	0.0158598	1.59034e-24	0.155899	0.0162414	8.08638e-22
cg16792613	17	43324609	R	LOC100133991	TSS1500	-0.181816	0.017789	1.6014e-24	-0.190421	0.0177041	5.56541e-27
cg13833484	6	17102536	R			0.160124	0.0156676	1.61317e-24	0.0995758	0.0161555	7.11162e-10
cg06635946	22	46470016	R			-0.141723	0.0138673	1.61519e-24	-0.124193	0.0144014	6.48405e-18
cg19752855	7	56183584	F	LOC389493	3'UTR	0.173194	0.0169485	1.63254e-24	0.148106	0.0173355	1.30186e-17
cg18882457	6	136247622	F	PDE7B	Body	-0.193038	0.0188907	1.63527e-24	-0.205955	0.0195644	6.48494e-26
cg02797271	14	105532159	F	GPR132	TSS1500	-0.172184	0.0168505	1.64086e-24	-0.148577	0.0179251	1.14401e-16
cg02631189	1	113421910	R			-0.149988	0.0146786	1.64362e-24	-0.129045	0.0148703	4.02645e-18
cg02430935	10	124909028	R	HMX2	Body	0.157853	0.0154483	1.64409e-24	0.126408	0.0157119	8.59908e-16
cg03331263	20	61146952	F	C20orf166	TSS1500	-0.198481	0.0194264	1.66259e-24	-0.149585	0.0198571	4.95725e-14
cg13591783	9	75768868	F	ANXA1	5'UTR	-0.136847	0.0133942	1.66643e-24	-0.134004	0.0133747	1.25464e-23
cg02550119	17	33306727	R	LIG3	TSS1500	-0.179542	0.0175731	1.66682e-24	-0.151487	0.0182459	1.01922e-16
cg21787323	11	85338252	R	TMEM126B	TSS1500	-0.124571	0.012193	1.66983e-24	-0.131174	0.0131508	1.97e-23
cg10124710	1	146544267	R			0.146119	0.0143024	1.6747e-24	0.10347	0.0156006	3.30203e-11
cg11108269	14	36989404	R	NKX2-1	5'UTR	0.151044	0.0147847	1.67739e-24	0.106737	0.0157287	1.15192e-11
cg24235581	12	58290452	F			0.152731	0.01495	1.67969e-24	0.102363	0.0153347	2.46848e-11
cg10634619	1	3663435	R	KIAA0495	1stExon	0.160107	0.0156723	1.68287e-24	0.13783	0.01603	8.09165e-18
cg21591624	11	20623199	F	SLC6A5	Body	0.163594	0.0160143	1.69024e-24	0.131452	0.0162992	7.32717e-16
cg00174573	12	125172635	R			0.156704	0.0153402	1.69466e-24	0.123696	0.0159658	9.37044e-15
cg05079448	8	22145101	R	PIWIL2	Body	-0.177952	0.0174203	1.69586e-24	-0.160921	0.017513	3.97739e-20
cg14060111	20	13200944	F	ISM1	TSS1500	0.161728	0.0158323	1.69677e-24	0.131686	0.0165137	1.53157e-15
cg12122146	12	130388216	R	TMEM132D	TSS200	0.161896	0.015849	1.69997e-24	0.156876	0.0164713	1.6629e-21
cg11826961	17	38221639	F	THRA	5'UTR	-0.105296	0.0103082	1.70278e-24	-0.116003	0.0106945	2.06131e-27
cg21164131	12	63544923	R	AVPR1A	1stExon	0.124438	0.0121822	1.7035e-24	0.110581	0.0119279	1.84833e-20
cg25591888	2	235890080	F	SH3BP4	5'UTR	-0.108287	0.0106025	1.72884e-24	-0.109926	0.0113802	4.48392e-22
cg26831119	4	111550830	R	PITX2	Body	0.152548	0.0149368	1.73596e-24	0.136443	0.0152175	3.06896e-19
cg18212762	11	64556654	R	MAP4K2	3'UTR	-0.193655	0.0189619	1.73658e-24	-0.172797	0.0188047	3.96289e-20
cg07477009	13	96705395	F	UGGT2	Body	0.167495	0.0164008	1.7407e-24	0.103609	0.0167027	5.53556e-10
cg27391267	19	58545333	F	ZSCAN1	TSS200	0.163505	0.0160108	1.74956e-24	0.125711	0.016377	1.64062e-14
cg05930881	8	11560540	F	GATA4	TSS1500	0.164236	0.0160832	1.75879e-24	0.107859	0.0159875	1.51465e-11
cg06774893	16	68011109	R	DPEP3	Body	-0.141218	0.0138297	1.76604e-24	-0.107206	0.0139859	1.7844e-14
cg02105519	5	140306205	F	PCDHA7	Body	0.170999	0.0167471	1.77607e-24	0.127326	0.0173141	1.92523e-13
cg23664174	4	54357316	F	LNX1	Body	-0.177216	0.0173568	1.78509e-24	-0.156403	0.0177478	1.22379e-18
cg03994318	13	109147921	R			0.162667	0.0159321	1.78916e-24	0.10918	0.0161796	1.49855e-11
cg24645214	8	54789978	F	RGS20	Body	0.166961	0.0163529	1.79058e-24	0.15497	0.016643	1.26147e-20
cg06525651	10	128994297	R	FAM196A	1stExon	0.169842	0.0166351	1.79071e-24	0.120467	0.0168905	9.8757e-13
cg00261039	X	40006123	R	BCOR	5'UTR	0.161987	0.0158657	1.79072e-24	0.127134	0.0163234	6.78271e-15
cg12560987	7	1287065	R			0.158333	0.0155085	1.79913e-24	0.124084	0.015381	7.1844e-16
cg01735384	6	28603292	F			0.147395	0.0144383	1.81461e-24	0.153455	0.0146382	1.03191e-25
cg24534566	4	48988124	R	CWH43	TSS200	0.154388	0.0151235	1.81652e-24	0.139522	0.0153455	9.71943e-20
cg23248357	5	2755376	R	C5orf38	3'UTR	0.160626	0.015735	1.82253e-24	0.145064	0.0156415	1.78761e-20
cg06533314	1	91176810	R			0.165203	0.0161852	1.8445e-24	0.14531	0.0169773	1.13801e-17
cg19587434	17	48624143	F	SPATA20	TSS1500	-0.184954	0.0181207	1.84876e-24	-0.188691	0.0189611	2.48451e-23
cg23543123	4	48485569	F	SLC10A4	5'UTR	0.18436	0.0180643	1.8679e-24	0.142578	0.0184157	9.77241e-15
cg13405783	8	54164296	R	OPRK1	TSS200	0.17132	0.0167866	1.86874e-24	0.130705	0.0173481	4.91233e-14
cg18028470	1	27117061	R	PIGV	5'UTR	-0.143993	0.0141091	1.87122e-24	-0.128487	0.0137482	9.12902e-21
cg02412346	7	1687852	F			-0.156202	0.0153062	1.87979e-24	-0.163157	0.0153496	2.17509e-26
cg17855264	15	37180636	F			0.156518	0.0153372	1.88128e-24	0.122591	0.0155081	2.67973e-15
cg23967169	3	68981503	F	FAM19A4	1stExon	0.18313	0.0179452	1.88394e-24	0.155651	0.0183319	2.05337e-17
cg03334072	7	150435779	R	GIMAP5	5'UTR	-0.116118	0.0113786	1.88427e-24	-0.100107	0.0120364	9.01534e-17
cg19811148	1	236273181	R			-0.154429	0.0151337	1.89614e-24	-0.141417	0.0150188	4.6882e-21
cg02944084	17	37827057	R			-0.16863	0.0165254	1.89703e-24	-0.130901	0.0161559	5.39126e-16
cg07169660	17	41467212	F	LOC100130581	TSS1500	-0.198709	0.0194737	1.90386e-24	-0.194165	0.0198831	1.58628e-22
cg12188268	14	100111299	F	HHIPL1	TSS200	0.152913	0.014987	1.92161e-24	0.133064	0.0152511	2.66487e-18
cg07976064	11	120435056	R			0.178591	0.0175043	1.92863e-24	0.118868	0.0184158	1.08452e-10
cg06128028	7	35293892	F	TBX20	TSS200	0.155461	0.0152374	1.93062e-24	0.163158	0.0153658	2.45089e-26
cg02086467	14	57276527	R	OTX2	5'UTR	0.156724	0.015362	1.9402e-24	0.134361	0.0156939	1.11578e-17
cg10552126	7	154002064	R	DPP6	TSS1500	0.1508	0.0147817	1.94655e-24	0.110842	0.0153839	5.8004e-13
cg06526721	5	119799384	F	PRR16	TSS1500	-0.183634	0.0180002	1.94677e-24	-0.193397	0.0181456	1.59805e-26
cg13558371	9	126135610	R	CRB2	Body	0.193484	0.0189682	1.9736e-24	0.144627	0.0198146	2.89849e-13
cg05179846	5	83678235	F	EDIL3	Body	0.157515	0.0154422	1.9777e-24	0.11648	0.0157763	1.54469e-13
cg02047547	16	19126242	F	ITPRIPL2	1stExon	0.183526	0.0179925	1.98078e-24	0.193892	0.0188151	6.68169e-25
cg08701047	10	130085199	R			0.166174	0.0162916	1.98351e-24	0.114818	0.0162842	1.77758e-12
cg11368643	5	140625059	R	PCDHB15	TSS200	0.165276	0.0162038	1.98563e-24	0.174247	0.0168377	4.24522e-25
cg21145524	3	239207	F	CHL1	5'UTR	0.148576	0.0145667	1.98812e-24	0.117076	0.0148759	3.53995e-15
cg27435498	7	150655387	F	KCNH2	Body	0.175856	0.0172416	1.99291e-24	0.119973	0.0176776	1.14734e-11
cg02610222	4	147560282	F	POU4F2	1stExon	0.160448	0.0157311	1.99386e-24	0.117687	0.0162479	4.38158e-13
cg19947104	11	17757342	F	KCNC1	TSS200	0.163381	0.01602	2.01202e-24	0.165168	0.0159875	5.09878e-25
cg26158023	3	42881414	F	CCBP2	5'UTR	-0.183059	0.0179513	2.03381e-24	-0.149899	0.0186901	1.05558e-15
cg06016439	2	133427427	F	LYPD1	5'UTR	0.162015	0.0158878	2.03511e-24	0.0940048	0.0157242	2.25433e-09
cg05319305	4	101111927	F	DDIT4L	TSS1500	0.144448	0.0141654	2.0402e-24	0.119515	0.0139977	1.3632e-17
cg20979799	6	117198560	R	RFX6	1stExon	0.167651	0.016441	2.04169e-24	0.148783	0.0170094	2.18947e-18
cg16933388	3	49592529	F	BSN	Body	0.160122	0.0157038	2.05778e-24	0.158297	0.0163433	3.46815e-22
cg05041351	16	1922149	F	C16orf73	5'UTR	0.166826	0.0163614	2.05946e-24	0.140885	0.0162159	3.68725e-18
cg23348270	2	176969612	F			0.166052	0.0162866	2.07459e-24	0.115687	0.0167849	5.4886e-12
cg09874822	16	1203997	F	CACNA1H	Body	0.162105	0.0159006	2.09054e-24	0.11444	0.0159915	8.28811e-13
cg01447660	2	69152678	R			-0.192192	0.0188524	2.09724e-24	-0.206752	0.0189544	1.05718e-27
cg02544836	16	2737220	F	KCTD5	Body	0.154118	0.0151178	2.09809e-24	0.114852	0.0157226	2.77439e-13
cg26226202	17	44928552	R	WNT9B	TSS1500	0.164893	0.0161747	2.0982e-24	0.0938547	0.0168898	2.7464e-08
cg23477940	12	106751214	R	POLR3B	TSS1500	-0.194506	0.0190814	2.12042e-24	-0.20774	0.0199522	2.18748e-25
cg25302419	5	11904015	F	CTNND2	5'UTR	0.174696	0.0171391	2.13557e-24	0.152714	0.0176949	6.11496e-18
cg00891278	3	126113784	R	CCDC37	1stExon	0.170639	0.0167425	2.15252e-24	0.167957	0.0169968	4.99857e-23
cg17594003	2	145278808	R	ZEB2	TSS1500	-0.113818	0.0111674	2.15289e-24	-0.11242	0.011819	1.87416e-21
cg08111167	4	82135987	R			0.156476	0.0153538	2.16594e-24	0.116717	0.0158464	1.76483e-13
cg27280535	8	8746679	R	MFHAS1	Body	-0.118608	0.0116386	2.17834e-24	-0.0907589	0.0111622	4.26111e-16
cg24881420	5	170735754	F	TLX3	TSS1500	0.148839	0.0146053	2.18014e-24	0.0918223	0.0153195	2.04973e-09
cg01819137	5	145719938	F	POU4F3	Body	0.155371	0.0152481	2.2078e-24	0.141995	0.0154418	3.73321e-20
cg21984150	5	121648022	F	SNCAIP	5'UTR	0.164532	0.0161491	2.23601e-24	0.14103	0.0166192	2.13973e-17
cg07258507	14	23842125	F	IL25	1stExon	-0.121544	0.0119298	2.237e-24	-0.0839517	0.0116342	5.35514e-13
cg13443911	9	101866107	F	TGFBR1	TSS1500	-0.162512	0.0159522	2.25704e-24	-0.159037	0.0166299	1.14081e-21
cg03962691	1	115881130	R	NGF	TSS1500	0.145264	0.0142593	2.25803e-24	0.112845	0.0141618	1.6091e-15
cg06883126	5	140457585	R			0.164054	0.0161038	2.25919e-24	0.144535	0.0163721	1.06397e-18
cg05839235	5	32712237	R	NPR3	1stExon	0.152504	0.0149707	2.27186e-24	0.107564	0.0150239	8.0951e-13
cg05824050	9	109622677	F			0.157387	0.0154501	2.27194e-24	0.0977597	0.0159348	8.51683e-10
cg13441730	9	10613328	R	PTPRD	TSS1500	0.160469	0.015754	2.29191e-24	0.136702	0.0160392	1.55457e-17
cg14605874	6	100915395	F			0.170448	0.0167337	2.29221e-24	0.102917	0.0176204	5.19546e-09
cg03014628	5	57879001	F	RAB3C	5'UTR	0.143458	0.014085	2.30919e-24	0.117776	0.0146274	8.1653e-16
cg02910208	7	54610022	F	VSTM2A	5'UTR	0.159737	0.0156834	2.31073e-24	0.123285	0.0158378	7.01578e-15
cg12832726	11	68096165	F	LRP5	Body	0.128261	0.0125933	2.31837e-24	0.0914994	0.0132015	4.17918e-12
cg00157477	6	29855473	F	HLA-H	Body	0.156501	0.0153667	2.3269e-24	0.111997	0.0157925	1.32418e-12
cg22452230	15	69754698	F			-0.134302	0.0131874	2.33506e-24	-0.143859	0.0143763	1.42439e-23
cg12468478	6	134210273	F	TCF21	1stExon	0.143484	0.014089	2.33571e-24	0.143906	0.0147028	1.27186e-22
cg26619317	1	95392389	F	CNN3	Body	0.160729	0.0157833	2.34887e-24	0.125483	0.0157628	1.71056e-15
cg08756121	8	8820884	F			0.145617	0.0142993	2.34947e-24	0.0937194	0.0149571	3.70706e-10
cg00323695	19	39989978	R	DLL3	Body	0.148033	0.0145376	2.36689e-24	0.103161	0.0149675	5.48922e-12
cg16492377	18	28622811	R	DSC3	TSS200	0.150521	0.0147827	2.38031e-24	0.0981944	0.0153864	1.74926e-10
cg11689813	1	229570052	F	ACTA1	TSS1500	0.170486	0.0167437	2.3842e-24	0.134596	0.0173282	8.00659e-15
cg21859781	8	97173034	F	GDF6	TSS200	0.161132	0.0158254	2.38968e-24	0.117461	0.0160219	2.28017e-13
cg23370589	2	28817140	R	PLB1	Body	-0.187932	0.018458	2.39577e-24	-0.171268	0.0189521	1.61157e-19
cg15304674	7	91923194	R	ANKIB1	5'UTR	-0.187002	0.018367	2.40115e-24	-0.189523	0.0186935	3.73016e-24
cg09492887	7	103085978	R	SLC26A5	5'UTR	0.159261	0.0156432	2.41327e-24	0.154838	0.0160881	6.30722e-22
cg07157830	1	236228741	R	NID1	TSS1500	0.163868	0.0160967	2.43038e-24	0.146567	0.016516	7.04253e-19
cg11342106	11	73020351	R	ARHGEF17	1stExon	0.150207	0.0147553	2.43959e-24	0.115992	0.0150745	1.41936e-14
cg21147648	15	68118964	R	LBXCOR1	Body	0.169992	0.0166995	2.44973e-24	0.150981	0.0168051	2.60483e-19
cg07935012	18	49866407	R	DCC	TSS200	0.15572	0.0152977	2.45264e-24	0.0956298	0.0156038	8.86479e-10
cg06399302	19	34113214	F	CHST8	5'UTR	0.172916	0.0169876	2.46203e-24	0.121752	0.0175164	3.63297e-12
cg00698916	6	13767628	R			-0.14017	0.0137705	2.46211e-24	-0.178602	0.013873	6.30092e-38
cg06811295	10	124905890	R			0.159088	0.0156297	2.47171e-24	0.127885	0.0155714	2.1603e-16
cg11064966	5	32506514	R			-0.165024	0.0162135	2.48169e-24	-0.179024	0.0168788	2.78212e-26
cg27029821	8	70983741	R	PRDM14	TSS200	0.150574	0.0147938	2.48173e-24	0.125555	0.0152617	1.92363e-16
cg26638444	5	150400180	F	GPX3	5'UTR	0.155211	0.0152498	2.48826e-24	0.0886447	0.0155194	1.1175e-08
cg26468891	11	48077221	R	PTPRJ	Body	-0.185809	0.0182573	2.50562e-24	-0.171992	0.0185324	1.68534e-20
cg10805352	2	56411583	F	CCDC85A	1stExon	0.165274	0.0162398	2.50928e-24	0.139739	0.0164903	2.36998e-17
cg21854952	17	1961778	R	HIC1	Body	0.14857	0.0145984	2.50988e-24	0.111647	0.0161579	4.85537e-12
cg18502099	17	77833495	F			-0.151687	0.0149049	2.513e-24	-0.0973176	0.0148123	5.02961e-11
cg22428147	7	137531791	R	DGKI	TSS200	0.169865	0.0166923	2.53142e-24	0.111211	0.0170602	7.09033e-11
cg11637721	11	65486928	F	KAT5	3'UTR	-0.186424	0.0183199	2.53685e-24	-0.153148	0.0184225	9.32374e-17
cg26298281	4	75719320	R	BTC	Body	0.142648	0.0140197	2.5676e-24	0.12388	0.0144503	1.00953e-17
cg12518442	20	55841906	R	BMP7	TSS200	0.168116	0.0165239	2.5878e-24	0.135363	0.0169532	1.41064e-15
cg27096144	5	174151779	F	MSX2	1stExon	0.164804	0.0161993	2.60271e-24	0.131045	0.0163039	9.1574e-16
cg07626482	19	47289503	F	SLC1A5	TSS1500	-0.166676	0.0163842	2.61838e-24	-0.140846	0.0164669	1.1964e-17
cg07612562	7	145813915	R	CNTNAP2	1stExon	0.147845	0.0145348	2.65112e-24	0.108128	0.0150577	6.92661e-13
cg02800810	21	28340139	R	ADAMTS5	TSS1500	0.147246	0.0144767	2.66399e-24	0.133595	0.0146663	8.31301e-20
cg22690188	X	64627670	F			0.101293	0.00995922	2.6778e-24	0.0959695	0.010281	1.01338e-20
cg06653045	17	68165064	F	KCNJ2	TSS1500	0.166631	0.0163838	2.68566e-24	0.120515	0.0166121	4.02764e-13
cg19656282	2	74742786	F	TLX2	Body	0.155431	0.0152843	2.71866e-24	0.106723	0.0160641	3.06179e-11
cg01807131	7	73856280	F			-0.155515	0.0152935	2.7359e-24	-0.129491	0.0151502	1.26148e-17
cg11097541	7	27208188	R			0.146691	0.014426	2.74022e-24	0.0980896	0.014774	3.1506e-11
cg02991338	14	29236017	R	FOXG1	TSS1500	0.133087	0.0130881	2.74053e-24	0.133538	0.0137883	3.49647e-22
cg21303039	2	149793681	R	KIF5C	Body	-0.182954	0.0179925	2.74573e-24	-0.143004	0.017874	1.23755e-15
cg21845273	3	44037001	F			0.14982	0.0147343	2.75104e-24	0.11443	0.0148312	1.20508e-14
cg00816224	22	17083482	R	psiTPTE22	Body	0.165998	0.0163258	2.75926e-24	0.120576	0.0167103	5.36827e-13
cg11931463	3	156807379	F			-0.160334	0.0157693	2.76973e-24	-0.133545	0.0157603	2.38109e-17
cg06370069	10	73728417	R	CHST3	5'UTR	-0.15384	0.0151307	2.77231e-24	-0.170316	0.0140319	6.6572e-34
cg23095584	2	237077704	R	GBX2	TSS1500	0.149563	0.0147103	2.77801e-24	0.108452	0.014377	4.57629e-14
cg27275553	7	101959150	F	SH2B2	Body	-0.187444	0.0184384	2.81367e-24	-0.150133	0.0187101	1.02193e-15
cg10982364	2	200329670	F			0.153672	0.0151166	2.81853e-24	0.146737	0.0156596	7.22569e-21
cg24367628	1	178062811	R	LOC100302401	Body	0.151365	0.0148898	2.82001e-24	0.144109	0.0154147	8.86417e-21
cg25215028	1	21759308	F			-0.183717	0.0180728	2.83019e-24	-0.195957	0.0174577	3.08664e-29
cg06462220	6	30646756	R	KIAA1949	Body	-0.178597	0.0175697	2.84047e-24	-0.193158	0.0175706	4.11859e-28
cg09641689	16	54965142	R	IRX5	1stExon	0.166768	0.0164066	2.84933e-24	0.140388	0.0163706	9.85565e-18
cg23445859	12	122688787	F	B3GNT4	5'UTR	0.17146	0.0168684	2.85367e-24	0.132304	0.0173481	2.41343e-14
cg04485065	14	92414197	F	FBLN5	TSS200	0.139093	0.0136844	2.8584e-24	0.140744	0.0136379	5.71762e-25
cg03530754	12	128751460	R	TMEM132C	TSS1500	0.161123	0.0158518	2.86021e-24	0.140236	0.0162162	5.24608e-18
cg01192900	11	111383668	F	MIR34B	Body	0.160695	0.0158099	2.86529e-24	0.111272	0.0156634	1.21234e-12
cg07913294	1	50489574	R	AGBL4	1stExon	0.162303	0.0159686	2.87321e-24	0.141476	0.0162153	2.66573e-18
cg03734437	8	97173526	R	GDF6	TSS1500	0.160663	0.0158075	2.87787e-24	0.138065	0.0161577	1.28745e-17
cg15998779	3	159756690	F			0.146248	0.0143893	2.87941e-24	0.0884896	0.0148812	2.74082e-09
cg18884037	6	62996214	R	KHDRBS2	TSS200	0.151487	0.0149047	2.87948e-24	0.102338	0.0151751	1.54311e-11
cg18507365	10	78871502	R	KCNMA1	Body	-0.18513	0.0182154	2.88885e-24	-0.155	0.0182814	2.28025e-17
cg18877285	11	124790815	R	HEPACAM	3'UTR	0.170994	0.0168247	2.89219e-24	0.13253	0.0168914	4.29621e-15
cg22512670	1	26855765	R	RPS6KA1	TSS1500	-0.179172	0.0176298	2.9008e-24	-0.238901	0.0178687	9.07724e-41
cg04938966	16	86530790	R			0.14992	0.0147522	2.91468e-24	0.136788	0.0149409	5.4245e-20
cg11955474	1	27709791	R	CD164L2	1stExon	0.151313	0.0148896	2.91884e-24	0.133126	0.0155602	1.17302e-17
cg13256912	3	11211081	R	HRH1	5'UTR	-0.178116	0.0175275	2.92688e-24	-0.14378	0.0171526	5.18689e-17
cg01787559	4	3450770	F	HGFAC	Body	-0.164742	0.0162118	2.93378e-24	-0.154705	0.0146426	4.30907e-26
cg21901153	17	15244887	F	TEKT3	5'UTR	0.158535	0.015602	2.95456e-24	0.117663	0.0159136	1.42616e-13
cg24680320	19	37803573	F			0.143529	0.0141255	2.96047e-24	0.118928	0.0148171	1.00373e-15
cg03330485	8	21647596	F	GFRA2	TSS1500	0.151229	0.0148835	2.9657e-24	0.105206	0.0148138	1.2305e-12
cg20810478	1	248020632	R	TRIM58	1stExon	0.170172	0.016748	2.96953e-24	0.153967	0.0168176	5.4291e-20
cg16850173	9	140033611	R	GRIN1	5'UTR	0.172431	0.0169713	2.9869e-24	0.138639	0.0173735	1.46406e-15
cg15636887	17	38023480	R	ZPBP2	TSS1500	-0.0931589	0.00916966	3.00711e-24	-0.0711625	0.00887649	1.08393e-15
cg04779720	1	11919376	F	NPPB	TSS1500	0.166739	0.0164126	3.01672e-24	0.145101	0.0167896	5.50952e-18
cg14834938	5	50678919	R	ISL1	TSS200	0.148872	0.0146543	3.02425e-24	0.112775	0.0151987	1.17123e-13
cg13054640	6	30647148	R	KIAA1949	Body	-0.140417	0.0138221	3.02474e-24	-0.117436	0.0138763	2.60543e-17
cg04424215	X	111325143	R	TRPC5	5'UTR	0.109242	0.0107534	3.02844e-24	0.0841176	0.0112403	7.23378e-14
cg12261786	10	88727830	F	C10orf116	TSS1500	-0.180812	0.0177994	3.04219e-24	-0.166485	0.0186006	3.53731e-19
cg07394446	15	100881458	R	ADAMTS17	Body	0.183118	0.0180268	3.04958e-24	0.17844	0.0181368	7.681e-23
cg16209444	3	58522771	R	ACOX2	5'UTR	-0.182053	0.0179223	3.0555e-24	-0.170687	0.0181931	6.47548e-21
cg03909500	5	33936597	R	RXFP3	1stExon	0.176466	0.0173726	3.06058e-24	0.125669	0.0178455	1.89444e-12
cg05609159	2	210187995	F			-0.170763	0.0168119	3.07548e-24	-0.148642	0.0161815	4.08115e-20
cg20544651	15	51973534	R	SCG3	TSS200	0.133934	0.0131866	3.0889e-24	0.138803	0.0137066	4.20238e-24
cg24201034	4	77507246	F	SHROOM3	Body	0.134839	0.0132765	3.10899e-24	0.126972	0.0141179	2.39027e-19
cg05342515	2	177024172	F			0.162812	0.0160329	3.15318e-24	0.129893	0.0157454	1.58935e-16
cg04218035	7	103086829	R	SLC26A5	TSS1500	0.183166	0.0180389	3.18181e-24	0.194472	0.0184037	4.23862e-26
cg16205854	20	57875318	R	EDN3	TSS200	0.174272	0.0171631	3.18527e-24	0.155787	0.0173485	2.71193e-19
cg17453456	1	156094519	R	LMNA	Body	-0.189013	0.0186157	3.19986e-24	-0.141122	0.019363	3.13962e-13
cg03853945	13	84024017	F			-0.174937	0.0172294	3.2001e-24	-0.214404	0.0172949	2.71564e-35
cg24678611	1	3567732	F	TP73	TSS1500	0.158792	0.0156397	3.20849e-24	0.151152	0.0162787	1.61354e-20
cg23349790	1	18434576	F	IGSF21	5'UTR	0.175747	0.0173097	3.20985e-24	0.114815	0.0175508	6.07628e-11
cg03333634	8	11555251	F			0.175909	0.0173262	3.22147e-24	0.0952782	0.0176474	6.7017e-08
cg16257029	10	128077369	R	ADAM12	TSS1500	0.169058	0.0166516	3.22455e-24	0.124392	0.0175468	1.34913e-12
cg25107254	4	187476455	R	MTNR1A	1stExon	0.139578	0.0137484	3.23801e-24	0.111007	0.0138982	1.38091e-15
cg16006349	12	54360460	R	HOTAIR	Body	0.148591	0.0146365	3.24382e-24	0.154025	0.0147451	1.53125e-25
cg23994468	19	56147306	F			-0.185369	0.01826	3.25943e-24	-0.17049	0.0189932	2.79828e-19
cg06362313	12	6645287	R	GAPDH	Body	-0.175493	0.017289	3.29329e-24	-0.164611	0.0173438	2.28615e-21
cg15825321	17	36666642	F	ARHGAP23	Body	0.189659	0.0186853	3.30676e-24	0.122092	0.0193753	2.94907e-10
cg08263205	1	175854934	F			-0.188054	0.0185275	3.3134e-24	-0.182797	0.0191276	1.21547e-21
cg05691543	16	85254100	R			-0.192281	0.0189445	3.32422e-24	-0.179183	0.0193599	2.13447e-20
cg10481065	20	37357371	F	SLC32A1	3'UTR	0.174091	0.0171525	3.3257e-24	0.159017	0.0174854	9.52194e-20
cg17942851	1	36786285	F	C1orf113	Body	0.129911	0.0128	3.33809e-24	0.0703988	0.0134746	1.74582e-07
cg14165051	2	230135879	R	PID1	5'UTR	0.165317	0.0162889	3.34429e-24	0.127074	0.0171907	1.44577e-13
cg21269330	6	46702790	R	PLA2G7	5'UTR	0.157412	0.0155103	3.35142e-24	0.121434	0.0161179	4.91586e-14
cg17603988	7	56160766	R	PHKG1	TSS200	-0.176056	0.0173477	3.35948e-24	-0.121163	0.0180685	2.0036e-11
cg11429271	15	45722346	R	C15orf48	TSS1500	-0.184322	0.0181624	3.36356e-24	-0.16154	0.0182511	8.67589e-19
cg10824063	11	20690934	F	NELL1	TSS200	0.162188	0.0159815	3.36537e-24	0.109356	0.0161688	1.3482e-11
cg07439975	6	125283726	F	STL	Body	0.161637	0.0159274	3.37039e-24	0.12045	0.0164874	2.76069e-13
cg21321248	7	150674972	R	KCNH2	1stExon	0.15221	0.0149986	3.37224e-24	0.118575	0.0155653	2.57794e-14
cg25968437	6	33819738	F			-0.184698	0.0182004	3.38107e-24	-0.197287	0.0186727	4.30577e-26
cg26091021	2	177021826	R			0.152356	0.0150138	3.39224e-24	0.16181	0.0151004	8.59737e-27
cg15425280	4	158141492	R	GRIA2	TSS1500	0.152154	0.0149942	3.39861e-24	0.075569	0.0151742	6.35512e-07
cg16528511	6	84562892	R	RIPPLY2	TSS200	0.165738	0.016333	3.40132e-24	0.139327	0.0162688	1.08974e-17
cg06247406	6	101846791	R	GRIK2	TSS200	0.164685	0.0162293	3.40348e-24	0.164006	0.0167967	1.60364e-22
cg02367696	10	102996464	R	FLJ41350	Body	0.162069	0.0159716	3.4046e-24	0.141167	0.0163886	7.07226e-18
cg22948288	17	41739246	F	MEOX1	TSS1500	-0.112502	0.011087	3.41102e-24	-0.0860355	0.0118104	3.2241e-13
cg17774058	20	6748719	F	BMP2	TSS200	0.156728	0.0154456	3.41402e-24	0.139894	0.015838	1.02057e-18
cg11007759	2	14774786	R	FAM84A	Body	0.15007	0.0147897	3.41927e-24	0.148557	0.015031	4.91388e-23
cg02227623	2	79739918	F	CTNNA2	TSS200	0.164345	0.0161969	3.4278e-24	0.142717	0.0163904	3.11084e-18
cg00604202	6	99272987	R			0.151395	0.014921	3.43489e-24	0.138427	0.015256	1.15117e-19
cg18829268	12	79257699	R	SYT1	TSS200	0.155994	0.0153743	3.43798e-24	0.12759	0.0159689	1.35036e-15
cg26130488	17	59530104	R			0.156905	0.0154651	3.45968e-24	0.135953	0.016261	6.23378e-17
cg05629015	10	35929139	R	FZD8	1stExon	0.156642	0.0154395	3.46912e-24	0.142161	0.0154136	2.8876e-20
cg22237200	17	7555298	F	ATP1B2	Body	0.159979	0.0157687	3.47515e-24	0.124233	0.0166202	7.73039e-14
cg27376136	10	71327726	F			0.17022	0.0167789	3.49126e-24	0.154217	0.0165874	1.44102e-20
cg26963271	1	66259081	F	PDE4B	5'UTR	0.154195	0.0151993	3.49128e-24	0.138521	0.0158328	2.15308e-18
cg20059140	18	11751516	R	GNAL	TSS200	0.173939	0.0171462	3.50789e-24	0.117402	0.0173532	1.32912e-11
cg02640260	4	94749609	F	ATOH1	TSS1500	0.142521	0.0140498	3.52475e-24	0.0993963	0.0143936	4.99901e-12
cg05308645	3	184107534	R	CHRD	3'UTR	-0.168546	0.0166154	3.52522e-24	-0.124715	0.0177243	1.97306e-12
cg00563932	9	139871049	F	PTGDS	TSS1500	-0.143226	0.0141195	3.52737e-24	-0.160258	0.0146417	6.99663e-28
cg10157715	17	35060679	F			0.132381	0.0130512	3.55258e-24	0.0951184	0.0139336	8.69669e-12
cg06155229	7	102937535	R	PMPCB	TSS1500	-0.192756	0.0190036	3.55405e-24	-0.18969	0.0196712	5.26128e-22
cg23832497	6	121655383	R	C6orf170	Body	-0.188923	0.0186268	3.57589e-24	-0.241276	0.0191067	1.48306e-36
cg11005628	5	140590533	F	PCDHB12	1stExon	0.173335	0.0170901	3.58195e-24	0.185605	0.0169502	6.64243e-28
cg18451814	14	57278188	R	OTX2	TSS1500	0.162887	0.0160602	3.58645e-24	0.140112	0.016502	2.0554e-17
cg23124451	22	39548131	F	CBX7	Body	-0.195968	0.0193223	3.59361e-24	-0.222655	0.0194149	1.90451e-30
cg24187971	4	1628352	R			-0.172163	0.0169754	3.5985e-24	-0.174001	0.0180168	4.55897e-22
cg24583615	13	96705712	R	UGGT2	5'UTR	0.164935	0.0162628	3.6017e-24	0.134517	0.0166714	7.10277e-16
cg14270857	10	100996097	F	HPSE2	TSS1500	0.151669	0.0149551	3.60975e-24	0.135718	0.0151217	2.8328e-19
cg13201808	11	43569269	F			0.164618	0.0162323	3.61763e-24	0.130539	0.0166091	3.85733e-15
cg09279169	19	38147309	F	ZFP30	TSS1500	0.129181	0.0127379	3.61781e-24	0.104525	0.0135202	1.06705e-14
cg00523604	6	32223341	R			-0.190456	0.0187805	3.62758e-24	-0.187257	0.0191426	1.34247e-22
cg14983606	8	65493706	R	BHLHE22	1stExon	0.171237	0.0168875	3.67727e-24	0.122397	0.0171561	9.7256e-13
cg17785250	5	140554081	F	PCDHB7	1stExon	0.163621	0.016137	3.69067e-24	0.184312	0.016419	3.05626e-29
cg07600636	11	13031803	F	RASSF10	Body	0.169388	0.016706	3.69464e-24	0.128646	0.0172131	7.7945e-14
cg18961788	14	102019326	R	DIO3OS	Body	-0.141826	0.0139882	3.70918e-24	-0.0778022	0.0135935	1.04371e-08
cg13244293	3	25832283	F	NGLY1	TSS1500	-0.129631	0.0127857	3.718e-24	-0.0954834	0.0126503	4.42371e-14
cg20569287	8	144511313	R			0.16521	0.016295	3.72155e-24	0.133112	0.0163774	4.37129e-16
cg18627235	14	96342747	F			0.16848	0.0166179	3.7291e-24	0.117862	0.0171439	6.20563e-12
cg00490655	2	164592854	R	FIGN	TSS1500	0.147384	0.0145375	3.73971e-24	0.116696	0.0145437	1.02536e-15
cg17817709	3	145878539	F	PLOD2	Body	0.15224	0.0150166	3.74189e-24	0.10976	0.0150143	2.66459e-13
cg21899500	3	51740850	R	GRM2	TSS1500	0.18489	0.0182379	3.75889e-24	0.167691	0.0187851	4.38425e-19
cg15722438	19	8552601	R	HNRNPM	Body	0.14565	0.0143672	3.75937e-24	0.081632	0.0146032	2.27048e-08
cg01196788	2	19561709	F			0.195033	0.0192394	3.77742e-24	0.203599	0.0195786	2.50409e-25
cg07206208	10	25464165	F	LOC100128811	Body	0.155433	0.015334	3.80565e-24	0.112002	0.0158393	1.53646e-12
cg18430128	19	58570491	F	ZNF135	TSS200	0.161332	0.015916	3.80676e-24	0.148646	0.016163	3.69056e-20
cg10506882	3	35681627	F			0.175166	0.0172825	3.84571e-24	0.179059	0.0176687	3.89384e-24
cg03735496	18	18822637	F	GREB1L	5'UTR	0.173938	0.0171613	3.84575e-24	0.132164	0.0177807	1.06134e-13
cg00421139	8	97172961	R	GDF6	1stExon	0.163034	0.0160855	3.84699e-24	0.138512	0.0158291	2.1245e-18
cg16276063	3	181421703	F	SOX2OT	Body	0.163465	0.0161283	3.85383e-24	0.118909	0.0166638	9.6278e-13
cg20483857	2	107502677	F	ST6GAL2	TSS200	0.172755	0.0170454	3.86326e-24	0.137377	0.0176531	7.13568e-15
cg06087185	6	29521499	F			0.16921	0.0166957	3.86533e-24	0.143553	0.017338	1.23505e-16
cg16076997	1	47905067	R	FOXD2	1stExon	0.163868	0.0161691	3.87893e-24	0.172913	0.0162954	2.64549e-26
cg19320476	11	82443592	R	FAM181B	1stExon	0.160963	0.0158829	3.88776e-24	0.17895	0.0164342	1.30258e-27
cg04484579	1	153651568	R	NPR1	1stExon	0.159042	0.0156934	3.88901e-24	0.104012	0.0162768	1.65678e-10
cg26158959	1	210111162	R	SYT14	TSS1500	0.167181	0.0164966	3.89413e-24	0.176346	0.0159017	1.4071e-28
cg08858210	8	98290361	R	TSPYL5	TSS200	0.163465	0.0161301	3.89648e-24	0.136241	0.0165375	1.74712e-16
cg20707323	1	178006917	F			0.148556	0.0146592	3.903e-24	0.0955295	0.0152455	3.70258e-10
cg03883502	6	5086610	F	PPP1R3G	1stExon	0.174324	0.017202	3.90484e-24	0.171575	0.0176428	2.36083e-22
cg22178613	4	154710499	R	SFRP2	TSS1500	0.168718	0.016649	3.90921e-24	0.123839	0.0170221	3.45884e-13
cg16073378	2	468413	R			0.153576	0.0151548	3.91306e-24	0.133015	0.0154222	6.41403e-18
cg02301740	19	8804930	F			-0.182308	0.0179928	3.97423e-24	-0.143857	0.0188614	2.40122e-14
cg08158952	19	57183016	F	ZNF835	Body	0.155145	0.0153135	4.01451e-24	0.123386	0.0150484	2.41905e-16
cg03940684	3	239733	R	CHL1	5'UTR	0.13996	0.0138148	4.01926e-24	0.0994607	0.0148707	2.25691e-11
cg02690638	10	83635375	R	NRG3	1stExon	0.158048	0.0156005	4.02753e-24	0.127828	0.0154548	1.32757e-16
cg03759824	8	50822565	R			0.157272	0.0155245	4.04202e-24	0.125556	0.0161751	8.33977e-15
cg12087643	10	118033370	R	GFRA1	TSS1500	0.152515	0.0150566	4.0906e-24	0.145767	0.0150391	3.24485e-22
cg06703332	1	27854955	F			0.134152	0.0132447	4.11893e-24	0.080261	0.0137169	4.87861e-09
cg04641171	15	79381805	R	RASGRF1	Body	0.155903	0.0153927	4.13708e-24	0.128777	0.0157736	3.23757e-16
cg01438090	11	30502936	R	MPPED2	Body	-0.177398	0.0175154	4.14553e-24	-0.185394	0.0180191	7.91816e-25
cg02736395	1	227748424	R			0.190235	0.0187846	4.18375e-24	0.145291	0.0198398	2.42163e-13
cg02935627	19	291306	F	PPAP2C	5'UTR	0.174139	0.0171966	4.22227e-24	0.143231	0.0174274	2.05696e-16
cg07755390	3	124931736	R	SLC12A8	TSS200	0.153695	0.0151799	4.28522e-24	0.120278	0.0158516	3.25539e-14
cg24468070	19	54976501	R	CDC42EP5	Body	0.168441	0.0166383	4.33762e-24	0.111084	0.0173901	1.68343e-10
cg22354782	1	115881132	R	NGF	TSS1500	0.136985	0.0135312	4.34e-24	0.111613	0.0135239	1.54471e-16
cg03218479	8	140945782	R	TRAPPC9	Body	0.140411	0.0138707	4.37612e-24	0.0919173	0.0144454	1.97731e-10
cg18740893	3	136538934	R	TMEM22	5'UTR	0.161767	0.0159805	4.37898e-24	0.128795	0.0163125	2.89265e-15
cg02409108	11	79152112	R	ODZ4	TSS1500	0.16007	0.0158141	4.41153e-24	0.131263	0.0161154	3.7873e-16
cg04993082	1	226178964	R	C1orf55	Body	-0.125412	0.0123905	4.43035e-24	-0.0792056	0.0121152	6.24586e-11
cg23531488	7	123198305	R	NDUFA5	TSS1500	-0.191771	0.0189468	4.43278e-24	-0.187343	0.0191669	1.45145e-22
cg03109827	10	133110349	R	TCERG1L	TSS1500	0.175557	0.0173454	4.44818e-24	0.1183	0.0177127	2.40884e-11
cg14379854	2	173600362	R	LOC91149	Body	0.169138	0.0167118	4.46502e-24	0.151978	0.0173543	1.99819e-18
cg10693058	19	41025658	F	SPTBN4	Body	0.164378	0.0162431	4.5126e-24	0.130423	0.0164988	2.6789e-15
cg11667754	16	68770981	R	CDH1	TSS1500	0.165404	0.0163451	4.52661e-24	0.103425	0.0167413	6.49977e-10
cg08119884	2	79739863	F	CTNNA2	TSS200	0.15953	0.0157663	4.57677e-24	0.146047	0.0164769	7.73523e-19
cg21242918	10	118897194	F	VAX1	Body	0.156851	0.0155016	4.58116e-24	0.131399	0.0161953	4.92094e-16
cg12456269	2	142887725	R	LRP1B	Body	0.155044	0.0153233	4.58662e-24	0.123032	0.0156636	4.00905e-15
cg10852154	6	42421757	R			0.109522	0.0108246	4.60231e-24	0.0712925	0.0114242	4.36188e-10
cg10052561	1	40137185	R	NT5C1A	Body	0.151586	0.0149838	4.65755e-24	0.121385	0.0150925	8.78706e-16
cg00630958	1	65991461	F	LEPR	5'UTR	0.153042	0.0151283	4.67733e-24	0.108993	0.0150417	4.29028e-13
cg08748948	22	20792476	F	SCARF2	TSS1500	0.162524	0.0160656	4.67949e-24	0.10087	0.0163272	6.49013e-10
cg06419793	19	11376508	F			-0.189581	0.0187403	4.68312e-24	-0.220383	0.0192896	3.13804e-30
cg20339650	11	2160882	F	INS-IGF2	Body	0.165441	0.0163548	4.707e-24	0.108027	0.016115	2.03503e-11
cg21370074	12	54942934	R	PDE1B	TSS1500	-0.187873	0.0185732	4.72711e-24	-0.194614	0.0185019	7.08878e-26
cg07586285	1	200994978	F			-0.170069	0.0168134	4.73823e-24	-0.161978	0.0169852	1.47859e-21
cg08280468	16	12997534	F	SHISA9	Body	0.153722	0.0151974	4.73832e-24	0.139013	0.0152075	6.1839e-20
cg27428520	1	204100192	F	ETNK2	3'UTR	-0.157462	0.0155673	4.74527e-24	-0.117205	0.0155254	4.37624e-14
cg06717850	19	57617602	F			0.163893	0.0162045	4.78579e-24	0.129431	0.0165847	5.98654e-15
cg26748945	7	11871690	R	THSD7A	5'UTR	0.154295	0.015256	4.80357e-24	0.097411	0.015681	5.22992e-10
cg23256579	12	11002403	F	PRR4	TSS1500	-0.125473	0.0124073	4.84706e-24	-0.0904685	0.0127066	1.08074e-12
cg17491091	9	40633299	R			0.150231	0.0148569	4.89467e-24	0.10524	0.0152297	4.8407e-12
cg00574412	17	27892866	F	ABHD15	Body	-0.177913	0.0175953	4.91836e-24	-0.166977	0.0169654	7.40489e-23
cg00743094	13	100547968	R	CLYBL	3'UTR	0.179497	0.0177521	4.92259e-24	0.147264	0.0184359	1.37304e-15
cg11540735	22	38092771	F	TRIOBP	TSS1500	0.159193	0.0157443	4.92879e-24	0.141885	0.016127	1.39304e-18
cg19777067	4	174440103	F			0.158892	0.0157152	4.95232e-24	0.102456	0.016319	3.42153e-10
cg22820188	1	156086004	R	LMNA	Body	-0.172389	0.017051	4.97608e-24	-0.168147	0.0177922	3.36813e-21
cg06953252	1	40782906	R	COL9A2	5'UTR	0.15976	0.0158018	4.97676e-24	0.145006	0.0168065	6.24575e-18
cg12693641	11	61349543	R	SYT7	TSS1500	-0.173868	0.0171973	4.97833e-24	-0.149053	0.0183893	5.25802e-16
cg03076094	16	4357346	R			-0.161789	0.0160029	4.99135e-24	-0.132941	0.0161988	2.27058e-16
cg24168221	20	23587099	R	CST9	TSS1500	-0.17285	0.0170972	4.99686e-24	-0.146809	0.0169506	4.67651e-18
cg02707357	8	28483997	F			-0.164886	0.0163098	5.00743e-24	-0.152974	0.0171798	5.37264e-19
cg20060685	12	106533898	R	NUAK1	TSS200	0.13681	0.013533	5.01803e-24	0.114168	0.0140275	3.99025e-16
cg01032675	19	3136430	F	GNA15	1stExon	0.157332	0.0155629	5.01866e-24	0.0906323	0.0159159	1.23776e-08
cg11671688	6	110301075	F	GPR6	1stExon	0.15705	0.0155355	5.03216e-24	0.124512	0.0158907	4.66718e-15
cg11113723	11	26353800	F	ANO3	1stExon	0.156137	0.0154453	5.03646e-24	0.130963	0.0159949	2.66073e-16
cg00008036	1	179712091	R	FAM163A	TSS1500	0.169219	0.0167405	5.07229e-24	0.133238	0.0172414	1.09389e-14
cg23726537	1	152488000	F	CRCT1	Body	0.161023	0.0159305	5.10039e-24	0.139836	0.0160043	2.38498e-18
cg06160973	12	57522813	F	LRP1	1stExon	0.136766	0.0135308	5.10785e-24	0.0885477	0.0138956	1.86156e-10
cg24139737	10	50323708	F	C10orf72	TSS200	0.158451	0.0156771	5.13726e-24	0.112136	0.0159214	1.87984e-12
cg25680829	1	180198309	R	LHX4	TSS1500	0.172008	0.0170186	5.13906e-24	0.114316	0.0173237	4.14334e-11
cg05740045	8	65499926	F			0.166139	0.016438	5.14301e-24	0.111713	0.0173408	1.17755e-10
cg24632756	15	33603026	F	RYR3	TSS200	0.151008	0.0149413	5.15429e-24	0.100305	0.0148864	1.60588e-11
cg08939095	15	83953068	F	BNC1	Body	0.173278	0.0171449	5.16137e-24	0.126114	0.0178985	1.84001e-12
cg08668551	11	126873181	R			0.163617	0.0161893	5.16976e-24	0.136464	0.0168137	4.80747e-16
cg16061228	11	118014547	F	SCN4B	Body	-0.183148	0.018122	5.17507e-24	-0.161458	0.0187221	6.47119e-18
cg11312408	13	58207013	F	PCDH17	1stExon	0.168742	0.0166966	5.17601e-24	0.133432	0.0166389	1.06396e-15
cg23698023	8	27181813	R	PTK2B	TSS1500	-0.187123	0.0185167	5.21379e-24	-0.185701	0.0186747	2.67955e-23
cg24996482	5	174178256	R			0.167639	0.0165887	5.21616e-24	0.107535	0.0168922	1.94061e-10
cg00232105	14	100752338	F			-0.184625	0.0182699	5.22493e-24	-0.180925	0.0188679	8.89466e-22
cg02150988	2	177053283	R	HOXD1	TSS200	0.163498	0.0161792	5.22686e-24	0.140647	0.0166698	3.25035e-17
cg15246619	8	21905462	R	FGF17	Body	0.165376	0.0163653	5.23596e-24	0.135143	0.0173038	5.71649e-15
cg16005494	7	70597713	R	WBSCR17	TSS200	0.151379	0.0149805	5.24452e-24	0.15897	0.0152932	2.61896e-25
cg06564388	5	153855257	F	HAND1	3'UTR	0.162506	0.0160826	5.27609e-24	0.157359	0.0166672	3.68453e-21
cg17537177	12	130646129	R	FZD10	TSS1500	0.159773	0.0158121	5.27855e-24	0.119971	0.0160578	7.94779e-14
cg26194477	14	29234890	R	FOXG1	TSS1500	0.181031	0.0179172	5.31662e-24	0.16214	0.018417	1.32253e-18
cg16264705	12	54071194	F	ATP5G2	TSS1500	0.14466	0.0143182	5.34203e-24	0.0981513	0.0145305	1.42991e-11
cg08031368	2	17721803	F	VSNL1	TSS200	0.160564	0.0158924	5.34591e-24	0.134033	0.0164863	4.29288e-16
cg04222358	3	2140256	R			0.158794	0.0157174	5.35335e-24	0.110307	0.0164432	1.96778e-11
cg08085357	3	181444368	F	SOX2OT	Body	0.162601	0.0160947	5.37168e-24	0.114923	0.0164013	2.43613e-12
cg12699865	20	32583031	F	RALY	5'UTR	-0.181356	0.0179512	5.37355e-24	-0.142097	0.0185519	1.86798e-14
cg20026798	4	184826443	F	STOX2	TSS200	0.143635	0.0142184	5.41013e-24	0.123224	0.0142516	5.31897e-18
cg04064963	6	158243386	R	SNX9	TSS1500	-0.183436	0.0181586	5.42019e-24	-0.180142	0.0176235	1.58589e-24
cg24883498	19	18264771	F	PIK3R2	5'UTR	-0.157853	0.0156262	5.42147e-24	-0.178684	0.0154893	8.68617e-31
cg08625590	10	20104948	F	PLXDC2	TSS1500	0.15263	0.0151092	5.42453e-24	0.102652	0.0155665	4.26856e-11
cg01034993	15	68992751	R	CORO2B	Body	-0.120949	0.0119732	5.43344e-24	-0.102685	0.0127156	6.71824e-16
cg01476568	10	5734716	F	C10orf18	5'UTR	0.159858	0.0158258	5.46147e-24	0.120533	0.0164025	2.0048e-13
cg13906813	6	33040914	R	HLA-DPA1	Body	-0.168787	0.0167099	5.4676e-24	-0.159378	0.0172727	2.77977e-20
cg12179661	9	140333805	F	ENTPD8	5'UTR	-0.190741	0.0188847	5.5078e-24	-0.230458	0.0193223	8.55397e-33
cg01175767	1	112283245	R	C1orf183	Body	0.164996	0.0163358	5.50919e-24	0.129796	0.0165876	5.07989e-15
cg01202666	7	19157650	F	TWIST1	TSS1500	0.153246	0.0151726	5.51107e-24	0.120789	0.0149784	7.37106e-16
cg16519217	6	31038713	F			-0.170351	0.0168679	5.57557e-24	-0.181846	0.0165729	5.18222e-28
cg07178143	7	79764735	R	GNAI1	Body	0.176488	0.0174765	5.60401e-24	0.110286	0.0180221	9.38853e-10
cg05789250	6	31804306	F	C6orf48	5'UTR	-0.188214	0.0186378	5.60702e-24	-0.182179	0.0190757	1.2927e-21
cg17176573	11	120110887	R	POU2F3	TSS200	0.15568	0.0154162	5.60857e-24	0.142584	0.0156864	9.93401e-20
cg18140433	3	190580898	F	LOC647309	TSS1500	0.15914	0.0157594	5.63077e-24	0.137766	0.0159744	6.45499e-18
cg17078427	3	170137552	R	CLDN11	Body	0.169931	0.0168291	5.6672e-24	0.103326	0.0177194	5.50201e-09
cg04733838	3	10206254	F	IRAK2	TSS1500	-0.197385	0.0195484	5.68351e-24	-0.174217	0.0200338	3.4336e-18
cg22441882	8	20040654	F	SLC18A1	1stExon	-0.147862	0.0146439	5.68597e-24	-0.119282	0.0145279	2.20214e-16
cg00952322	22	41763266	R	TEF	TSS200	0.149285	0.0147856	5.71944e-24	0.105456	0.0150044	2.09043e-12
cg17215278	1	117114263	R	CD58	TSS1500	-0.115607	0.0114501	5.72242e-24	-0.116541	0.0116815	1.93007e-23
cg25410117	18	24443344	R	AQP4	TSS1500	0.162799	0.0161243	5.72531e-24	0.118453	0.0168653	2.16375e-12
cg01857829	16	68771498	R	CDH1	Body	0.154784	0.0153312	5.7539e-24	0.123411	0.0153759	1.00462e-15
cg14002960	18	31739423	R	NOL4	Body	0.15184	0.0150402	5.77669e-24	0.103124	0.015638	4.26959e-11
cg10263682	3	181413847	F	SOX2OT	Body	0.15477	0.0153305	5.77965e-24	0.129735	0.0146252	7.27625e-19
cg26267678	2	11052102	R	KCNF1	5'UTR	0.161884	0.0160358	5.80507e-24	0.123877	0.0158924	6.45353e-15
cg03536474	12	54367460	F	HOXC11	1stExon	0.168105	0.0166532	5.84533e-24	0.162415	0.0165791	1.16722e-22
cg25026529	1	91183051	R	BARHL2	TSS1500	0.162312	0.0160795	5.85201e-24	0.161485	0.0159514	4.34405e-24
cg17156570	X	139592377	F			0.130837	0.0129624	5.89761e-24	0.120519	0.012875	7.92171e-21
cg02518216	12	106533903	F	NUAK1	TSS200	0.135024	0.0133781	5.93867e-24	0.0987697	0.0137406	6.56638e-13
cg05996538	6	32191210	R	NOTCH4	Body	-0.176248	0.017463	5.95158e-24	-0.143091	0.0180174	1.99176e-15
cg25330843	8	49293457	R			0.162617	0.0161126	5.96196e-24	0.107991	0.0167678	1.19167e-10
cg18369034	14	52733216	R	PTGDR	TSS1500	-0.181054	0.0179403	5.9926e-24	-0.184624	0.018336	7.58119e-24
cg07224726	5	115298511	R	LVRN	1stExon	0.170541	0.0168991	6.00945e-24	0.154898	0.0182814	2.39174e-17
cg06882591	19	34397628	F			0.176961	0.0175361	6.04159e-24	0.152046	0.0176036	5.75842e-18
cg27528660	8	72987924	F	TRPA1	TSS200	0.14855	0.0147227	6.12488e-24	0.119287	0.0152099	4.40755e-15
cg18396157	20	18118240	F	PET117	TSS1500	0.154535	0.0153166	6.15789e-24	0.126096	0.0158389	1.70475e-15
cg06070002	1	45986120	R	PRDX1	5'UTR	-0.194129	0.0192412	6.16636e-24	-0.162759	0.0199485	3.37885e-16
cg24717325	6	28784509	F			0.166702	0.0165237	6.20366e-24	0.15555	0.0171677	1.29682e-19
cg08057103	13	110438916	F	IRS2	TSS200	0.165076	0.016363	6.21913e-24	0.137427	0.0169216	4.60837e-16
cg09063663	1	16484811	F			-0.144722	0.0143455	6.22274e-24	-0.149079	0.0152233	1.20914e-22
cg01060861	10	28033840	R	MKX	5'UTR	0.160306	0.0158911	6.25961e-24	0.0922152	0.0163048	1.55209e-08
cg16110788	7	22602133	F			-0.171157	0.016967	6.26473e-24	-0.145138	0.0160918	1.8912e-19
cg08204702	5	59189849	R	PDE4D	Body	0.156746	0.0155387	6.27701e-24	0.132104	0.016004	1.52603e-16
cg18826572	8	144510343	R			0.169968	0.0168502	6.30961e-24	0.154641	0.0173935	6.07084e-19
cg09422450	16	79623618	F			0.163955	0.0162545	6.3224e-24	0.140057	0.0168332	8.77503e-17
cg23444474	15	65718730	F			-0.165919	0.0164519	6.43183e-24	-0.136781	0.0172729	2.39794e-15
cg02195657	1	20617283	R	VWA5B1	TSS200	0.173721	0.0172257	6.43819e-24	0.143029	0.0177287	7.16445e-16
cg22880770	2	97166341	F	NEURL3	Body	0.192016	0.0190401	6.44586e-24	0.178343	0.0197442	1.67557e-19
cg01293143	20	62688326	R	TCEA2	TSS200	-0.182428	0.0180901	6.47561e-24	-0.181887	0.0187286	2.6876e-22
cg05603527	2	71131629	R	VAX2	Body	0.136008	0.0134876	6.50447e-24	0.0801474	0.0142626	1.91631e-08
cg23068913	10	23463377	F			0.1589	0.0157579	6.51387e-24	0.120753	0.0165173	2.65727e-13
cg14971895	10	25465352	F	GPR158	Body	0.145835	0.0144626	6.52766e-24	0.170961	0.014658	1.96233e-31
cg06777902	10	127622996	R	FANK1	Body	-0.187254	0.0185702	6.5311e-24	-0.215862	0.0191475	1.77025e-29
cg25970832	18	28621651	R	DSC3	Body	0.152539	0.0151286	6.58192e-24	0.12338	0.0154904	1.65335e-15
cg21585707	7	5535302	F	FBXL18	Body	-0.194111	0.019252	6.59141e-24	-0.228181	0.0187589	4.84131e-34
cg06712204	16	85542816	R			-0.190145	0.018859	6.6044e-24	-0.147427	0.0194685	3.65789e-14
cg25611476	5	88179989	F	MEF2C	5'UTR	0.152323	0.0151089	6.65997e-24	0.124082	0.0152865	4.7759e-16
cg05652533	10	134000287	R	DPYSL4	TSS200	0.184308	0.0182817	6.66559e-24	0.13367	0.0183412	3.14627e-13
cg24411961	1	34642396	R	C1orf94	5'UTR	0.165621	0.0164301	6.75073e-24	0.194173	0.0169637	2.45256e-30
cg22847221	4	74964920	R	CXCL2	1stExon	0.153995	0.0152771	6.76169e-24	0.105439	0.015064	2.57056e-12
cg23267450	10	47151484	R			0.169308	0.0167968	6.78866e-24	0.116908	0.0174603	2.14735e-11
cg17252960	6	19837350	F	ID4	TSS1500	0.170537	0.0169191	6.8033e-24	0.119652	0.0168702	1.31726e-12
cg08810238	17	27225046	F	FLOT2	TSS1500	-0.193984	0.0192454	6.81014e-24	-0.22103	0.0187548	4.65263e-32
cg02457680	1	154475139	F	TDRD10	5'UTR	0.170568	0.0169228	6.82884e-24	0.15555	0.0172591	2.0117e-19
cg04854328	5	92914828	R	FLJ42709	Body	0.138907	0.0137835	6.92893e-24	0.102227	0.0137347	9.848e-14
cg22001496	8	69243486	F			0.151563	0.0150397	6.94713e-24	0.128063	0.015192	3.46714e-17
cg01230035	16	75284882	R	BCAR1	Body	0.155474	0.0154281	6.96012e-24	0.166267	0.0159131	1.48952e-25
cg22065614	4	157997360	F	GLRB	1stExon	0.153866	0.0152687	6.9681e-24	0.118827	0.0155864	2.46284e-14
cg20010135	16	30996822	F	HSD3B7	5'UTR	-0.156589	0.0155396	6.997e-24	-0.148873	0.0161163	2.52556e-20
cg19519964	2	223290012	F	SGPP2	Body	0.163161	0.0161921	7.01168e-24	0.104786	0.0166902	3.42329e-10
cg02473540	19	58570454	F	ZNF135	TSS200	0.158194	0.0157006	7.07913e-24	0.129803	0.016643	6.22651e-15
cg05904966	5	7851031	R	C5orf49	1stExon	0.169995	0.0168719	7.08428e-24	0.114245	0.0175585	7.6909e-11
cg15656257	12	123450216	F	ABCB9	5'UTR	-0.178068	0.0176747	7.14639e-24	-0.156855	0.0185177	2.44327e-17
cg18341512	5	2757023	F			0.145852	0.0144774	7.16522e-24	0.113882	0.0145971	6.10917e-15
cg26631984	2	17719375	R			0.157012	0.0155853	7.17247e-24	0.0953666	0.0163767	5.76972e-09
cg27361370	3	157813327	F			0.16207	0.0160877	7.18681e-24	0.134203	0.016444	3.31649e-16
cg24773418	14	33402512	R			0.1585	0.0157339	7.21606e-24	0.0905367	0.0168444	7.6632e-08
cg26267388	2	119591627	R			0.143158	0.0142125	7.29624e-24	0.12012	0.0147243	3.40805e-16
cg06083330	4	147561203	F	POU4F2	Body	0.160423	0.0159266	7.29719e-24	0.14209	0.0155731	7.2355e-20
cg15794859	6	134214134	F	TCF21	3'UTR	0.166628	0.0165427	7.30184e-24	0.150035	0.0175796	1.40611e-17
cg23441441	12	81331486	R	LIN7A	1stExon	0.151719	0.0150631	7.32645e-24	0.102946	0.0155457	3.54056e-11
cg16604233	6	33128923	F			-0.192531	0.0191158	7.35908e-24	-0.153782	0.0198666	9.88384e-15
cg14781922	1	3568124	R	TP73	TSS1500	0.162475	0.016132	7.37661e-24	0.130185	0.0166474	5.27736e-15
cg09640571	16	88388040	F			-0.130236	0.0129312	7.38846e-24	-0.0880573	0.0134256	5.42109e-11
cg10245988	3	12046420	R	SYN2	Body	0.162266	0.0161116	7.39086e-24	0.163374	0.0163046	1.24326e-23
cg27254482	21	34398085	R	OLIG2	TSS200	0.155127	0.0154028	7.39539e-24	0.142186	0.0158614	3.12367e-19
cg00910715	2	132218639	F			0.162921	0.0161771	7.41437e-24	0.140357	0.0165048	1.83097e-17
cg05951860	7	117513101	R	CTTNBP2	Body	0.153874	0.0152789	7.41928e-24	0.150341	0.0153863	1.49841e-22
cg24041541	8	77586395	R	LOC100192378	Body	0.159917	0.0158792	7.4355e-24	0.133371	0.0158694	4.30598e-17
cg20710902	2	111440239	F			-0.126412	0.0125523	7.43611e-24	-0.0886814	0.0127487	3.49804e-12
cg26370226	3	75628932	R			0.170882	0.0169688	7.4698e-24	0.130055	0.0172902	5.40068e-14
cg11120551	1	146713996	F	CHD1L	TSS1500	-0.154054	0.015298	7.48085e-24	-0.176569	0.0158393	7.36267e-29
cg27021986	15	41805273	R	LTK	Body	0.157636	0.0156537	7.48379e-24	0.113055	0.0162486	3.45606e-12
cg05809481	1	156696467	F	ISG20L2	Body	-0.172323	0.0171129	7.51489e-24	-0.1694	0.0172298	8.2137e-23
cg20711218	20	51110021	F			0.130887	0.0129981	7.52458e-24	0.100086	0.014833	1.50372e-11
cg22853427	8	74005275	F	C8orf84	1stExon	0.159201	0.0158104	7.54425e-24	0.123543	0.0160967	1.65329e-14
cg18141828	1	29139121	R	OPRD1	1stExon	0.166493	0.0165355	7.59004e-24	0.134565	0.0165759	4.73513e-16
cg12419052	3	147126121	F	ZIC1	TSS1500	0.180067	0.017885	7.64825e-24	0.140167	0.0188898	1.1693e-13
cg19115017	11	15229502	F	INSC	Body	-0.12061	0.0119796	7.65419e-24	-0.107025	0.0122596	2.54855e-18
cg20401252	2	5834062	R	SOX11	1stExon	0.169045	0.0167904	7.65923e-24	0.112568	0.0170039	3.58859e-11
cg07572341	20	22565881	R	FOXA2	5'UTR	0.166268	0.016515	7.67656e-24	0.118812	0.0169917	2.70281e-12
cg16334314	6	84418789	F	SNAP91	Body	0.162755	0.0161664	7.69152e-24	0.144065	0.0165965	3.94173e-18
cg18239753	6	62995963	F	KHDRBS2	1stExon	0.152804	0.015178	7.69415e-24	0.121663	0.0155399	4.91511e-15
cg00472801	6	62995876	R	KHDRBS2	1stExon	0.138754	0.0137831	7.73241e-24	0.0723624	0.0139283	2.04344e-07
ch.15.67797584R	15	70010530	F			-0.163072	0.016199	7.74376e-24	-0.164115	0.01673	1.02307e-22
cg14635767	2	154728062	R	GALNT13	TSS1500	0.159866	0.0158807	7.75535e-24	0.0991133	0.0163985	1.50312e-09
cg23252243	2	26987820	F	C2orf18	Body	-0.140372	0.0139446	7.77726e-24	-0.10959	0.0143369	2.1074e-14
cg08095852	4	176987020	R	WDR17	1stExon	0.162422	0.0161355	7.80045e-24	0.125519	0.0165079	2.88051e-14
cg01485075	19	22817371	F	ZNF492	5'UTR	0.157582	0.015655	7.81489e-24	0.114794	0.0159359	5.87079e-13
cg03874229	20	13976839	R	MACROD2	Body	0.157999	0.0156966	7.82074e-24	0.117615	0.016373	6.7953e-13
cg09619146	10	125651034	F	CPXM2	1stExon	0.141169	0.0140248	7.83802e-24	0.135476	0.0143424	3.52554e-21
cg11337945	5	2755158	R	C5orf38	3'UTR	0.155887	0.0154875	7.85902e-24	0.141948	0.0159606	5.91222e-19
cg06938264	5	140214372	F	PCDHA6	Body	0.163879	0.0162816	7.86464e-24	0.18467	0.0163391	1.27784e-29
cg24042339	18	47720508	R	MYO5B	Body	0.171796	0.0170684	7.87653e-24	0.144126	0.0174253	1.32757e-16
cg14603345	20	11871375	F	BTBD3	TSS200	0.155988	0.0154981	7.89074e-24	0.113136	0.015481	2.7107e-13
cg22363368	2	59126860	F			-0.121543	0.012076	7.90064e-24	-0.101988	0.0118651	8.28366e-18
cg25353308	1	120191124	F	ZNF697	TSS1500	0.172382	0.0171272	7.90492e-24	0.125413	0.0176241	1.11105e-12
cg20631014	6	84419242	R	SNAP91	TSS200	0.159734	0.0158713	7.94147e-24	0.114767	0.0163853	2.48292e-12
cg16654911	4	128544255	F			0.15928	0.0158266	7.96488e-24	0.117875	0.0160222	1.88059e-13
cg02909379	10	118609145	R			0.145343	0.014442	7.97464e-24	0.11777	0.0149776	3.748e-15
cg02810967	4	17813558	F	NCAPG	Body	-0.171928	0.0170837	7.97911e-24	-0.177791	0.0163803	1.91019e-27
cg22464105	5	169780772	R	KCNIP1	TSS200	-0.170057	0.0168985	8.0118e-24	-0.157817	0.0177086	5.0165e-19
cg00642749	5	9545395	R	SEMA5A	5'UTR	0.16124	0.0160232	8.06301e-24	0.110817	0.0164987	1.85865e-11
cg17319486	18	35147056	F	BRUNOL4	TSS1500	0.161827	0.0160824	8.10283e-24	0.119638	0.0162475	1.79188e-13
cg10343742	3	137483506	R	SOX14	TSS200	0.13923	0.0138369	8.11052e-24	0.116297	0.0145232	1.16944e-15
cg06911020	3	39851123	R	MYRIP	TSS200	0.175458	0.0174379	8.14573e-24	0.162934	0.017401	7.71409e-21
cg10425005	16	10133433	R	GRIN2A	Body	0.146918	0.0146021	8.17792e-24	0.114146	0.0151644	5.18176e-14
cg00792966	6	21595983	F	SOX4	1stExon	0.170017	0.0168982	8.19811e-24	0.155997	0.0168577	2.16787e-20
cg19204131	6	10385320	R			0.165721	0.0164725	8.26338e-24	0.120529	0.0170066	1.36845e-12
cg13409170	9	127532069	R	NR6A1	Body	0.150648	0.0149747	8.28494e-24	0.13026	0.0150774	5.64994e-18
cg14603620	17	38334166	R	RAPGEFL1	TSS200	0.158927	0.015799	8.3605e-24	0.112841	0.0164141	6.21504e-12
cg14488952	6	17394312	F	CAP2	5'UTR	0.16243	0.0161487	8.44114e-24	0.125589	0.0166161	4.08474e-14
cg22752008	2	228029457	F	COL4A3	1stExon	0.165902	0.0164942	8.4568e-24	0.153198	0.0165663	2.29623e-20
cg05296057	19	3030247	R	TLE2	TSS1500	-0.180543	0.0179502	8.47409e-24	-0.155246	0.0185506	5.82181e-17
cg08476244	2	120867222	R	EPB41L5	Body	-0.135952	0.0135177	8.52762e-24	-0.133027	0.014897	4.26848e-19
cg18113734	7	1789606	R			-0.17545	0.0174452	8.53918e-24	-0.14895	0.0184207	6.166e-16
cg01097725	5	140503221	F	PCDHB4	1stExon	0.15722	0.0156328	8.55312e-24	0.161852	0.0176311	4.31517e-20
cg22147084	5	179779664	R	GFPT2	Body	0.153132	0.0152264	8.55332e-24	0.0991668	0.0157151	2.7853e-10
cg07330212	5	140202922	R	PCDHA2	Body	0.174953	0.0173962	8.55949e-24	0.209664	0.0181187	5.73526e-31
cg27262717	20	44452633	F	TNNC2	Body	0.178469	0.0177459	8.56e-24	0.171865	0.0184755	1.37378e-20
cg27178677	20	8834803	R	PLCB1	Body	-0.171137	0.0170169	8.56517e-24	-0.147137	0.017876	1.85668e-16
cg05931096	7	121513058	R	PTPRZ1	TSS200	0.154471	0.0153607	8.62114e-24	0.135513	0.0160713	3.3989e-17
cg19050940	13	76445108	F			-0.147886	0.0147066	8.66181e-24	-0.154474	0.0144965	1.63529e-26
cg26113809	12	54132180	F			0.150864	0.0150029	8.67219e-24	0.10814	0.0156923	5.52851e-12
cg17455088	2	206551466	F	NRP2	Body	0.151786	0.015095	8.7006e-24	0.12617	0.0156192	6.58938e-16
cg03377610	2	45164723	F			0.153792	0.0152956	8.76457e-24	0.126101	0.0157087	9.94987e-16
cg14102128	2	110371632	F	2010-09-01	5'UTR	0.163618	0.0162735	8.79614e-24	0.139061	0.0164431	2.7403e-17
cg16976910	13	110438935	F	IRS2	TSS200	0.17655	0.01756	8.81259e-24	0.142087	0.018268	7.37287e-15
cg10010533	11	82445170	F	FAM181B	TSS1500	0.169366	0.0168461	8.84391e-24	0.122746	0.0185792	3.93182e-11
cg02300154	7	70597058	R	WBSCR17	TSS1500	0.169542	0.0168637	8.84764e-24	0.162936	0.0172034	2.76701e-21
cg02322373	2	71134524	F	VAX2	Body	0.146534	0.0145752	8.85443e-24	0.115974	0.0152301	2.64084e-14
cg00855990	1	18959354	F	PAX7	Body	0.159858	0.0159007	8.86266e-24	0.15626	0.0166852	7.59017e-21
cg02091605	19	1776102	R			0.162018	0.0161168	8.93978e-24	0.0996642	0.017044	4.99135e-09
cg19406003	X	153029309	F	PLXNB3	TSS1500	-0.149346	0.0148568	8.97146e-24	-0.155618	0.0152037	1.37435e-24
cg13107760	2	185463209	R	ZNF804A	1stExon	0.142223	0.0141484	8.9804e-24	0.109048	0.0145248	6.01514e-14
cg04633225	13	28494161	R	PDX1	TSS200	0.158681	0.0157857	8.98396e-24	0.114527	0.0161398	1.28512e-12
cg23753748	10	105212808	R	CALHM2	TSS1500	-0.158294	0.0157476	9.00925e-24	-0.186909	0.0161156	4.21685e-31
cg00530414	16	18800193	R	RPS15A	Body	-0.157309	0.0156499	9.02753e-24	-0.147004	0.0158022	1.36823e-20
cg24524352	2	95522876	R	ANKRD20B	TSS200	0.157662	0.0156852	9.03582e-24	0.139	0.0163292	1.70461e-17
cg27111678	19	34175384	F	CHST8	5'UTR	0.166979	0.0166131	9.087e-24	0.162938	0.0168076	3.18841e-22
cg24847685	3	147087653	R			0.151648	0.0150878	9.08852e-24	0.131669	0.0154121	1.30509e-17
cg00599463	20	30609716	R	C20orf160	Body	-0.138198	0.0137498	9.10414e-24	-0.0943237	0.0137122	6.03473e-12
cg18591496	19	41595977	F	CYP2A13	Body	0.171224	0.0170359	9.11598e-24	0.118008	0.0174182	1.24418e-11
cg20547653	2	108603456	F	SLC5A7	5'UTR	0.136253	0.0135567	9.13297e-24	0.0924156	0.0140807	5.26333e-11
cg06571387	2	176964101	F	HOXD12	TSS1500	0.156007	0.0155234	9.20634e-24	0.167904	0.0151847	2.01678e-28
cg09086835	15	89922345	F	LOC254559	Body	0.165919	0.0165099	9.21596e-24	0.101495	0.0171059	2.96843e-09
cg07551879	3	9745426	R	CPNE9	TSS200	0.147231	0.0146512	9.27508e-24	0.108948	0.0155908	2.78853e-12
cg16589555	19	10683470	R	AP1M2	3'UTR	-0.188023	0.0187108	9.28916e-24	-0.186443	0.0193476	5.60803e-22
cg03053575	19	11998735	F	ZNF69	5'UTR	0.147802	0.0147087	9.31646e-24	0.133952	0.0152261	1.39845e-18
cg10177032	16	4103492	F	ADCY9	Body	0.131652	0.0131024	9.37925e-24	0.0889905	0.0133665	2.78129e-11
cg03365437	15	58357874	R	ALDH1A2	5'UTR	0.165948	0.016516	9.40294e-24	0.142968	0.0165196	4.95264e-18
cg22047703	20	55841896	R	BMP7	TSS200	0.171061	0.0170253	9.42615e-24	0.160127	0.0174502	4.46496e-20
cg27345757	3	123602795	F	MYLK	5'UTR	0.179896	0.0179048	9.43683e-24	0.113052	0.0186375	1.31246e-09
cg07362969	8	63998463	R	TTPA	1stExon	0.173155	0.0172347	9.48596e-24	0.113924	0.0177933	1.52717e-10
cg01914621	7	155260474	R			0.157955	0.0157228	9.54172e-24	0.125401	0.0155268	6.67059e-16
cg09057863	16	30817168	F			0.143768	0.0143107	9.54823e-24	0.0850401	0.0147079	7.38554e-09
cg11870100	11	34534542	R	ELF5	5'UTR	-0.172001	0.0171211	9.55147e-24	-0.185697	0.0175439	3.51016e-26
cg16854986	4	77872417	F	2011-09-01	Body	0.146034	0.0145367	9.57744e-24	0.10892	0.0151309	6.08612e-13
cg15229481	20	865829	R	ANGPT4	Body	0.136376	0.0135755	9.59129e-24	0.119069	0.01415	3.93774e-17
cg13102079	7	136554731	F	CHRM2	5'UTR	0.162194	0.0161461	9.6283e-24	0.138028	0.0162204	1.74605e-17
cg02742906	13	112758625	R			0.159872	0.015916	9.68907e-24	0.135396	0.0158791	1.50649e-17
cg00909514	1	200860534	F	C1orf106	TSS200	0.157131	0.0156438	9.73211e-24	0.115577	0.0160864	6.73144e-13
cg17674725	2	133426418	F	LYPD1	5'UTR	0.15077	0.0150109	9.76112e-24	0.143376	0.0152888	6.73513e-21
cg02928664	19	54976506	R	CDC42EP5	Body	0.166658	0.0165928	9.76192e-24	0.11728	0.0174294	1.71028e-11
cg16670554	15	68118985	R	LBXCOR1	Body	0.171772	0.0171021	9.77376e-24	0.150083	0.0171273	1.90526e-18
cg07095347	6	133253256	R			-0.182897	0.0182098	9.77792e-24	-0.173993	0.0184013	3.21584e-21
cg18693346	7	102920777	R	DPY19L2P2	Body	0.152282	0.0151619	9.78916e-24	0.112637	0.0150989	8.65576e-14
cg00456637	14	37050455	R	NKX2-8	Body	0.161546	0.0160856	9.86892e-24	0.150147	0.0166499	1.91788e-19
cg18511526	14	69951495	F	FLJ44817	5'UTR	0.155811	0.0155147	9.88443e-24	0.10429	0.0162344	1.32727e-10
cg05941575	18	48255545	R	MAPK4	Body	0.18876	0.0187957	9.89046e-24	0.153592	0.0195104	3.48085e-15
cg22274539	12	103696209	R	C12orf42	Body	0.149914	0.0149283	9.93179e-24	0.106266	0.0147973	6.89694e-13
cg20329047	8	145514383	R	BOP1	Body	-0.176499	0.0175757	9.94154e-24	-0.142773	0.0174043	2.33898e-16
cg25782440	19	7979022	R	MAP2K7	3'UTR	-0.193665	0.0192861	9.99379e-24	-0.18114	0.0188143	6.10175e-22
cg26000663	11	26353723	R	ANO3	1stExon	0.162186	0.0161517	1.00243e-23	0.117827	0.0165188	9.82533e-13
cg09442654	8	53477881	R	FAM150A	5'UTR	0.157814	0.0157164	1.00251e-23	0.114299	0.0162527	2.02678e-12
cg07729537	4	186048714	F			0.142948	0.0142362	1.00491e-23	0.103422	0.015099	7.40681e-12
cg04166294	16	54322984	F			0.147502	0.0146901	1.00762e-23	0.127399	0.0147943	7.21944e-18
cg22865798	8	32406613	F	NRG1	Body	0.161128	0.0160473	1.00835e-23	0.130154	0.0163998	2.0825e-15
cg26112014	2	230135789	R	PID1	5'UTR	0.155894	0.0155263	1.01002e-23	0.130206	0.016532	3.38e-15
cg25474372	6	28762125	F			0.166876	0.0166208	1.015e-23	0.15372	0.0162856	3.76448e-21
cg03896611	8	99986344	R			0.175241	0.0174543	1.01694e-23	0.103693	0.0178849	6.71967e-09
cg18879160	19	12175540	F	ZNF844	TSS200	0.164964	0.0164309	1.01852e-23	0.111281	0.0165869	1.96059e-11
cg05513806	3	181438216	R	SOX2OT	Body	0.156085	0.0155475	1.02482e-23	0.13656	0.0159899	1.33734e-17
cg01858866	1	40040016	R	PABPC4	Body	-0.165287	0.0164643	1.02544e-23	-0.136301	0.0157034	3.96779e-18
cg00735667	3	74663796	F			0.156879	0.0156272	1.02916e-23	0.119228	0.0159699	8.27823e-14
cg18026588	15	27018037	F	GABRB3	1stExon	0.167896	0.0167252	1.03287e-23	0.105678	0.0172645	9.29131e-10
cg24355907	6	99273157	R			0.159455	0.0158844	1.03318e-23	0.132052	0.0156416	3.10967e-17
cg27659787	4	111544291	R	PITX2	Body	0.159464	0.0158864	1.0402e-23	0.148818	0.0162284	4.72086e-20
cg20738500	15	89921156	F	LOC254559	TSS200	0.138236	0.013773	1.05123e-23	0.108798	0.0144481	5.06346e-14
cg24052359	7	156813574	R			0.156744	0.0156172	1.05214e-23	0.117704	0.0159976	1.8724e-13
cg01396176	12	114881783	F			0.156998	0.0156429	1.0554e-23	0.121148	0.0162848	1.0118e-13
cg15113922	19	37288343	F			0.16962	0.0169023	1.06593e-23	0.147893	0.0171262	5.8478e-18
cg26249873	10	25465430	F	LOC100128811	TSS1500	0.154225	0.0153691	1.0724e-23	0.146919	0.0155185	2.86957e-21
cg21325154	4	141490354	F	UCP1	TSS1500	0.152239	0.0151715	1.07413e-23	0.125435	0.0154842	5.4565e-16
cg14667871	5	15500833	R	FBXL7	Body	0.159732	0.0159183	1.07521e-23	0.123147	0.016657	1.43461e-13
cg26990587	7	100253901	R	ACTL6B	Body	0.165156	0.0164594	1.07871e-23	0.128344	0.016736	1.73648e-14
cg14334310	14	103558502	R			-0.190977	0.019033	1.08057e-23	-0.207416	0.0188426	3.50397e-28
cg26996569	12	121829743	R			-0.166416	0.0165853	1.08153e-23	-0.18747	0.0165544	9.92996e-30
cg11352083	17	46674514	R	LOC404266	Body	0.135272	0.0134819	1.08535e-23	0.0917329	0.0138709	3.75703e-11
cg26625518	3	64430790	R			0.156291	0.0155774	1.08946e-23	0.114111	0.0161916	1.82124e-12
cg11868595	6	32191226	R	NOTCH4	Body	-0.189319	0.0188696	1.09138e-23	-0.135074	0.0195536	4.91857e-12
cg21783729	1	82267682	R	LPHN2	5'UTR	0.162988	0.0162452	1.09141e-23	0.135411	0.0170006	1.65099e-15
cg20485758	6	26088446	F	HFE	Body	-0.193759	0.0193146	1.10538e-23	-0.168371	0.0191184	1.28837e-18
cg08622934	1	6054784	R			-0.172353	0.0171811	1.10808e-23	-0.179722	0.0175179	1.07417e-24
cg14989226	7	75897850	R	SRRM3	Body	-0.17481	0.0174267	1.11229e-23	-0.198208	0.0176611	3.15037e-29
cg21370522	6	31543219	F	TNF	TSS200	-0.192066	0.0191473	1.11401e-23	-0.13654	0.0194747	2.36357e-12
cg06621358	3	48699637	R	CELSR3	1stExon	0.166349	0.0165838	1.11585e-23	0.145292	0.016776	4.68794e-18
cg08602008	19	48076841	R			0.166503	0.0165994	1.1173e-23	0.138867	0.0168718	1.86165e-16
cg13904667	20	44933759	R			-0.140915	0.0140485	1.11824e-23	-0.0906509	0.0133527	1.12939e-11
cg05756933	6	110300101	R	GPR6	TSS200	0.170717	0.0170203	1.12241e-23	0.149051	0.01748	1.50297e-17
cg22368664	12	133195196	F	P2RX2	TSS1500	0.174729	0.0174203	1.12285e-23	0.146428	0.017783	1.80826e-16
cg05442902	22	21369010	R	MGC16703	TSS1500	-0.181167	0.0180624	1.12457e-23	-0.235254	0.0182541	5.27831e-38
cg04991805	10	99790910	R	CRTAC1	TSS1500	0.166599	0.01661	1.12488e-23	0.152135	0.0168101	1.42648e-19
cg04525757	14	29235973	F	FOXG1	TSS1500	0.15378	0.015333	1.13266e-23	0.129859	0.0153914	3.25344e-17
cg00314660	2	37312231	R	CCDC75	5'UTR	-0.190614	0.0190059	1.13439e-23	-0.192553	0.0191791	1.01907e-23
cg19267254	1	15828075	R	CASP9	Body	-0.167977	0.0167494	1.13849e-23	-0.184737	0.0169542	1.20142e-27
cg13153190	4	157893231	R	PDGFC	TSS1500	0.158209	0.0157756	1.13935e-23	0.139321	0.016318	1.36698e-17
cg19577206	6	31866825	R	EHMT2	TSS1500	-0.196302	0.0195741	1.14046e-23	-0.172217	0.0201662	1.34339e-17
cg12506775	10	5734571	R	C10orf18	5'UTR	0.15743	0.0156991	1.1482e-23	0.119093	0.016397	3.78239e-13
cg05586607	11	1965447	F			-0.184873	0.018436	1.14994e-23	-0.197337	0.0190881	4.73056e-25
cg17971015	19	12306198	F			0.160359	0.0159916	1.15162e-23	0.117497	0.0165201	1.14112e-12
cg17390562	6	159238463	R	EZR	Body	-0.150855	0.0150447	1.15843e-23	-0.177546	0.015168	1.19679e-31
cg22320962	8	11560299	R	GATA4	TSS1500	0.147402	0.0147008	1.16152e-23	0.104673	0.0150414	3.42796e-12
cg01269620	6	166074191	R	PDE10A	Body	0.168822	0.0168372	1.16299e-23	0.125331	0.0173811	5.56532e-13
cg06447424	13	20875743	R			0.15638	0.0155965	1.16397e-23	0.147398	0.0159519	2.46058e-20
cg15873149	3	147137180	R			0.159297	0.0158876	1.16585e-23	0.160245	0.0162109	4.83584e-23
cg03940484	15	91768273	R	SV2B	5'UTR	-0.191659	0.0191162	1.17129e-23	-0.169567	0.0197828	1.02191e-17
cg07150062	14	104552032	F	ASPG	TSS200	0.167105	0.0166676	1.17497e-23	0.120648	0.0170812	1.62749e-12
cg00446413	7	153749206	F	DPP6	TSS1500	0.163718	0.0163307	1.18137e-23	0.116929	0.0159356	2.17429e-13
cg00178850	1	236559675	F	EDARADD	Body	-0.193445	0.0192959	1.18169e-23	-0.201275	0.0196892	1.57022e-24
cg01103827	21	40554221	F	PSMG1	Body	-0.188535	0.0188074	1.1896e-23	-0.202401	0.0191159	3.38519e-26
cg07583894	19	12936512	F	RTBDN	3'UTR	0.154885	0.0154516	1.19683e-23	0.114724	0.0162228	1.52945e-12
cg18447876	3	54121761	R			0.163753	0.0163365	1.19917e-23	0.0999392	0.017167	5.82886e-09
cg00172672	20	34895136	R			0.165108	0.0164719	1.20072e-23	0.14512	0.0171796	2.9828e-17
cg12007399	19	3868876	R	ZFR2	Body	0.159276	0.0158907	1.20528e-23	0.153381	0.0161614	2.29821e-21
cg08379637	21	31311387	R	GRIK1	Body	0.170341	0.0169947	1.20553e-23	0.147258	0.0174367	3.03382e-17
cg08370996	15	96874031	R	NR2F2	TSS200	0.169627	0.0169237	1.20738e-23	0.157646	0.0168569	8.60056e-21
cg15123984	5	174151634	F	MSX2	5'UTR	0.145856	0.0145526	1.21259e-23	0.128851	0.0144115	3.86236e-19
cg01747792	20	61806628	R			0.179598	0.0179204	1.22022e-23	0.141467	0.0184853	1.964e-14
cg17841803	15	55881089	F	PYGO1	TSS200	0.160723	0.0160377	1.22521e-23	0.131844	0.0167765	3.87659e-15
cg18940047	7	153749736	R	DPP6	Body	0.158341	0.0158009	1.23203e-23	0.100766	0.0163576	7.26625e-10
cg12816961	10	134598927	R	NKX6-2	Body	0.160367	0.0160036	1.23656e-23	0.122673	0.0165924	1.43244e-13
cg13035910	6	100052728	R			0.152607	0.0152295	1.23905e-23	0.109441	0.0159439	6.69018e-12
cg14730445	12	101603581	F	SLC5A8	1stExon	0.163783	0.0163451	1.24115e-23	0.139346	0.0167281	8.08066e-17
cg24403338	20	31366437	R	DNMT3B	5'UTR	-0.190422	0.0190036	1.24123e-23	-0.169973	0.0188099	1.6197e-19
cg12586707	4	74738902	R			-0.127114	0.0126861	1.24506e-23	-0.127325	0.0131271	3.03106e-22
cg03182113	19	50706874	R	MYH14	TSS200	0.156927	0.0156619	1.24882e-23	0.121618	0.0158338	1.5794e-14
cg17295225	6	137814971	R	OLIG3	1stExon	0.157528	0.015722	1.2502e-23	0.170949	0.0150187	5.1178e-30
cg15117372	6	35992219	F	SLC26A8	5'UTR	0.124409	0.0124177	1.2616e-23	0.0808686	0.0131426	7.59584e-10
cg27315191	12	33593049	R	SYT10	TSS1500	0.159223	0.0158926	1.26218e-23	0.117871	0.0163091	4.92667e-13
cg21760402	6	50690590	F	TFAP2D	Body	0.15789	0.0157625	1.28573e-23	0.125929	0.0165879	3.15869e-14
cg11672037	15	48010808	F	SEMA6D	5'UTR	0.156561	0.0156306	1.29232e-23	0.102955	0.0157108	5.63454e-11
cg22871253	6	159238744	R	EZR	Body	-0.162652	0.0162388	1.29291e-23	-0.163689	0.0159265	8.87748e-25
cg12219789	17	7227499	F	NEURL4	Body	-0.183512	0.0183216	1.29441e-23	-0.125485	0.0188826	3.0208e-11
cg18989081	18	9474805	R	RALBP1	TSS1500	0.16628	0.0166013	1.29527e-23	0.119871	0.0167804	9.0959e-13
cg08449144	11	1857919	F	SYT8	Body	-0.14671	0.0146474	1.29554e-23	-0.132635	0.0144481	4.30607e-20
cg27168045	1	22328206	F	CELA3A	1stExon	-0.131758	0.0131549	1.29833e-23	-0.111233	0.0130919	1.95662e-17
cg23431892	3	190580589	F	LOC647309	TSS200	0.160167	0.0159915	1.29927e-23	0.140299	0.0159519	1.42873e-18
cg14441262	6	33140769	R	COL11A2	Body	-0.16247	0.0162216	1.30116e-23	-0.118653	0.0160146	1.27247e-13
cg07883600	3	53528162	R	CACNA1D	TSS1500	0.159219	0.0158975	1.30455e-23	0.116358	0.0166413	2.70745e-12
cg26249106	6	117198222	R	RFX6	TSS200	0.158291	0.0158049	1.30488e-23	0.106414	0.0164547	9.99141e-11
cg05474139	7	47294330	R			0.157744	0.0157503	1.30571e-23	0.116684	0.0159064	2.20567e-13
cg16072688	8	57360711	R	PENK	TSS1500	0.135803	0.0135598	1.30752e-23	0.133135	0.0140393	2.46993e-21
cg02728050	10	50818153	F	SLC18A3	TSS200	0.173604	0.0173342	1.30769e-23	0.13678	0.0179568	2.59351e-14
cg12866551	10	20019641	F			-0.184227	0.0183968	1.32145e-23	-0.184821	0.0183708	8.25127e-24
cg00451642	15	66546935	R	MEGF11	TSS1500	0.140122	0.0139925	1.32226e-23	0.091681	0.0147711	5.40851e-10
cg01310750	19	52996548	R	ZNF578	5'UTR	0.17816	0.0177916	1.32697e-23	0.140377	0.0186586	5.33325e-14
cg23169957	20	13976106	R	MACROD2	TSS200	0.144179	0.0143984	1.32873e-23	0.151787	0.0145496	1.76447e-25
cg10691866	7	65817282	F	TPST1	Body	-0.188393	0.0188141	1.33138e-23	-0.173457	0.0189672	5.95768e-20
cg20146541	1	248020697	R	TRIM58	1stExon	0.172553	0.0172323	1.33143e-23	0.11853	0.0177178	2.23312e-11
cg26481961	X	3263474	F	MXRA5	5'UTR	0.143369	0.0143186	1.33978e-23	0.135412	0.0144312	6.39506e-21
cg00876127	16	56554313	F	BBS2	TSS1500	-0.196075	0.0195825	1.33998e-23	-0.219586	0.0199234	3.00959e-28
cg00707317	1	183387564	F	NMNAT2	5'UTR	0.159473	0.0159272	1.34136e-23	0.123464	0.0161643	2.20534e-14
cg00064261	1	229570057	F	ACTA1	TSS1500	0.161897	0.0161699	1.34687e-23	0.115312	0.0165897	3.63125e-12
cg01297721	19	19373566	F	HAPLN4	5'UTR	0.149833	0.0149659	1.35539e-23	0.125118	0.0161506	9.41436e-15
cg26874872	16	26156362	F			-0.145977	0.0145823	1.3703e-23	-0.106466	0.0140601	3.66964e-14
cg24675056	1	15929824	R			0.151653	0.0151506	1.38082e-23	0.0776695	0.0156663	7.13137e-07
cg10074727	6	10883105	R	GCM2	TSS1500	0.131117	0.0130997	1.3889e-23	0.114166	0.0133382	1.13536e-17
cg08086720	12	115135003	R			0.162951	0.0162822	1.40675e-23	0.111468	0.016508	1.45443e-11
cg10717214	6	31543557	R	TNF	1stExon	-0.165337	0.0165215	1.41464e-23	-0.171538	0.0166387	6.37795e-25
cg01490094	8	72917363	F			0.162147	0.016203	1.41628e-23	0.102454	0.016633	7.28985e-10
cg01236063	11	16632088	F			0.169754	0.0169639	1.423e-23	0.11604	0.0172698	1.82686e-11
cg07539798	5	140811312	F	PCDHGA4	Body	0.174736	0.0174619	1.42434e-23	0.196601	0.0176961	1.12384e-28
cg12338417	3	32860178	F	TRIM71	1stExon	0.15785	0.0157762	1.44078e-23	0.174088	0.0160062	1.49609e-27
cg15074033	12	52652462	R			0.156959	0.0156872	1.44095e-23	0.0985165	0.0162431	1.31847e-09
cg19358877	19	57019279	R	ZNF471	1stExon	0.150176	0.0150093	1.44112e-23	0.128384	0.0153164	5.19867e-17
cg18037834	12	53445199	F	TENC1	5'UTR	-0.189608	0.0189512	1.44758e-23	-0.150212	0.0187331	1.0702e-15
cg16549308	1	236228755	R	NID1	TSS1500	0.165271	0.0165208	1.46601e-23	0.130745	0.0173802	5.3678e-14
cg12843518	4	184826423	F	STOX2	TSS200	0.151457	0.01514	1.46682e-23	0.129602	0.0148568	2.69949e-18
cg11547544	13	39261784	R	FREM2	1stExon	0.150611	0.0150559	1.47184e-23	0.117696	0.0150147	4.552e-15
cg22322465	4	174459201	R	NBLA00301	Body	0.140191	0.014015	1.47975e-23	0.123914	0.0142672	3.77899e-18
cg11622162	17	78237543	F	RNF213	Body	-0.161985	0.0161941	1.48243e-23	-0.169554	0.0170919	3.40126e-23
cg03679521	17	37764153	F	NEUROD2	5'UTR	0.146428	0.0146392	1.4867e-23	0.110169	0.0154904	1.14285e-12
cg24308389	7	121945597	R	FEZF1	TSS1500	0.147515	0.0147482	1.48998e-23	0.113457	0.0150845	5.41955e-14
cg05769169	14	34419832	F	EGLN3	1stExon	0.146868	0.0146837	1.49267e-23	0.12457	0.0148742	5.52614e-17
cg06575065	16	68676743	F	CDH3	TSS1500	0.134594	0.0134568	1.49484e-23	0.125609	0.0139075	1.69e-19
cg00573330	4	330651	R	ZNF141	TSS1500	0.177002	0.0176969	1.49538e-23	0.141628	0.018264	8.87059e-15
cg20945085	2	74875227	R	C2orf65	TSS200	0.151743	0.0151727	1.50806e-23	0.0895192	0.0159547	2.01367e-08
cg00003345	1	10816499	R	CASZ1	5'UTR	-0.153359	0.0153343	1.50826e-23	-0.1355	0.0157568	8.01086e-18
cg15993345	17	40189318	R			-0.133637	0.0133626	1.51057e-23	-0.100207	0.0132105	3.31459e-14
cg18343556	3	50316384	R	C3orf45	TSS200	-0.14817	0.0148157	1.51057e-23	-0.138741	0.0142483	2.08929e-22
cg14571552	5	927002	R			0.148953	0.0148942	1.51258e-23	0.128298	0.015642	2.36124e-16
cg02485922	16	30379391	R	TBC1D10B	Body	-0.166607	0.0166597	1.51452e-23	-0.159901	0.0166311	6.93789e-22
cg13465477	9	133534961	F			0.154326	0.0154326	1.52479e-23	0.133444	0.0163511	3.31798e-16
cg07506510	11	2951911	R	PHLDA2	TSS1500	-0.173076	0.0173077	1.52482e-23	-0.155678	0.0173232	2.54819e-19
cg00594408	6	29595349	F	GABBR1	Body	0.166228	0.016623	1.52543e-23	0.11232	0.0168078	2.3474e-11
cg18729357	19	53496893	R	ZNF702P	TSS200	0.18631	0.0186314	1.52717e-23	0.113705	0.0195175	5.68328e-09
cg23693683	3	46924113	F	PTH1R	5'UTR	0.149632	0.0149636	1.52844e-23	0.104495	0.0151637	5.53551e-12
ch.1.171672612F	1	173405989	F			-0.167601	0.0167615	1.53699e-23	-0.191706	0.0173297	1.91145e-28
cg08466792	5	3603227	R			0.151186	0.01512	1.53744e-23	0.12396	0.0152623	4.5882e-16
cg27110994	4	157892489	R	PDGFC	5'UTR	0.147752	0.0147766	1.53841e-23	0.126115	0.0151887	1.01375e-16
cg24201017	4	187066430	F	FAM149A	5'UTR	0.163497	0.0163517	1.54304e-23	0.12117	0.0168388	6.20734e-13
cg13982098	5	87955859	F	LOC645323	Body	0.163145	0.0163166	1.54433e-23	0.130947	0.0168824	8.73813e-15
cg05265596	5	169695565	R	LCP2	Body	-0.167961	0.0167985	1.54603e-23	-0.168284	0.0167249	8.14018e-24
cg03016906	6	99275391	F			0.161544	0.016157	1.54948e-23	0.131534	0.016604	2.34036e-15
cg15727185	17	6735146	R	TEKT1	TSS200	0.142998	0.0143023	1.55134e-23	0.101096	0.0147349	6.84058e-12
cg06552356	12	85674531	F	ALX1	Body	0.153391	0.015342	1.55344e-23	0.137024	0.0156785	2.33839e-18
cg17074353	15	69590852	R	PAQR5	TSS1500	0.175759	0.0175793	1.55397e-23	0.163102	0.0177731	4.43733e-20
cg15601164	10	130832336	R			0.122948	0.0122987	1.57321e-23	0.104599	0.0123766	2.88049e-17
cg16656895	10	119305317	R	EMX2	Body	0.152869	0.0152918	1.5746e-23	0.135194	0.015285	9.16317e-19
cg25096566	6	136871941	R	MAP7	TSS200	0.165059	0.0165119	1.58136e-23	0.112824	0.0167528	1.64356e-11
cg11484872	6	31543169	R	TNF	TSS200	-0.180014	0.0180105	1.60323e-23	-0.125581	0.0186329	1.58692e-11
cg22711111	6	30139979	F	TRIM15	Body	0.165496	0.0165601	1.62427e-23	0.145856	0.0169887	9.04332e-18
cg01106572	7	150744384	F	ACCN3	TSS1500	-0.147385	0.0147481	1.6276e-23	-0.106435	0.0153162	3.67364e-12
cg10810847	19	47950499	R	SLC8A2	Body	0.132441	0.0132534	1.63577e-23	0.100325	0.0134953	1.05329e-13
cg09073398	5	168727762	R	SLIT3	5'UTR	0.169019	0.0169143	1.64018e-23	0.175197	0.0176449	3.1131e-23
cg17255712	17	70116185	R	SOX9	TSS1500	0.149816	0.0149929	1.64347e-23	0.116446	0.0152331	2.10064e-14
cg24051242	11	68096138	R	LRP5	Body	0.10983	0.0109919	1.65468e-23	0.0639456	0.0118736	7.22313e-08
cg08447934	12	52311706	F	ACVRL1	Body	-0.150647	0.0150772	1.6568e-23	-0.12006	0.0155925	1.36255e-14
cg11632238	3	44040539	F			0.148781	0.0148909	1.66225e-23	0.124514	0.0152802	3.67685e-16
cg16976662	10	95754200	F	PLCE1	5'UTR	0.166702	0.0166855	1.67203e-23	0.166776	0.0171067	1.86063e-22
cg08719869	9	8857486	R	PTPRD	5'UTR	0.155408	0.0155555	1.67657e-23	0.10724	0.0160541	2.39012e-11
cg27392804	13	107001662	R			0.14076	0.0140902	1.68735e-23	0.111057	0.0143054	8.27193e-15
cg08233654	2	241938436	F	SNED1	1stExon	0.167369	0.0167545	1.69458e-23	0.155943	0.0169394	3.38714e-20
cg14284824	19	42751128	R			-0.187549	0.018775	1.69709e-23	-0.178757	0.0193698	2.741e-20
cg17326451	7	86975534	R	CROT	5'UTR	-0.177756	0.0177947	1.69778e-23	-0.202186	0.0180969	5.56718e-29
cg00254133	20	61340542	F	NTSR1	5'UTR	0.157664	0.0157834	1.69876e-23	0.121639	0.016198	5.93374e-14
cg04945735	4	186456009	F	PDLIM3	Body	0.154995	0.0155169	1.70606e-23	0.160296	0.0158637	5.27074e-24
cg24198558	3	132757102	R	TMEM108	TSS200	0.151647	0.0151817	1.70653e-23	0.1058	0.0152084	3.48368e-12
cg10322724	4	20253556	R			0.166318	0.0166513	1.71525e-23	0.126936	0.0173457	2.51648e-13
cg01309744	7	155167401	F			0.170447	0.0170648	1.71665e-23	0.137968	0.0174183	2.35836e-15
cg05062333	6	133562269	F	EYA4	TSS1500	0.157613	0.0157801	1.71889e-23	0.113394	0.0160902	1.82343e-12
cg18771357	13	107186870	F	EFNB2	Body	0.162737	0.0162933	1.72023e-23	0.138648	0.0160967	7.08889e-18
cg20012537	10	134928794	F	GPR123	Body	-0.153549	0.015374	1.72739e-23	-0.153485	0.0150838	2.55063e-24
cg09543255	3	170302640	F	SLC7A14	5'UTR	0.15324	0.0153434	1.73165e-23	0.148999	0.0155928	1.22877e-21
cg23044079	2	88751621	F	FOXI3	1stExon	0.156898	0.0157098	1.73314e-23	0.106062	0.0165016	1.29821e-10
cg02925039	12	43945213	R	ADAMTS20	Body	0.140222	0.0140406	1.73928e-23	0.109425	0.0143593	2.52671e-14
cg25509872	11	61348084	R	SYT7	Body	0.164532	0.0164755	1.74719e-23	0.109074	0.0163987	2.90341e-11
cg15050390	11	111847984	R	DIXDC1	TSS200	0.157833	0.015805	1.75083e-23	0.0994888	0.0165786	1.96053e-09
cg06401021	6	55443868	R	HMGCLL1	1stExon	0.1472	0.0147404	1.75253e-23	0.14049	0.0151732	2.06108e-20
cg02409815	11	69589122	R	FGF4	Body	0.161259	0.0161484	1.75379e-23	0.0942948	0.0169531	2.66572e-08
cg16154857	3	69249276	R	FRMD4B	Body	-0.153666	0.0153882	1.75574e-23	-0.135953	0.0149456	9.32857e-20
cg01743841	20	61992494	F	CHRNA4	1stExon	0.164913	0.0165148	1.759e-23	0.119909	0.0171796	2.95719e-12
cg05362669	3	61547285	R	PTPRG	1stExon	0.148091	0.0148306	1.7641e-23	0.10916	0.0151864	6.57506e-13
cg13721404	18	31739202	F	NOL4	Body	0.150509	0.0150731	1.7676e-23	0.111973	0.0152955	2.46747e-13
cg13831329	9	114362179	F	PTGR1	TSS200	0.14132	0.0141529	1.76964e-23	0.0981133	0.0149327	5.01975e-11
cg02333852	3	24536252	F	THRB	1stExon	0.150113	0.0150342	1.77732e-23	0.131369	0.0154799	2.13102e-17
cg09679234	4	46392417	F	GABRA2	TSS1500	0.152502	0.0152738	1.78119e-23	0.108693	0.0153681	1.52028e-12
cg13913012	4	168155687	R	SPOCK3	5'UTR	0.139719	0.0139943	1.79153e-23	0.0892933	0.0142989	4.24392e-10
cg00028935	3	147114406	R	ZIC4	Body	0.153685	0.0153938	1.79868e-23	0.108545	0.0162307	2.26794e-11
cg14186937	11	101454765	R	TRPC6	TSS200	0.14094	0.0141181	1.81033e-23	0.0830949	0.014836	2.13268e-08
cg01281776	4	20253595	R			0.166698	0.0167005	1.83387e-23	0.143926	0.0172017	5.91388e-17
cg07785717	19	54485321	F	CACNG8	Body	0.188507	0.0188858	1.83744e-23	0.223248	0.019335	7.70773e-31
cg25382400	3	181445514	F	SOX2OT	Body	0.140323	0.0140585	1.83884e-23	0.108108	0.0140515	1.42886e-14
cg10888790	10	131766874	F			0.158002	0.0158298	1.84038e-23	0.113642	0.015729	5.01196e-13
cg20372690	6	150336054	R			0.154608	0.0154902	1.84537e-23	0.141716	0.0156783	1.58047e-19
cg00232500	9	14910689	R	FREM1	TSS1500	-0.142996	0.0143271	1.84971e-23	-0.127495	0.0148948	1.13159e-17
cg11920122	18	11751556	R	GNAL	TSS200	0.173324	0.0173657	1.85016e-23	0.1572	0.017266	8.6591e-20
cg24595261	6	146864491	R	RAB32	TSS1500	0.154264	0.0154568	1.85847e-23	0.1249	0.0158871	3.78742e-15
cg24637364	1	66259084	F	PDE4B	5'UTR	0.159068	0.0159387	1.86437e-23	0.120131	0.0165157	3.49647e-13
cg09411874	12	121905955	F	KDM2B	Body	-0.186778	0.0187154	1.86618e-23	-0.177341	0.0175778	6.18473e-24
cg20697025	7	1553203	R			0.124968	0.0125221	1.86874e-23	0.0836318	0.0129914	1.21475e-10
cg04871364	1	6501062	F	ESPN	Body	0.151108	0.0151418	1.87476e-23	0.140087	0.0154088	9.78029e-20
cg17340519	1	224805852	F	CNIH3	Body	0.163828	0.0164165	1.87477e-23	0.14647	0.01717	1.4564e-17
cg26983177	19	35395973	F			0.169989	0.0170343	1.87954e-23	0.139768	0.0169852	1.89066e-16
cg12303084	20	45985741	F	ZMYND8	TSS1500	-0.178893	0.017927	1.88363e-23	-0.193937	0.0180709	7.20042e-27
cg19712603	13	53422777	F	PCDH8	TSS200	0.161759	0.0162106	1.89157e-23	0.124529	0.0161504	1.25266e-14
cg08042975	2	213402433	R	ERBB4	Body	0.158786	0.0159136	1.90301e-23	0.106151	0.0160967	4.26454e-11
cg27403635	5	113698291	F	KCNN2	1stExon	0.158066	0.0158416	1.90496e-23	0.141555	0.0162232	2.65103e-18
cg02056682	16	54965084	F	IRX5	TSS200	0.165574	0.0165953	1.91884e-23	0.140543	0.0172125	3.21007e-16
cg09528825	16	28074388	F	GSG1L	Body	0.171468	0.0171869	1.92821e-23	0.134777	0.017492	1.30775e-14
cg06386307	6	100895211	F	SIM1	Body	0.161402	0.0161783	1.93334e-23	0.111308	0.0170335	6.37703e-11
cg10851698	19	54024744	F	ZNF331	1stExon	0.143699	0.0144059	1.96143e-23	0.12773	0.0147423	4.54886e-18
cg02860282	1	70033624	F			0.161575	0.0161988	1.97142e-23	0.118324	0.0165537	8.81303e-13
cg03781505	17	16310359	F			0.146704	0.0147083	1.97579e-23	0.13112	0.0150325	2.72158e-18
cg13016408	2	133426298	F	LYPD1	5'UTR	0.15348	0.0153877	1.97669e-23	0.0999841	0.0154085	8.64619e-11
cg03145999	19	58629828	R	ZSCAN18	TSS200	0.165806	0.0166239	1.98159e-23	0.133835	0.0166445	8.92636e-16
cg14200127	1	97604182	F	DPYD	Body	-0.191716	0.0192229	1.99399e-23	-0.152722	0.0195698	6.00056e-15
cg26059153	20	13976190	R	MACROD2	1stExon	0.156436	0.0156857	1.99714e-23	0.1277	0.0158033	6.44379e-16
cg09259081	16	84538889	F	KIAA1609	TSS1500	-0.187037	0.0187541	1.99819e-23	-0.227356	0.0188296	1.44321e-33
cg06598091	12	11653600	F			0.170098	0.0170556	1.99824e-23	0.150035	0.0172007	2.71832e-18
cg17165841	2	207507001	R	LOC200726	TSS200	0.170858	0.0171327	2.00764e-23	0.172288	0.0171718	1.089e-23
cg23097402	1	50883394	F	DMRTA2	3'UTR	0.153394	0.0153822	2.01703e-23	0.117224	0.016156	3.99383e-13
cg05427966	6	94129234	F	EPHA7	1stExon	0.151574	0.0152006	2.02966e-23	0.131738	0.015306	7.50279e-18
cg00588614	10	43932900	F	ZNF487	Body	-0.153664	0.0154107	2.03573e-23	-0.114337	0.0171641	2.71285e-11
cg10189135	16	67516162	F	ATP6V0D1	TSS1500	-0.181236	0.0181764	2.04212e-23	-0.175126	0.0186934	7.36835e-21
cg19646445	1	215740697	R	KCTD3	TSS200	0.169764	0.0170271	2.05834e-23	0.145721	0.0176619	1.57618e-16
cg07003542	5	176056682	R	SNCB	5'UTR	0.162685	0.0163172	2.05877e-23	0.12337	0.0167414	1.71711e-13
cg04949206	2	176971971	F	HOXD11	TSS200	0.153192	0.0153657	2.0671e-23	0.130229	0.0156581	9.01753e-17
cg20669572	9	140773483	F	CACNA1B	Body	0.177029	0.0177576	2.07903e-23	0.171255	0.0181116	3.2137e-21
cg19768599	3	124931727	R	SLC12A8	TSS200	0.129386	0.0129792	2.08836e-23	0.107764	0.0136438	2.82485e-15
cg02249074	9	99639692	R			0.164205	0.0164728	2.09897e-23	0.12845	0.0170458	4.86138e-14
cg08573648	16	70720079	F	MTSS1L	TSS200	0.162954	0.0163473	2.09964e-23	0.122675	0.016671	1.8586e-13
cg01405582	6	29692365	F	HLA-F	Body	-0.12248	0.0122877	2.11162e-23	-0.10049	0.0127251	2.85728e-15
cg13265789	4	96470584	R	UNC5C	TSS1500	0.148339	0.0148825	2.11799e-23	0.13831	0.0153777	2.38025e-19
cg06833732	5	175299035	F	CPLX2	5'UTR	0.165738	0.0166285	2.12311e-23	0.135135	0.0167753	7.9101e-16
cg15379354	4	25032556	F	LGI2	TSS200	0.16116	0.0161692	2.12459e-23	0.130103	0.0164295	2.39685e-15
cg27312652	21	38073517	R	SIM2	Body	0.160063	0.0160593	2.12574e-23	0.108702	0.0162293	2.11483e-11
cg11574469	6	72130615	F	C6orf155	TSS200	0.166932	0.0167486	2.12736e-23	0.165325	0.0170549	3.20675e-22
cg21135135	7	70597687	R	WBSCR17	TSS200	0.158082	0.0158608	2.12796e-23	0.136563	0.0165014	1.27558e-16
cg25444821	2	26952869	R	KCNK3	3'UTR	-0.180653	0.0181256	2.13148e-23	-0.125342	0.0182757	6.96363e-12
cg05412990	2	20190169	F	WDR35	TSS1500	0.157304	0.015783	2.13253e-23	0.110911	0.0161624	6.77747e-12
cg24234899	10	118922493	F			0.162545	0.0163089	2.13301e-23	0.127996	0.016255	3.42679e-15
cg14225031	9	129387848	R	LMX1B	Body	0.146744	0.0147235	2.13324e-23	0.104863	0.0153605	8.68292e-12
cg22986597	11	65341001	F	FAM89B	3'UTR	-0.189694	0.0190329	2.13331e-23	-0.242449	0.0188605	8.07748e-38
cg12627948	7	49892292	F	VWC2	Body	-0.190606	0.0191248	2.13782e-23	-0.161329	0.0197717	3.36163e-16
cg07113136	14	96343419	R			0.149045	0.0149551	2.14298e-23	0.120763	0.0157882	2.02641e-14
cg25537993	19	58545182	F	ZSCAN1	TSS1500	0.148154	0.0148659	2.14642e-23	0.140973	0.0146845	7.98822e-22
cg22299454	4	165304443	F	2001-03-01	TSS200	0.171701	0.0172289	2.15089e-23	0.129467	0.0176323	2.09494e-13
cg12681001	6	31543540	R	TNF	1stExon	-0.168923	0.0169508	2.15809e-23	-0.157906	0.0174244	1.27652e-19
cg19375537	1	46951589	R			0.169562	0.0170151	2.1604e-23	0.117778	0.0177427	3.17705e-11
cg04892170	10	128076910	R	ADAM12	1stExon	0.144827	0.0145331	2.16226e-23	0.128672	0.0149347	6.9557e-18
cg10151162	16	333104	R	PDIA2	TSS200	-0.177964	0.0178584	2.16305e-23	-0.146247	0.0185754	3.45858e-15
cg01458054	20	62200603	R	PRIC285	Body	-0.155004	0.0155551	2.17196e-23	-0.0821548	0.0152058	6.55878e-08
cg04573078	14	105154994	R	INF2	TSS1500	-0.188818	0.0189487	2.17604e-23	-0.163472	0.0183984	6.38422e-19
cg07893584	9	10612700	R	PTPRD	5'UTR	0.150097	0.015063	2.17721e-23	0.0993774	0.0158531	3.64202e-10
cg26316599	5	172456055	F	ATP6V0E1	3'UTR	-0.105992	0.0106374	2.18856e-23	-0.113855	0.0110646	7.81918e-25
cg04919274	3	154146871	R	GPR149	1stExon	0.15452	0.0155086	2.20199e-23	0.122113	0.015759	9.27706e-15
cg14414100	9	19547530	R	SLC24A2	Body	-0.147451	0.0147994	2.20605e-23	-0.126053	0.0148546	2.14203e-17
cg15657588	6	32075763	F	TNXB	5'UTR	-0.179816	0.0180483	2.2119e-23	-0.195424	0.0185865	7.42391e-26
cg25756435	19	12952129	R	MAST1	Body	0.165584	0.0166209	2.22636e-23	0.126414	0.0169135	7.77038e-14
cg13582816	4	85404099	R			0.1437	0.014425	2.23827e-23	0.134253	0.0139475	6.23337e-22
cg22697825	1	223899853	F	CAPN2	TSS1500	-0.17794	0.0178624	2.24173e-23	-0.157818	0.0180641	2.40307e-18
cg06560754	8	93114748	R			0.148667	0.0149241	2.24504e-23	0.128852	0.0155391	1.11221e-16
cg13576330	5	92943267	R			0.159779	0.0160402	2.25431e-23	0.151019	0.0162817	1.77038e-20
cg16422098	10	15761881	R	ITGA8	TSS200	0.158992	0.0159619	2.2629e-23	0.134575	0.0162165	1.05301e-16
cg08535600	3	8810980	R	OXTR	1stExon	0.170835	0.017151	2.26561e-23	0.158372	0.0173601	7.32394e-20
cg18151030	21	43222961	R	PRDM15	Body	-0.140407	0.0140962	2.26685e-23	-0.122339	0.0145225	3.63569e-17
cg05385163	9	96717349	R	BARX1	1stExon	0.163435	0.0164092	2.28169e-23	0.131187	0.0170614	1.48158e-14
cg25311470	7	107950866	F	NRCAM	5'UTR	-0.177914	0.0178634	2.28783e-23	-0.220693	0.0185536	1.25819e-32
cg10597359	17	16946995	R	MPRIP	Body	-0.188815	0.0189586	2.29621e-23	-0.215675	0.0189198	4.2093e-30
cg07035961	5	140174841	R	PCDHA1	Body	0.16186	0.0162525	2.30163e-23	0.185612	0.0158707	1.3474e-31
cg10202557	4	24982173	F	CCDC149	TSS1500	-0.183582	0.0184336	2.30176e-23	-0.158828	0.0189693	5.62224e-17
cg09500443	5	180018465	R	SCGB3A1	5'UTR	0.162968	0.0163638	2.30261e-23	0.152285	0.0167986	1.24184e-19
cg04369903	2	100863404	F			-0.18382	0.0184599	2.33116e-23	-0.144817	0.0183302	2.77835e-15
cg14246617	3	69788840	R	MITF	1stExon	0.1567	0.015737	2.3413e-23	0.140413	0.0158486	8.02478e-19
cg24681499	1	42706997	R	FOXJ3	Body	0.130724	0.013129	2.35279e-23	0.111239	0.0132722	5.23292e-17
cg07727884	17	19290503	R	MFAP4	TSS200	0.110702	0.0111185	2.35973e-23	0.0864485	0.0116603	1.22605e-13
cg11769332	17	48046663	F	DLX4	5'UTR	0.160705	0.0161411	2.36717e-23	0.129941	0.0152195	1.36794e-17
cg09265529	19	57078765	F	ZNF470	TSS200	0.170985	0.0171736	2.36773e-23	0.132958	0.0176974	5.78477e-14
cg14556303	2	217237036	F	2004-03-01	TSS1500	0.170015	0.0170765	2.37235e-23	0.171825	0.0168667	2.26085e-24
cg00044245	6	94128889	F	EPHA7	Body	0.141505	0.0142129	2.37241e-23	0.109319	0.0142238	1.52269e-14
cg24202123	3	36422093	F	STAC	TSS200	0.160975	0.0161692	2.38347e-23	0.136014	0.0166185	2.73538e-16
cg14319235	1	79472282	R	ELTD1	Body	0.166206	0.0166954	2.39261e-23	0.164749	0.016722	6.70471e-23
cg03269716	1	874896	F	SAMD11	Body	-0.195695	0.0196581	2.40018e-23	-0.183737	0.0197625	1.44166e-20
cg21165221	2	237078166	R			0.181747	0.0182573	2.40317e-23	0.157177	0.0182273	6.51386e-18
cg04956949	7	73119262	F	STX1A	Body	-0.151598	0.0152289	2.40705e-23	-0.159588	0.0157775	4.74617e-24
cg00603110	6	134395621	F			-0.183313	0.0184152	2.41152e-23	-0.125294	0.0191838	6.52225e-11
cg09740671	5	7396978	F	ADCY2	Body	0.152997	0.0153701	2.41872e-23	0.158338	0.015417	9.58395e-25
cg09685182	3	130236037	F			0.164173	0.0164933	2.42518e-23	0.12193	0.0164108	1.08744e-13
cg00525823	18	11148510	F	FAM38B	Body	0.160096	0.0160838	2.42656e-23	0.143317	0.0164634	3.1714e-18
cg16347279	17	72667709	F	RAB37	5'UTR	0.168656	0.0169447	2.43924e-23	0.115692	0.0173728	2.74929e-11
cg10822172	7	28338757	F	CREB5	TSS200	-0.133739	0.0134368	2.44166e-23	-0.120675	0.0132883	1.07264e-19
cg19474571	6	31701944	F	CLIC1	Body	-0.177506	0.0178342	2.44407e-23	-0.157923	0.0182518	5.03892e-18
cg19466372	9	136856435	R	VAV2	Body	0.145917	0.0146609	2.45228e-23	0.0993566	0.0149644	3.1467e-11
cg04800681	22	18594235	F	TUBA8	Body	0.155519	0.0156259	2.45448e-23	0.140883	0.016418	9.40445e-18
cg11676409	1	161150496	F			-0.175454	0.0176291	2.45888e-23	-0.163176	0.0184854	1.07239e-18
cg08248579	6	17988937	F	KIF13A	TSS1500	-0.164058	0.0164856	2.48163e-23	-0.161587	0.0170566	2.70556e-21
cg12091542	3	48700425	R	CELSR3	TSS200	0.174137	0.0174989	2.48881e-23	0.138899	0.0180114	1.24163e-14
cg18087306	19	2446487	F	LMNB2	Body	0.12368	0.0124289	2.4978e-23	0.116551	0.0127366	5.64517e-20
cg10339593	19	48442688	R	SNAR-C4	TSS200	-0.173523	0.0174383	2.50328e-23	-0.174806	0.0179879	2.52709e-22
cg14492293	9	139093852	F	LHX3	Body	0.174165	0.0175028	2.50478e-23	0.146803	0.0179219	2.58481e-16
cg11904204	19	53073420	F	ZNF701	TSS200	0.184053	0.0184973	2.51522e-23	0.142053	0.0196141	4.40829e-13
cg16676037	10	7459103	R			-0.182468	0.0183381	2.51568e-23	-0.217963	0.0183989	2.24272e-32
cg16790847	3	147123429	R	ZIC4	5'UTR	0.139846	0.0140548	2.52001e-23	0.139287	0.0146784	2.32765e-21
cg21872009	17	26573693	F	PPY2	TSS1500	-0.114127	0.0114702	2.525e-23	-0.0842879	0.0114758	2.05996e-13
cg15054725	2	223176606	R			0.15502	0.0155819	2.55476e-23	0.137579	0.0156632	1.583e-18
cg09041678	11	31839947	F	PAX6	TSS1500	0.153928	0.0154722	2.55503e-23	0.121972	0.015953	2.07731e-14
cg00887814	4	141419276	F			0.145359	0.014611	2.55673e-23	0.104494	0.0150448	3.77178e-12
cg11612647	10	130757757	F			-0.16212	0.0162966	2.56934e-23	-0.157312	0.0162257	3.15831e-22
cg16172814	10	50969997	F	OGDHL	5'UTR	0.163157	0.0164016	2.5831e-23	0.117395	0.0167333	2.28844e-12
cg12919006	2	124782713	R	CNTNAP5	TSS200	0.14662	0.0147395	2.58763e-23	0.116245	0.014961	7.85368e-15
cg03189184	4	4858752	R			0.164203	0.0165073	2.59228e-23	0.102809	0.0167596	8.55167e-10
cg17696160	14	37136192	R	PAX9	Body	0.164285	0.0165158	2.59614e-23	0.124132	0.0171933	5.20766e-13
cg26888530	4	7941792	F	AFAP1	TSS200	0.188853	0.0189873	2.61737e-23	0.179624	0.018718	8.28582e-22
cg27324619	22	31518860	R	INPP5J	TSS200	-0.187199	0.0188217	2.62754e-23	-0.14625	0.0193518	4.11017e-14
cg25979559	1	116380572	F	NHLH2	3'UTR	0.169298	0.0170223	2.63449e-23	0.118584	0.0170942	4.00182e-12
cg11165158	16	86613094	F	FOXL1	1stExon	0.162102	0.0162989	2.63718e-23	0.123297	0.0163912	5.38734e-14
cg11558654	5	140580769	F	PCDHB11	1stExon	0.167081	0.0167999	2.64277e-23	0.149516	0.016924	1.0047e-18
cg14531862	19	44764205	F	ZNF233	5'UTR	0.178309	0.0179292	2.64671e-23	0.165544	0.0187963	1.28256e-18
cg22162281	2	207139197	R	ZDBF2	TSS1500	0.17437	0.0175331	2.64762e-23	0.176985	0.0180363	9.92899e-23
cg05905988	13	108520481	F	FAM155A	TSS1500	0.163217	0.0164121	2.6542e-23	0.133771	0.016591	7.45226e-16
cg03204605	4	7941837	F	AFAP1	TSS200	0.191801	0.0192873	2.6666e-23	0.192846	0.0189803	2.9799e-24
cg16427321	1	10917344	R			-0.175432	0.0176414	2.67021e-23	-0.121787	0.0177532	6.88683e-12
cg16196211	6	27261666	F			0.164796	0.0165721	2.67445e-23	0.0954484	0.0168287	1.41336e-08
cg13997645	11	15136475	R	INSC	TSS200	0.151236	0.0152089	2.68057e-23	0.086222	0.0158613	5.44912e-08
cg21229153	7	2518188	R			-0.175391	0.0176427	2.75303e-23	-0.145495	0.0182019	1.31316e-15
cg04595562	2	66803263	R			0.149976	0.0150862	2.754e-23	0.1204	0.0152453	2.8455e-15
cg03565189	11	69924724	F	ANO1	1stExon	0.167736	0.0168729	2.75528e-23	0.148408	0.0172914	9.26543e-18
cg19502744	2	31805915	F	SRD5A2	1stExon	0.1664	0.0167387	2.75886e-23	0.13666	0.0170409	1.06145e-15
cg01866606	2	176950843	R			0.137953	0.0138771	2.75913e-23	0.11761	0.014137	8.84763e-17
cg21844856	8	75896645	R	CRISPLD1	TSS200	0.153747	0.0154662	2.76384e-23	0.0867396	0.015673	3.12435e-08
cg26290219	6	33128906	R			-0.1619	0.0162869	2.77508e-23	-0.14059	0.0164958	1.55774e-17
cg19156483	2	164592571	R	FIGN	TSS200	0.110038	0.0110701	2.78436e-23	0.0967028	0.0111258	3.56953e-18
cg04598517	5	1445542	F	SLC6A3	5'UTR	0.169711	0.0170742	2.80005e-23	0.177266	0.0176229	8.40134e-24
cg22354646	3	58550723	F	FAM107A	3'UTR	-0.16812	0.0169152	2.81639e-23	-0.166892	0.0173937	8.39229e-22
cg24724618	1	17538512	R	PADI1	Body	-0.146684	0.0147586	2.81851e-23	-0.13	0.013963	1.27493e-20
cg00254886	5	134824841	F			0.14184	0.0142712	2.81909e-23	0.115385	0.0138259	7.08661e-17
cg08424167	1	48462862	R			0.164576	0.0165593	2.82905e-23	0.127518	0.01671	2.32534e-14
cg23082454	14	105071313	F	TMEM179	TSS1500	0.166482	0.0167514	2.8339e-23	0.113128	0.0172714	5.75378e-11
cg13198321	15	58357891	R	ALDH1A2	5'UTR	0.159037	0.0160025	2.83636e-23	0.156529	0.0159336	8.8936e-23
cg26316023	7	122526826	R	CADPS2	TSS200	0.149983	0.0150917	2.84226e-23	0.136783	0.0159148	8.34839e-18
cg10684547	7	155580133	F			0.162743	0.0163761	2.85015e-23	0.141119	0.0167817	4.13117e-17
cg23489273	6	29910292	F	HLA-A	TSS200	0.158915	0.0159909	2.85089e-23	0.132387	0.0165553	1.27846e-15
cg21172377	7	27213893	F	HOXA10	Body	0.156313	0.0157303	2.87288e-23	0.116297	0.0159461	3.02823e-13
cg05009934	6	123317411	R	CLVS2	TSS200	0.145938	0.0146865	2.87783e-23	0.112613	0.0150049	6.14104e-14
cg16856286	12	54332992	F	HOXC13	1stExon	0.167628	0.0168698	2.88638e-23	0.0983792	0.0171778	1.02148e-08
cg14270581	14	103394548	R	AMN	Body	0.130291	0.0131136	2.91577e-23	0.0861307	0.0144587	2.56891e-09
cg15941948	5	2751552	R	IRX2	1stExon	0.154643	0.0155647	2.91623e-23	0.122359	0.0156558	5.4715e-15
cg09578568	4	113432770	F			0.166165	0.0167249	2.92549e-23	0.150908	0.0172998	2.70634e-18
cg16464007	3	188002729	F	LPP	5'UTR	-0.109768	0.0110484	2.92702e-23	-0.0990856	0.0111804	7.82821e-19
cg09673807	6	33575719	R			-0.136023	0.0136913	2.93342e-23	-0.123445	0.0126134	1.28371e-22
cg27136740	2	172965837	F	DLX2	Body	0.147573	0.0148539	2.93395e-23	0.129525	0.0151607	1.30216e-17
cg23490727	17	232332	R			-0.191441	0.0192696	2.93623e-23	-0.191371	0.0196956	2.56536e-22
cg02348634	2	47596430	R	EPCAM	5'UTR	0.167102	0.0168199	2.93758e-23	0.136504	0.017542	7.16418e-15
cg11214576	1	25869068	F	LDLRAP1	TSS1500	-0.149742	0.0150725	2.93792e-23	-0.122171	0.0153651	1.84744e-15
cg21674927	2	102644247	R	IL1R2	Body	-0.183263	0.0184469	2.94191e-23	-0.176828	0.0174524	3.98471e-24
cg17382198	6	125284203	R	STL	TSS200	0.1528	0.0153811	2.95493e-23	0.119483	0.0157351	3.11616e-14
cg22702772	3	48699012	F	CELSR3	1stExon	0.171284	0.0172419	2.95674e-23	0.15841	0.0177532	4.54189e-19
cg06749715	14	37132291	F	PAX9	Body	0.169393	0.0170521	2.96644e-23	0.124707	0.017421	8.16055e-13
cg18053607	22	31518963	R	INPP5J	5'UTR	-0.160943	0.0162026	2.98614e-23	-0.130365	0.0167799	7.90402e-15
cg17470327	3	77088206	F	ROBO2	TSS1500	0.124916	0.0125757	2.98861e-23	0.139611	0.0128508	1.71115e-27
cg00854817	12	113013393	R			0.172595	0.0173761	2.99398e-23	0.115704	0.0180643	1.50231e-10
cg03692651	19	22444593	R			0.15891	0.0159995	3.01553e-23	0.122421	0.0159271	1.51435e-14
cg24228040	22	50496857	R			0.17534	0.0176544	3.02723e-23	0.1319	0.0176479	7.77912e-14
cg20139706	2	237068750	F			0.157666	0.0158749	3.02815e-23	0.131809	0.0156931	4.49705e-17
cg26211349	17	77404555	F	HRNBP3	5'UTR	-0.174707	0.0175908	3.03116e-23	-0.149315	0.0177885	4.70229e-17
cg05513300	17	7345301	R	FGF11	Body	-0.179466	0.0180707	3.04114e-23	-0.144778	0.0180442	1.0277e-15
cg21922223	17	75539118	F			-0.163409	0.0164547	3.05761e-23	-0.1792	0.0165275	2.16498e-27
cg09918510	16	71264579	F	HYDIN	TSS200	0.164976	0.0166132	3.0686e-23	0.119538	0.0168944	1.488e-12
cg16501308	18	30350221	R	KLHL14	Body	0.17428	0.0175505	3.07655e-23	0.124706	0.0176334	1.52561e-12
cg16954341	6	25652381	R	SCGN	TSS200	0.152281	0.0153363	3.09862e-23	0.111168	0.015188	2.49011e-13
cg12453014	5	119801142	R	PRR16	5'UTR	0.144028	0.0145052	3.10223e-23	0.105268	0.0146381	6.41365e-13
cg08850461	5	87990082	R			0.156212	0.0157327	3.10873e-23	0.154705	0.0165885	1.09865e-20
cg12072560	18	12254173	R	CIDEA	TSS1500	0.155492	0.0156605	3.11646e-23	0.0950133	0.0163395	6.06519e-09
cg23035602	19	53935117	F	ZNF761	TSS200	0.187401	0.0188744	3.11763e-23	0.147361	0.0197639	8.91619e-14
cg07924874	19	58609793	F	ZSCAN18	Body	0.156457	0.0157584	3.1295e-23	0.142127	0.0166181	1.20422e-17
cg11301492	17	79701610	R			-0.185223	0.0186566	3.1448e-23	-0.159264	0.0193252	1.70439e-16
cg04058752	11	76751369	F	B3GNT6	Body	0.170554	0.0171793	3.14896e-23	0.170777	0.0177083	5.21753e-22
cg24937747	5	1882902	F	IRX4	TSS200	0.161756	0.0162935	3.15699e-23	0.164977	0.0164154	9.1738e-24
cg17652435	17	36103066	R	HNF1B	Body	0.160392	0.0161565	3.16393e-23	0.113212	0.0163456	4.32481e-12
cg00804078	6	110736941	F	DDO	TSS200	-0.155624	0.0156767	3.17409e-23	-0.174239	0.0155026	2.61214e-29
cg24903887	19	4580777	R			0.14763	0.0148715	3.17594e-23	0.10535	0.0151703	3.79883e-12
cg05701791	8	97172825	F	GDF6	1stExon	0.148293	0.0149385	3.1797e-23	0.125578	0.0152714	1.98379e-16
cg02654940	6	34206400	F	HMGA1	5'UTR	-0.150002	0.0151109	3.18395e-23	-0.145873	0.0146704	2.69714e-23
cg02428506	16	332825	R	ARHGDIG	3'UTR	-0.153699	0.0154834	3.18683e-23	-0.0937817	0.0158945	3.62924e-09
cg12231969	2	119605253	R	EN1	1stExon	0.132962	0.0133946	3.19265e-23	0.101604	0.0140624	5.00442e-13
cg11562153	6	28493500	F	GPX5	TSS1500	-0.173551	0.0174842	3.20482e-23	-0.151319	0.0181597	7.90512e-17
cg12345672	7	127672658	F	SND1	Body	0.176407	0.0177721	3.20551e-23	0.170926	0.0181336	4.26243e-21
cg17128947	4	779480	R	CPLX1	3'UTR	0.15787	0.0159049	3.21409e-23	0.125169	0.0159889	4.93884e-15
cg16762735	4	188916814	F	ZFP42	TSS200	0.150418	0.0151543	3.2154e-23	0.111324	0.0157689	1.66851e-12
cg10425861	15	60286540	F			0.165137	0.0166372	3.2159e-23	0.136148	0.0170098	1.20367e-15
cg21054521	13	112759386	F			0.141394	0.0142452	3.21828e-23	0.118892	0.0147226	6.72026e-16
cg14986464	6	31669902	R	BAT5	Body	-0.176373	0.017771	3.24873e-23	-0.166719	0.0182852	7.67572e-20
cg27231068	17	19620291	F	SLC47A2	TSS1500	-0.140841	0.0141913	3.25901e-23	-0.125329	0.0141982	1.07478e-18
cg22732253	2	63280164	R	OTX1	Body	0.132056	0.0133069	3.27749e-23	0.0761844	0.0139141	4.36655e-08
cg02203656	7	23285761	F	GPNMB	TSS1500	-0.183942	0.018536	3.29045e-23	-0.109357	0.0189594	8.02216e-09
cg04837025	1	236228744	R	NID1	TSS1500	0.162897	0.0164166	3.31496e-23	0.144547	0.0167145	5.24119e-18
cg16099804	5	83680253	F	EDIL3	5'UTR	0.153151	0.015435	3.32951e-23	0.132088	0.0157338	4.65064e-17
cg03876618	4	57976034	F	IGFBP7	Body	0.158104	0.0159348	3.34216e-23	0.109002	0.0160634	1.1552e-11
cg22694191	19	19373575	F	HAPLN4	5'UTR	0.154999	0.0156223	3.35171e-23	0.12056	0.0165191	2.91528e-13
cg02741882	16	29888096	F	SEZ6L2	Body	0.178223	0.0179644	3.37644e-23	0.181962	0.0189446	7.61886e-22
cg11183632	20	21503152	F			0.168359	0.0169709	3.39335e-23	0.119451	0.0173288	5.45544e-12
cg08415592	22	36648973	R	APOL1	TSS200	-0.16016	0.0161446	3.39597e-23	-0.173319	0.0168673	9.09271e-25
cg00654888	2	119603133	F	EN1	Body	0.14476	0.0145923	3.39754e-23	0.136399	0.0140982	3.85456e-22
cg10004780	2	131722307	R	ARHGEF4	Body	0.15196	0.0153181	3.39765e-23	0.0986942	0.0161033	8.85344e-10
cg00377681	6	37102603	F			-0.130357	0.0131406	3.4019e-23	-0.131585	0.0129112	2.16219e-24
cg02188818	4	141676849	F	TBC1D9	Body	-0.179453	0.0180904	3.4145e-23	-0.158108	0.0182055	3.80096e-18
cg24403845	10	108924366	R	SORCS1	TSS200	0.168637	0.0170004	3.42054e-23	0.153959	0.0172414	4.27615e-19
cg13816999	11	12398883	F	PARVA	TSS1500	0.161264	0.016257	3.42094e-23	0.138047	0.0166015	9.14904e-17
cg11324957	15	53086857	R			0.165097	0.0166444	3.44046e-23	0.123588	0.0171193	5.22914e-13
cg23697855	7	89950296	R			0.144558	0.0145739	3.4425e-23	0.120293	0.0149309	7.84161e-16
cg10713715	11	63533656	F	C11orf95	Body	-0.16243	0.0163773	3.47712e-23	-0.157148	0.0168159	9.17317e-21
cg12533658	17	37809838	R	STARD3	Body	-0.182391	0.01839	3.47851e-23	-0.161664	0.0189653	1.53854e-17
cg26730369	8	26724001	F	ADRA1A	TSS1500	0.152492	0.0153756	3.48446e-23	0.138413	0.0164137	3.37509e-17
cg10933003	4	174448341	R	HAND2	3'UTR	0.159757	0.0161088	3.49799e-23	0.138596	0.0168003	1.58868e-16
cg18578578	3	50262245	F			-0.174043	0.0175494	3.49901e-23	-0.111795	0.0186489	2.03847e-09
cg18948722	13	37006116	R	CCNA1	1stExon	0.166367	0.016776	3.51434e-23	0.120517	0.0170098	1.3889e-12
cg23424933	2	45157613	R			0.157473	0.0158798	3.52804e-23	0.113867	0.0164642	4.64556e-12
cg06622999	12	72666281	R	LOC283392	Body	0.15381	0.0155113	3.54564e-23	0.124666	0.0158916	4.3375e-15
cg11733675	3	173115689	R	NLGN1	TSS1500	0.144697	0.0145925	3.55195e-23	0.132188	0.0148808	6.50121e-19
cg24177697	4	86396157	F	ARHGAP24	TSS200	0.133125	0.0134256	3.55756e-23	0.116	0.0140716	1.67179e-16
cg11024682	17	17730094	R	SREBF1	Body	0.128633	0.0129727	3.5588e-23	0.134961	0.0135484	2.24955e-23
cg08619515	16	11066157	F	CLEC16A	Body	-0.176502	0.0178016	3.58416e-23	-0.150245	0.0181706	1.35574e-16
cg17882660	13	100637258	F	ZIC2	Body	0.170868	0.0172344	3.60447e-23	0.150751	0.0172868	2.76803e-18
cg21992238	2	66659590	R			0.152103	0.0153425	3.62657e-23	0.138323	0.0154606	3.65853e-19
cg18395466	17	79317339	R			0.165334	0.0166775	3.633e-23	0.103931	0.0169172	8.07131e-10
cg09136346	20	11667735	R			0.138893	0.0140105	3.63654e-23	0.102312	0.0145288	1.89538e-12
cg18183701	1	203141724	R	MYBPH	Body	-0.148074	0.0149367	3.64024e-23	-0.105948	0.0147043	5.79596e-13
cg02954056	17	46827591	R			0.140704	0.0141935	3.64517e-23	0.129133	0.0143181	1.90064e-19
cg06445343	7	94538403	F	PPP1R9A	TSS1500	-0.174227	0.0175754	3.65159e-23	-0.18984	0.0179659	4.25337e-26
cg13026773	15	80986359	F	FAM108C1	TSS1500	-0.156622	0.0157998	3.65827e-23	-0.146802	0.0167014	1.49813e-18
cg02298220	20	35914908	F			-0.120087	0.0121145	3.66662e-23	-0.0841525	0.0122854	7.39438e-12
cg23649708	8	85097049	R	RALYL	TSS200	0.153431	0.0154792	3.68932e-23	0.128407	0.0158275	4.94287e-16
cg17062829	4	147558089	F			0.170355	0.0171869	3.69472e-23	0.178067	0.0176062	4.79375e-24
cg07502439	16	51185461	R	SALL1	TSS1500	0.155339	0.0156721	3.69831e-23	0.101656	0.015987	2.03566e-10
cg14469684	9	138997380	F			-0.12759	0.0128728	3.70547e-23	-0.111574	0.0133852	7.7098e-17
cg00574740	13	76209541	R	LMO7	Body	0.192236	0.0193961	3.72625e-23	0.182843	0.0201346	1.0755e-19
cg14595013	11	3602131	F			0.158131	0.0159553	3.73275e-23	0.110859	0.0162629	9.31803e-12
cg22886139	5	140306985	R	PCDHAC1	1stExon	0.176341	0.0177928	3.73665e-23	0.134226	0.0178952	6.35026e-14
cg19524676	5	17218547	F	BASP1	5'UTR	0.148691	0.015003	3.73693e-23	0.127633	0.0153573	9.49776e-17
cg09835225	10	18429643	F	CACNB2	TSS200	0.166253	0.0167753	3.74291e-23	0.143888	0.0169972	2.55208e-17
cg25983901	7	46972700	F			-0.16467	0.0166155	3.74483e-23	-0.158247	0.0173268	6.65887e-20
cg16963144	20	22566976	R	FOXA2	TSS1500	0.150556	0.0151916	3.74842e-23	0.131141	0.0151032	3.85621e-18
cg19794507	12	54391285	R			0.147628	0.0148963	3.75128e-23	0.124576	0.0157716	2.8173e-15
cg27058486	19	34112683	R	CHST8	TSS200	0.163047	0.0164522	3.75269e-23	0.152722	0.0164523	1.65272e-20
cg14372701	11	82444946	R	FAM181B	TSS200	0.146422	0.0147748	3.75653e-23	0.128382	0.0150016	1.14938e-17
cg25109663	3	114102785	F	ZBTB20	5'UTR	-0.180124	0.0181758	3.76294e-23	-0.216461	0.0185143	1.40799e-31
cg09608765	3	45636137	F	LIMD1	TSS200	-0.17789	0.0179509	3.77268e-23	-0.206832	0.0181285	3.76183e-30
cg07850418	3	147110378	R	ZIC4	Body	0.148909	0.0150273	3.79608e-23	0.125149	0.0154097	4.60842e-16
cg12825070	5	148033708	F	HTR4	1stExon	0.163361	0.0164862	3.8062e-23	0.108165	0.0167466	1.05441e-10
cg17543296	1	20880378	R	FAM43B	1stExon	0.162713	0.016421	3.81275e-23	0.142201	0.0166806	1.52888e-17
cg22871653	1	119535817	R			0.160851	0.0162334	3.81939e-23	0.164463	0.0169148	2.40494e-22
cg26807939	3	137483328	R	SOX14	TSS1500	0.16947	0.0171037	3.82957e-23	0.125694	0.0170865	1.89038e-13
cg06473288	6	32820102	R	TAP1	Body	-0.10267	0.0103626	3.85256e-23	-0.0765154	0.0102628	8.94633e-14
cg16664617	19	17607007	R	SLC27A1	Body	-0.172251	0.0173856	3.85571e-23	-0.155849	0.0181862	1.03794e-17
cg15763258	11	128561675	F	FLI1	TSS1500	-0.167596	0.0169158	3.85579e-23	-0.140944	0.0176534	1.4175e-15
cg14141380	7	20826721	F	SP8	TSS1500	0.141977	0.0143301	3.8589e-23	0.116028	0.0150476	1.25102e-14
cg24569492	2	66808811	R			0.144878	0.0146234	3.87086e-23	0.116047	0.0146715	2.57945e-15
cg09935282	10	118897280	F	VAX1	Body	0.158927	0.0160415	3.87111e-23	0.150832	0.0160477	5.50999e-21
cg08393317	19	54445463	F	CACNG7	Body	0.164804	0.0166354	3.88587e-23	0.152106	0.0173171	1.58362e-18
cg21669679	18	49866548	F	DCC	5'UTR	0.166429	0.0168	3.90246e-23	0.125708	0.0166353	4.13357e-14
cg19042062	17	68164784	R	KCNJ2	TSS1500	0.139572	0.0140891	3.904e-23	0.106418	0.0146551	3.82839e-13
cg04945379	16	10970200	R	CIITA	TSS1500	-0.120991	0.0122142	3.92928e-23	-0.101852	0.0114393	5.40044e-19
cg26701785	6	158448455	F	SYNJ2	Body	-0.180212	0.0181928	3.93291e-23	-0.163536	0.0186431	1.75607e-18
cg26237066	6	41743637	F	FRS3	Body	-0.18494	0.0186705	3.94185e-23	-0.135001	0.0189373	1.01203e-12
cg20661303	1	226129561	R	LEFTY2	TSS1500	-0.138153	0.0139476	3.95447e-23	-0.116649	0.0148958	4.83927e-15
cg18705773	5	170743564	R			0.164677	0.0166258	3.96441e-23	0.107079	0.0169607	2.73081e-10
cg18054172	12	54424902	R	HOXC4	5'UTR	0.145636	0.0147042	3.98514e-23	0.093425	0.0153422	1.13313e-09
cg19547319	10	102987993	R	LBX1	Body	0.158963	0.0160498	3.98596e-23	0.123596	0.0158246	5.70325e-15
cg06027843	10	102440894	F			0.167642	0.0169263	3.98996e-23	0.191374	0.0173198	2.2071e-28
cg06057566	13	78493561	R	EDNRB	TSS1500	0.147123	0.0148547	3.9929e-23	0.1003	0.0151665	3.75948e-11
cg20801476	7	27281465	R	EVX1	TSS1500	0.158664	0.0160211	4.02335e-23	0.161621	0.0163767	5.6755e-23
cg23130097	8	120220484	R	MAL2	TSS200	0.15414	0.0155643	4.02373e-23	0.150827	0.0161318	8.79371e-21
cg06817516	15	45404896	R	DUOX2	Body	0.154561	0.0156069	4.02586e-23	0.123928	0.015919	6.9773e-15
cg02803037	16	56702158	R	MT1G	TSS200	0.1603	0.0161871	4.04136e-23	0.117963	0.0168671	2.67824e-12
cg03523740	1	32645027	F	TXLNA	TSS1500	-0.179491	0.0181252	4.04585e-23	-0.16004	0.0182859	2.0939e-18
cg19521693	19	54468577	R	CACNG8	Body	-0.169811	0.0171479	4.04951e-23	-0.154789	0.0181343	1.39326e-17
cg07987449	16	87919588	R			-0.101768	0.0102778	4.09186e-23	-0.0607453	0.00990583	8.6627e-10
cg22330512	12	108523043	R	WSCD2	TSS1500	0.159252	0.0160837	4.10357e-23	0.13663	0.016278	4.71714e-17
cg07703358	7	138702117	R			-0.190671	0.0192581	4.12779e-23	-0.19609	0.0196368	1.75739e-23
cg20107668	13	113624471	F	MCF2L	Body	-0.178435	0.0180223	4.12959e-23	-0.130689	0.0180605	4.61623e-13
cg01082843	2	210636844	F	UNC80	1stExon	0.165937	0.0167615	4.16733e-23	0.103009	0.017177	2.01089e-09
cg05448715	16	87090352	F			-0.168016	0.0169728	4.19862e-23	-0.123546	0.0170139	3.82879e-13
cg02632200	10	46971658	F	SYT15	TSS1500	-0.151101	0.0152643	4.20756e-23	-0.12391	0.015561	1.68113e-15
cg02694427	2	176964512	R	HOXD12	TSS200	0.14934	0.015087	4.22315e-23	0.135372	0.0150631	2.54078e-19
cg22385463	11	67407517	F	TBX10	TSS1500	-0.170514	0.0172263	4.22822e-23	-0.142566	0.0177454	9.43358e-16
cg06716508	7	99816473	F	GATS	Body	-0.160411	0.016206	4.23605e-23	-0.164563	0.0162385	3.89746e-24
cg00159764	20	35059674	R	DLGAP4	5'UTR	-0.152786	0.0154357	4.23903e-23	-0.115685	0.0150632	1.59134e-14
cg10137231	14	24641021	R	REC8	TSS1500	0.158324	0.0159959	4.25578e-23	0.125439	0.0164638	2.5546e-14
cg05015306	19	12163127	R	ZNF878	Body	0.150243	0.0151803	4.28032e-23	0.131556	0.0155612	2.8122e-17
cg06484274	3	142164840	F	XRN1	Body	-0.158198	0.0159851	4.30518e-23	-0.15538	0.0173613	3.56137e-19
cg02187214	16	86599468	F	FOXC2	TSS1500	0.146095	0.0147622	4.30786e-23	0.109884	0.01533	7.61368e-13
cg06852240	16	85520182	R			-0.189481	0.0191463	4.31134e-23	-0.131793	0.0200459	4.87935e-11
cg06784436	15	75640497	F	NEIL1	5'UTR	0.164174	0.0165892	4.3151e-23	0.191594	0.0169848	1.64194e-29
cg21529405	18	70210819	F	CBLN2	5'UTR	0.151709	0.0153305	4.33603e-23	0.106774	0.0162194	4.60765e-11
cg19258784	3	79067596	F	ROBO1	1stExon	0.156285	0.015794	4.36747e-23	0.120984	0.0159777	3.67466e-14
cg16208357	17	40932520	R	WNK4	TSS200	0.160067	0.0161765	4.37299e-23	0.115679	0.016809	5.90265e-12
cg21042456	7	1270558	F			0.155961	0.0157618	4.3821e-23	0.118329	0.0157195	5.17055e-14
cg20575761	14	57275166	F	OTX2	5'UTR	0.148749	0.0150333	4.39371e-23	0.120625	0.0161761	8.85109e-14
cg03355524	20	54578898	R	CBLN4	Body	0.160905	0.0162625	4.40977e-23	0.114591	0.016552	4.41862e-12
cg24319902	8	41166990	R	SFRP1	TSS200	0.163365	0.0165119	4.42813e-23	0.146737	0.0164086	3.79839e-19
cg09477019	16	56681945	R			0.160709	0.0162434	4.42981e-23	0.103573	0.0170738	1.30984e-09
cg11532433	2	24735298	F			-0.157959	0.015966	4.4452e-23	-0.16463	0.0168348	1.38363e-22
cg21126583	7	145813421	F	CNTNAP2	TSS200	0.141903	0.0143436	4.46067e-23	0.125782	0.0147164	1.2625e-17
cg07119001	2	241512404	F	RNPEPL1	5'UTR	-0.187947	0.0189979	4.46338e-23	-0.113529	0.0196615	7.73248e-09
cg07852825	3	172166182	R	GHSR	1stExon	0.16913	0.0170974	4.50184e-23	0.130817	0.0171365	2.27946e-14
cg01429844	12	50365827	F	AQP6	TSS1500	-0.161336	0.0163096	4.50403e-23	-0.108696	0.016424	3.63855e-11
cg08335767	6	34206495	F	HMGA1	5'UTR	-0.166963	0.0168787	4.51418e-23	-0.166892	0.0170439	1.21963e-22
cg18529010	7	29271780	F	CHN2	Body	-0.190529	0.0192612	4.51519e-23	-0.179092	0.0185776	5.40822e-22
cg27464184	12	114075881	F			0.165408	0.016724	4.57995e-23	0.132393	0.0170386	7.83751e-15
cg05099909	11	79151814	F	ODZ4	TSS200	0.163994	0.0165812	4.58131e-23	0.136585	0.0170292	1.05231e-15
cg21052682	11	69518197	F	FGF19	Body	0.155967	0.0157695	4.5818e-23	0.127606	0.0162111	3.50347e-15
cg10586317	15	73979250	F	CD276	5'UTR	-0.164214	0.0166039	4.5955e-23	-0.165117	0.0158764	2.47456e-25
cg15903032	10	101297605	R			-0.139594	0.0141147	4.60217e-23	-0.130764	0.0140725	1.51236e-20
cg19043574	2	99439533	R	C2orf55	Body	0.176465	0.0178431	4.60735e-23	0.129206	0.0183459	1.88446e-12
cg23397578	19	37742925	R			0.161837	0.0163648	4.6318e-23	0.134692	0.0167639	9.38252e-16
cg07409200	13	43354674	R	C13orf30	TSS1500	-0.107598	0.0108806	4.64632e-23	-0.111557	0.0117049	1.56078e-21
cg06182121	1	3080723	F	PRDM16	Body	-0.175743	0.0177718	4.65382e-23	-0.132567	0.0177478	8.0501e-14
cg18324707	7	137531801	R	DGKI	TSS200	0.165237	0.0167096	4.65796e-23	0.125615	0.0164983	2.66195e-14
cg07647822	3	24537349	F	THRB	TSS1500	0.149462	0.0151144	4.66109e-23	0.111001	0.0156547	1.33551e-12
cg04911680	1	27895490	R	AHDC1	5'UTR	-0.17203	0.0173992	4.72887e-23	-0.168839	0.0177492	1.86145e-21
cg17410236	14	85996495	F	FLRT2	1stExon	0.143347	0.0144983	4.73518e-23	0.128771	0.0146548	1.53663e-18
cg06896909	7	19813297	R	TMEM196	TSS1500	0.159685	0.016151	4.74123e-23	0.142358	0.0161589	1.25227e-18
cg03464229	7	120646878	R	C7orf58	Body	-0.163408	0.0165278	4.74672e-23	-0.148527	0.0162621	6.64468e-20
cg22851295	6	10881949	F	GCM2	1stExon	0.153774	0.0155535	4.75025e-23	0.126147	0.0167398	4.85534e-14
cg10141715	12	101603453	R	SLC5A8	1stExon	0.170528	0.0172481	4.75072e-23	0.139266	0.0175149	1.84637e-15
cg01824511	14	38064456	F	FOXA1	5'UTR	0.146966	0.0148649	4.75082e-23	0.140239	0.0148342	3.26952e-21
cg06437747	1	2890836	R			-0.158851	0.016068	4.77856e-23	-0.173252	0.015971	2.04004e-27
cg00483562	5	1931781	F			0.15433	0.0156108	4.78207e-23	0.104263	0.0160043	7.28249e-11
cg02531924	5	1522816	R	LPCAT1	Body	-0.156946	0.0158754	4.78225e-23	-0.142558	0.0154358	2.56908e-20
cg07351143	10	22623910	F			0.159178	0.0161013	4.78654e-23	0.171232	0.0166647	9.12413e-25
cg12769506	4	187647690	F			0.150479	0.0152218	4.7998e-23	0.133309	0.0154882	7.48827e-18
cg24376266	21	42688650	F	FAM3B	TSS200	0.159682	0.0161534	4.81694e-23	0.128496	0.0167612	1.77052e-14
cg01134183	1	46860260	R	FAAH	Body	0.168717	0.0170678	4.82959e-23	0.130885	0.0172542	3.30758e-14
cg24627299	7	116311496	R	MET	TSS1500	-0.16785	0.0169801	4.83089e-23	-0.174234	0.0172101	4.32634e-24
cg05789714	11	74178462	R	KCNE3	5'UTR	0.133088	0.0134637	4.83743e-23	0.110587	0.0138528	1.42799e-15
cg03726357	8	29259693	F			-0.178757	0.0180839	4.84161e-23	-0.113353	0.0172443	4.92026e-11
cg02004641	5	140306181	F	PCDHA7	Body	0.169746	0.0171728	4.85519e-23	0.165956	0.0173664	1.22222e-21
cg02159381	11	122852523	F	BSX	TSS200	0.151262	0.0153034	4.87456e-23	0.161432	0.015336	6.53158e-26
cg00505045	4	147561669	R	POU4F2	Body	0.158204	0.0160059	4.88045e-23	0.143183	0.016558	5.26982e-18
cg18064824	2	176978893	F			0.134707	0.013629	4.89003e-23	0.103097	0.0143381	6.45832e-13
cg04624110	20	13976093	R	MACROD2	TSS200	0.139957	0.0141614	4.93427e-23	0.126566	0.0143832	1.37346e-18
cg07908870	3	192634364	R	C3orf59	Body	0.134818	0.0136422	4.9598e-23	0.095315	0.0142499	2.24984e-11
cg02250846	19	23258484	R			0.154672	0.0156512	4.96137e-23	0.144539	0.0159133	1.05676e-19
cg15928093	12	130647213	R	FZD10	5'UTR	0.162165	0.0164095	4.96323e-23	0.130549	0.0164191	1.84946e-15
cg10406295	8	41167113	F	SFRP1	TSS200	0.160322	0.0162231	4.96558e-23	0.176488	0.016095	5.60735e-28
cg06060135	5	3596704	R	IRX1	Body	0.164375	0.0166334	4.97064e-23	0.159789	0.016912	3.44406e-21
cg06159486	10	18429691	R	CACNB2	TSS200	0.163155	0.0165101	4.97499e-23	0.116673	0.017153	1.03277e-11
cg14319409	5	151304409	R	GLRA1	TSS200	0.171983	0.0174035	4.97769e-23	0.172817	0.0179771	7.03751e-22
cg21887097	7	107623479	F	LAMB1	Body	-0.172028	0.0174082	4.98324e-23	-0.182021	0.0169811	8.28381e-27
cg12648520	6	28778195	F			0.171936	0.0173999	5.00866e-23	0.116575	0.0174759	2.54678e-11
cg08468082	1	15334845	R	KIAA1026	Body	-0.163149	0.0165133	5.0924e-23	-0.137144	0.0160646	1.37732e-17
cg25943480	14	20883979	F			-0.146962	0.0148752	5.09819e-23	-0.163532	0.0146016	4.09576e-29
cg08157575	14	101660727	R			-0.159521	0.0161467	5.10906e-23	-0.146997	0.0165415	6.3016e-19
cg20557801	15	68121177	R	LBXCOR1	Body	0.16664	0.016868	5.13092e-23	0.145056	0.0169258	1.03371e-17
cg02255510	2	37310396	R	HEATR5B	Body	-0.183998	0.0186251	5.13313e-23	-0.156966	0.0172617	9.60792e-20
cg09809932	1	6515597	R	ESPN	Body	0.172943	0.0175084	5.19973e-23	0.134139	0.0184137	3.22251e-13
cg04209911	1	177140145	R	FAM5B	TSS1500	0.150636	0.0152504	5.21077e-23	0.104143	0.0156292	2.6761e-11
cg27009703	7	27204894	F	HOXA9	1stExon	0.161883	0.0163896	5.22768e-23	0.130725	0.0167394	5.74531e-15
cg13078140	4	20255082	F	SLIT2	TSS200	0.141235	0.0142992	5.23292e-23	0.129794	0.0144616	2.8317e-19
cg03002848	10	135050343	F	VENTX	TSS1500	0.161957	0.0163974	5.24049e-23	0.118679	0.0168572	1.91872e-12
cg12030298	15	62532039	F			-0.144431	0.0146234	5.25306e-23	-0.102854	0.0143807	8.53866e-13
cg07433663	15	37390326	F	MEIS2	1stExon	0.150065	0.015194	5.25639e-23	0.106705	0.0156329	8.75176e-12
cg24708471	19	30719437	F			0.150131	0.0152014	5.28539e-23	0.13821	0.0151662	8.01223e-20
cg02055132	3	96533295	R	EPHA6	TSS200	0.15584	0.0157812	5.34088e-23	0.139991	0.0161345	4.08066e-18
cg26002512	7	119913771	F	KCND2	1stExon	0.150695	0.0152609	5.36593e-23	0.0893244	0.0157463	1.4054e-08
cg22451233	4	157892765	F	PDGFC	TSS1500	0.151169	0.0153092	5.37469e-23	0.133089	0.0158093	3.81722e-17
cg25802424	13	110438937	F	IRS2	TSS200	0.17134	0.0173531	5.40925e-23	0.129159	0.017779	3.73891e-13
cg23206209	15	53079494	R	ONECUT1	Body	0.170961	0.0173149	5.41684e-23	0.120923	0.0168746	7.72196e-13
cg22129180	8	49892980	R			-0.17565	0.0177901	5.42421e-23	-0.138687	0.0182429	2.91103e-14
cg05147578	22	18559240	F	PEX26	TSS1500	-0.172215	0.0174427	5.44188e-23	-0.191474	0.0170354	2.6006e-29
cg04324666	19	23386784	F			0.13128	0.0132968	5.44813e-23	0.0981994	0.0143156	6.90546e-12
cg11263364	11	70962935	R			0.16465	0.0166774	5.46941e-23	0.143993	0.0170698	3.29661e-17
cg15250507	1	200860365	R	C1orf106	TSS1500	0.149704	0.0151637	5.4762e-23	0.12107	0.0155273	6.32904e-15
cg02051771	5	140261663	R	PCDHA7	Body	0.163574	0.0165688	5.48214e-23	0.142257	0.0169705	5.17709e-17
cg26403171	5	148507714	R			-0.179589	0.0181922	5.5205e-23	-0.220008	0.0187969	1.20859e-31
cg14817655	4	188916724	R	ZFP42	TSS200	0.161283	0.0163379	5.52205e-23	0.161337	0.0165941	2.41687e-22
cg10433048	15	48009623	F	SEMA6D	TSS1500	0.14393	0.0145806	5.54351e-23	0.127969	0.0155223	1.66217e-16
cg25471715	8	144129543	R	C8orf31	Body	-0.184791	0.0187203	5.55359e-23	-0.180913	0.0191373	3.27801e-21
cg02397768	4	113430989	R			0.144279	0.0146165	5.56336e-23	0.139162	0.0149802	1.54683e-20
cg23190089	11	2920209	F	SLC22A18AS	Body	-0.143467	0.0145342	5.56461e-23	-0.163685	0.0152096	5.20685e-27
cg04768697	19	15122135	F	CCDC105	1stExon	0.146279	0.0148211	5.63308e-23	0.110812	0.0151703	2.78158e-13
cg03188495	19	3136515	F	GNA15	1stExon	0.135703	0.0137495	5.63348e-23	0.105621	0.014206	1.04594e-13
cg02235562	13	36729137	R			0.15187	0.0153875	5.6337e-23	0.114934	0.0161034	9.51889e-13
cg01552272	20	13976096	R	MACROD2	TSS200	0.142581	0.0144468	5.65151e-23	0.133059	0.0150589	9.92909e-19
cg08510264	13	110438288	F	IRS2	1stExon	0.156828	0.0158917	5.69616e-23	0.12228	0.0166108	1.81845e-13
cg01077058	2	241083864	F			-0.172916	0.0175222	5.70707e-23	-0.157647	0.017692	5.0744e-19
cg25839023	3	22414349	F			0.14546	0.0147403	5.71668e-23	0.105605	0.0154373	7.87109e-12
cg16517702	1	201617853	R	NAV1	1stExon	0.168318	0.017057	5.73305e-23	0.111938	0.0175339	1.72388e-10
cg25150953	4	41540229	R	LIMCH1	Body	-0.158994	0.0161124	5.74374e-23	-0.170481	0.0162645	1.04732e-25
cg06844526	2	192169585	F	MYO1B	Body	-0.179543	0.0181968	5.80419e-23	-0.16672	0.0179817	1.83308e-20
cg08231189	10	28032772	R	MKX	5'UTR	0.152412	0.0154471	5.80447e-23	0.107624	0.015433	3.08791e-12
cg25843651	15	86329602	F	KLHL25	5'UTR	-0.160695	0.0162871	5.82451e-23	-0.14771	0.0159983	2.63522e-20
cg21421278	1	16339599	F			0.16076	0.0162948	5.85841e-23	0.100632	0.0163074	6.78967e-10
cg03430846	8	31497082	F	NRG1	TSS200	0.157979	0.0160135	5.88406e-23	0.102991	0.0164803	4.12239e-10
cg00015319	12	54500832	F	FLJ12825	Body	0.156403	0.0158539	5.88623e-23	0.150548	0.0163003	2.56085e-20
cg07719492	8	70983348	F	PRDM14	5'UTR	0.163397	0.0165629	5.88987e-23	0.134479	0.0160959	6.55125e-17
cg10632093	5	2739652	R			0.155341	0.0157464	5.89348e-23	0.128606	0.0165209	7.00271e-15
cg02997982	19	41082291	R	SHKBP1	TSS1500	0.179518	0.0181978	5.91455e-23	0.181969	0.0187829	3.39178e-22
cg01839464	18	49868477	R	DCC	Body	0.151621	0.0153707	5.94901e-23	0.129451	0.015851	3.16821e-16
cg07524873	11	72305346	R	PDE2A	Body	-0.161085	0.0163313	5.98987e-23	-0.13823	0.0173621	1.69822e-15
cg00456672	15	62358751	F	C2CD4A	TSS1500	-0.170033	0.0172387	5.99375e-23	-0.170394	0.0178545	1.38134e-21
cg02537909	2	165697595	R	COBLL1	Body	0.159908	0.0162121	5.99396e-23	0.137186	0.0166105	1.46886e-16
cg26647617	2	73519343	R	EGR4	Body	0.167845	0.01702	6.10442e-23	0.11748	0.0176262	2.64543e-11
cg21718267	12	113916473	R			0.15274	0.0154883	6.10569e-23	0.133828	0.0159328	4.48248e-17
cg21565130	11	125365004	R	FEZ1	5'UTR	0.150008	0.0152114	6.11061e-23	0.133638	0.0156071	1.10351e-17
cg23291301	2	105472469	F	POU3F3	1stExon	0.166867	0.016921	6.11339e-23	0.120119	0.0173264	4.12957e-12
cg14842777	13	112723226	F	SOX1	1stExon	0.160393	0.0162648	6.12097e-23	0.144037	0.016562	3.41402e-18
cg11229862	3	126113682	F	CCDC37	TSS200	0.148048	0.0150131	6.12824e-23	0.116036	0.0151704	2.02812e-14
cg08461949	19	52104632	F			0.181311	0.0183876	6.17459e-23	0.193566	0.0190916	3.71722e-24
cg23166765	7	73867948	R	GTF2IRD1	TSS200	0.162924	0.016524	6.21263e-23	0.0937096	0.0171267	4.46139e-08
cg18325622	5	16180259	R	2011-03-01	TSS1500	0.161818	0.0164118	6.21542e-23	0.171078	0.0166583	9.63906e-25
cg00017437	1	2706335	F			0.162107	0.0164414	6.22447e-23	0.121265	0.0167957	5.19826e-13
cg27118825	19	46318748	R	RSPH6A	TSS200	0.135027	0.0136949	6.22678e-23	0.0916842	0.0143232	1.54259e-10
cg10277912	17	7216033	R	GPS2	3'UTR	-0.169607	0.0172025	6.23905e-23	-0.173664	0.017387	1.71676e-23
cg05221167	19	9609397	R	ZNF560	TSS200	0.158395	0.0160657	6.25545e-23	0.12886	0.0165016	5.76505e-15
cg14481315	2	74227474	F			-0.167231	0.0169628	6.28647e-23	-0.162921	0.0178323	6.46231e-20
cg17300051	2	155554130	F	KCNJ3	TSS1500	0.139625	0.0141629	6.29814e-23	0.128918	0.0146645	1.48005e-18
cg03656899	6	62996132	F	KHDRBS2	TSS200	0.143903	0.0145969	6.29917e-23	0.114906	0.014832	9.39405e-15
cg17768491	19	41018876	R	SPTBN4	Body	0.165612	0.0167991	6.3073e-23	0.182079	0.0168737	3.80967e-27
cg03140968	20	21686264	F	PAX1	TSS200	0.156487	0.0158738	6.31618e-23	0.119856	0.0163165	2.04696e-13
cg09862801	2	45396991	R			0.162929	0.0165273	6.31905e-23	0.126652	0.016467	1.45684e-14
cg11315153	6	62996299	F	KHDRBS2	TSS200	0.139531	0.0141541	6.33124e-23	0.091951	0.0145043	2.30389e-10
cg13279476	3	15372965	F	SH3BP5	Body	-0.166012	0.0168405	6.33872e-23	-0.22318	0.0164228	4.61579e-42
cg20710709	14	37135671	F	PAX9	Body	0.1536	0.0155816	6.34313e-23	0.137788	0.0155824	9.35783e-19
cg06000994	19	30866194	F	ZNF536	5'UTR	0.166741	0.0169148	6.35039e-23	0.148287	0.0167293	7.72615e-19
cg01560871	10	72545424	F	C10orf27	TSS1500	-0.162963	0.0165318	6.3575e-23	-0.102019	0.0176331	7.22268e-09
cg27436995	16	743998	R	FBXL16	3'UTR	0.189494	0.0192236	6.36823e-23	0.148017	0.0196423	4.85948e-14
cg15180867	20	591076	F	TCF15	TSS200	0.165895	0.0168297	6.37429e-23	0.134119	0.0170718	3.9597e-15
cg20546002	5	178017376	F	COL23A1	5'UTR	0.164454	0.0166848	6.42125e-23	0.10918	0.0172101	2.23962e-10
cg12065366	3	238618	F	CHL1	TSS200	0.161418	0.0163771	6.43703e-23	0.092928	0.0168649	3.58546e-08
cg01035771	14	100788625	F	C14orf68	TSS1500	-0.177157	0.017975	6.47392e-23	-0.17402	0.018137	8.4118e-22
cg22869030	4	85414147	R			0.150507	0.0152713	6.48525e-23	0.127305	0.015665	4.41171e-16
cg26235215	7	121513277	F	PTPRZ1	1stExon	0.164988	0.016741	6.4993e-23	0.157043	0.0172886	1.0503e-19
cg18297196	6	41168941	R	TREML2	TSS200	0.130512	0.0132429	6.50785e-23	0.0786991	0.0134982	5.5311e-09
cg26446499	5	77253555	F			0.123231	0.0125046	6.52849e-23	0.126466	0.0126528	1.60129e-23
cg02149189	6	29521138	F			0.16578	0.0168222	6.53547e-23	0.120918	0.017367	3.34198e-12
cg03585912	6	10385776	F			0.135787	0.0137813	6.65426e-23	0.145035	0.0141026	8.29278e-25
cg08586541	19	51198888	R	SHANK1	Body	0.160758	0.0163174	6.72638e-23	0.169809	0.016687	2.53366e-24
cg04256347	4	141677674	F	TBC1D9	TSS1500	0.163069	0.0165528	6.75764e-23	0.127319	0.0173679	2.28916e-13
cg25819026	19	41060392	F	SPTBN4	Body	0.172362	0.0174961	6.75793e-23	0.123564	0.0181405	9.65809e-12
cg01885635	3	40566085	R	ZNF621	TSS1500	-0.183226	0.0185989	6.75956e-23	-0.170417	0.0183587	1.6529e-20
cg17163168	1	3600735	F	TP73	Body	0.19135	0.0194238	6.76481e-23	0.153142	0.0202204	3.62895e-14
cg00548268	7	98245830	R	NPTX2	TSS1500	0.160035	0.0162452	6.77405e-23	0.16658	0.0162795	1.41812e-24
cg05363871	2	11638870	R			-0.146784	0.0149002	6.77672e-23	-0.142704	0.0148678	8.13278e-22
cg14669379	1	112058559	F	ADORA3	Body	0.125659	0.0127569	6.8353e-23	0.0888039	0.0131996	1.72271e-11
cg17605021	6	27247586	R			0.175977	0.0178656	6.84887e-23	0.185219	0.0184075	8.12317e-24
cg18303215	2	44059003	R	ABCG5	Body	0.154969	0.0157332	6.86914e-23	0.138426	0.0150958	4.7385e-20
cg02641539	8	105351190	R	TM7SF4	TSS1500	-0.118454	0.0120264	6.88779e-23	-0.122275	0.013032	6.43221e-21
cg17145190	19	13197029	F	NFIX	Body	-0.163349	0.0165849	6.9054e-23	-0.139753	0.017022	2.2097e-16
cg07061260	16	68676557	F			0.14986	0.0152154	6.90722e-23	0.115878	0.015978	4.09506e-13
cg16141678	X	3264695	F	MXRA5	TSS200	0.157495	0.0159908	6.91692e-23	0.113358	0.0163569	4.19918e-12
cg27597853	2	150419026	R			-0.185452	0.0188294	6.9203e-23	-0.216936	0.0187797	7.24676e-31
cg26153410	12	103358619	R			0.166188	0.0168743	6.95104e-23	0.14118	0.0171891	2.15162e-16
cg01354961	7	8473462	F	NXPH1	TSS200	0.159081	0.0161533	6.97486e-23	0.115567	0.0162194	1.03898e-12
cg14622879	6	12234001	F			-0.128539	0.013053	7.02662e-23	-0.136463	0.0142745	1.17864e-21
cg05073843	20	645199	F	SCRT2	Body	0.159726	0.0162204	7.04863e-23	0.12475	0.0165742	5.20155e-14
cg02610723	16	88850534	R	FAM38A	Body	-0.159921	0.0162408	7.07001e-23	-0.160704	0.0171297	6.49863e-21
cg21656937	12	54086662	F			-0.150243	0.0152581	7.07844e-23	-0.143218	0.0151584	3.45107e-21
cg01396587	7	193732	F	FAM20C	1stExon	0.146586	0.0148868	7.08027e-23	0.114354	0.0148822	1.54226e-14
cg05055766	1	17307215	F	MFAP2	5'UTR	0.157239	0.0159699	7.13496e-23	0.0963803	0.0160524	1.92394e-09
cg05085585	16	30420623	R	ZNF771	Body	-0.187592	0.0190533	7.15622e-23	-0.191478	0.018594	7.20395e-25
cg27640528	5	136838333	F			-0.176078	0.0178844	7.18157e-23	-0.143462	0.0180877	2.16611e-15
cg01502244	17	78188904	F	SGSH	Body	-0.185387	0.0188308	7.21349e-23	-0.204952	0.0193399	3.0642e-26
cg07027613	12	7260608	R	C1RL	Body	-0.161458	0.0164015	7.27122e-23	-0.197186	0.0170717	7.34476e-31
cg19171596	6	125284245	F	STL	TSS200	0.159913	0.0162449	7.2835e-23	0.100059	0.016491	1.29935e-09
cg23075337	7	8481460	R	NXPH1	Body	0.14774	0.0150083	7.2856e-23	0.131361	0.0153906	1.39976e-17
cg06954481	2	237076497	R	GBX2	1stExon	0.169911	0.0172608	7.29196e-23	0.144109	0.017816	6.02795e-16
cg06388730	7	35297699	R			0.162741	0.0165328	7.30766e-23	0.135893	0.0170327	1.48305e-15
cg00911351	5	140767255	F	PCDHGA4	Body	0.148361	0.015072	7.31139e-23	0.159894	0.0150925	3.16699e-26
cg01566235	14	36991101	F			0.155592	0.015807	7.33175e-23	0.135162	0.0162733	9.91654e-17
cg20377376	3	48031771	R	MAP4	Body	-0.188156	0.0191161	7.36201e-23	-0.178753	0.0194222	3.46352e-20
cg04671739	7	150884979	R	ASB10	TSS1500	-0.189113	0.0192136	7.37427e-23	-0.153644	0.0177945	5.90656e-18
cg12016437	4	10459163	F	ZNF518B	TSS200	0.184169	0.0187116	7.38338e-23	0.124912	0.0194419	1.31964e-10
cg14176930	6	10884891	F			0.177903	0.0180756	7.41013e-23	0.189873	0.0182138	1.91278e-25
cg14483935	12	49526778	F	TUBA1B	TSS1500	-0.183127	0.0186067	7.42144e-23	-0.135882	0.019129	1.21667e-12
cg04575395	4	5892072	F	CRMP1	Body	0.174629	0.0177434	7.42807e-23	0.154901	0.01798	6.98366e-18
cg09858188	7	156814480	F			0.156838	0.0159358	7.42815e-23	0.161829	0.0159409	3.25215e-24
cg03004273	18	7568265	R	PTPRM	Body	0.16007	0.0162642	7.43337e-23	0.105047	0.0167992	4.02441e-10
cg26569002	5	148747323	R	PCYOX1L	Body	-0.16362	0.016626	7.48005e-23	-0.149125	0.016935	1.30041e-18
cg08508988	4	40752415	R	NSUN7	5'UTR	0.154418	0.015691	7.48335e-23	0.130328	0.0161403	6.7639e-16
cg18104012	3	62358241	F	FEZF2	Body	0.160696	0.0163293	7.49852e-23	0.13577	0.0166637	3.7111e-16
cg03613618	8	97658325	F	PGCP	5'UTR	-0.156126	0.0158651	7.50896e-23	-0.160997	0.0170015	2.80959e-21
cg08101375	12	104443925	R	GLT8D2	TSS200	0.143435	0.014576	7.5343e-23	0.0922189	0.0148231	4.93029e-10
cg05931439	14	23305957	R	MMP14	5'UTR	0.121637	0.0123609	7.53915e-23	0.111897	0.012839	2.89604e-18
cg22298860	6	29690822	F	HLA-F	TSS1500	-0.184398	0.0187391	7.54665e-23	-0.208308	0.0189218	3.46285e-28
cg16052975	17	15821016	F			0.137008	0.0139237	7.57251e-23	0.133928	0.0146254	5.32535e-20
cg23708361	7	145813432	F	CNTNAP2	TSS200	0.136654	0.0138879	7.58756e-23	0.110199	0.0138852	2.08042e-15
cg03323462	17	35300677	R			0.170697	0.0173477	7.59041e-23	0.106775	0.0176677	1.508e-09
cg18237330	10	80767136	F	LOC283050	Body	-0.180003	0.0182938	7.60166e-23	-0.173835	0.0188521	2.94468e-20
cg02825373	20	55501101	F			0.155888	0.015844	7.65478e-23	0.112313	0.0159678	2.01081e-12
cg22062984	21	39288348	F	KCNJ6	1stExon	0.157882	0.0160469	7.66414e-23	0.104685	0.0162051	1.04686e-10
cg03234732	5	178368123	R	ZNF454	TSS200	0.154848	0.0157389	7.67778e-23	0.121808	0.0158363	1.45218e-14
cg16293569	11	2870208	F	KCNQ1	3'UTR	-0.136764	0.0139008	7.68159e-23	-0.10471	0.013667	1.83669e-14
cg02301528	12	12939519	R	APOLD1	Body	-0.18341	0.0186426	7.70421e-23	-0.215013	0.0191849	3.7495e-29
cg24720580	14	74059005	R	ACOT4	1stExon	0.158713	0.0161327	7.72385e-23	0.154775	0.0167373	2.30218e-20
cg11187245	6	31323397	F	HLA-B	Body	-0.125221	0.0127286	7.74281e-23	-0.122474	0.0126093	2.65464e-22
cg09656363	13	53775035	F			0.16894	0.0171731	7.76519e-23	0.11808	0.0182563	9.9385e-11
cg11028201	4	41867562	F			0.155694	0.0158268	7.76988e-23	0.15717	0.0165535	2.20863e-21
cg18780257	3	192126023	F	FGF12	5'UTR	0.143711	0.0146092	7.79912e-23	0.127858	0.0154169	1.10111e-16
cg21715751	19	33795390	R	LOC80054	Body	-0.131866	0.0134052	7.8055e-23	-0.121239	0.0140114	5.02331e-18
cg17784403	6	94128527	F	EPHA7	Body	0.13913	0.0141438	7.81332e-23	0.107831	0.0145163	1.10025e-13
cg13836627	15	30113723	R	TJP1	Body	0.184429	0.0187491	7.8264e-23	0.168299	0.0183942	5.71498e-20
cg19100996	12	133138586	R	FBRSL1	Body	-0.183062	0.0186114	7.87468e-23	-0.138967	0.0175578	2.47598e-15
cg07955064	16	17606673	F			-0.155885	0.0158484	7.87839e-23	-0.164064	0.0157121	1.59615e-25
cg25833672	8	144853229	F			0.168897	0.0171724	7.92386e-23	0.129168	0.0172597	7.22201e-14
cg00413617	11	17757415	R	KCNC1	TSS200	0.141136	0.0143499	7.92784e-23	0.132979	0.0151177	1.41471e-18
cg19412031	10	109674378	F			0.148338	0.0150825	7.9504e-23	0.120911	0.0154107	4.29963e-15
cg02951552	1	156051441	R	MEX3A	1stExon	0.151463	0.0154008	7.97203e-23	0.101142	0.0157459	1.33296e-10
cg15160198	8	65711369	F	CYP7B1	TSS200	0.152814	0.0155385	7.99185e-23	0.116905	0.0158836	1.83775e-13
cg25681339	17	1174148	F	BHLHA9	1stExon	0.162017	0.0164745	8.00462e-23	0.0996883	0.0174692	1.15316e-08
cg03679755	10	101875035	F			0.167027	0.0169841	8.01124e-23	0.126501	0.0176351	7.32322e-13
cg00054702	5	135528543	F	LOC389332	Body	0.167317	0.0170144	8.04816e-23	0.107821	0.0176168	9.33664e-10
cg08122140	14	34420415	F	EGLN3	TSS200	0.147595	0.0150097	8.09514e-23	0.141691	0.0152252	1.32261e-20
cg18839609	10	60936070	F	PHYHIPL	TSS1500	0.157571	0.0160249	8.12698e-23	0.120931	0.0164397	1.8946e-13
cg25121513	7	25898206	R			0.132103	0.0134349	8.12996e-23	0.120403	0.0139368	5.66059e-18
cg19270739	1	1368846	R			-0.122631	0.0124718	8.14073e-23	-0.115618	0.0132995	3.51556e-18
cg14237025	17	34309207	R	CCL16	TSS1500	-0.189851	0.0193097	8.2072e-23	-0.141551	0.019886	1.09419e-12
cg26058502	1	150946023	F	LASS2	5'UTR	-0.174147	0.0177146	8.30287e-23	-0.176348	0.0178857	6.22253e-23
cg03159124	18	7118077	F	LAMA1	TSS1500	0.160237	0.0163001	8.32696e-23	0.129865	0.0167385	8.59528e-15
cg15304699	10	134600675	R	NKX6-2	TSS1500	0.164012	0.0166847	8.35111e-23	0.13521	0.0169864	1.72156e-15
cg19513071	5	87441918	R			0.149892	0.0152483	8.35171e-23	0.117564	0.0158364	1.13908e-13
cg14395060	22	32441170	F	SLC5A1	Body	-0.187152	0.0190388	8.36008e-23	-0.188357	0.0195298	5.17984e-22
cg22389950	15	47476370	F			0.137469	0.0139851	8.38684e-23	0.0785019	0.0145124	6.32728e-08
cg22548438	2	119607636	F			0.147185	0.014974	8.41567e-23	0.124066	0.0154615	1.02219e-15
cg00793186	5	139283100	R	NRG2	Body	0.155485	0.0158187	8.42536e-23	0.117347	0.0165494	1.33405e-12
cg21808240	19	36822564	F			0.16278	0.016561	8.43541e-23	0.121426	0.0172477	1.92049e-12
cg16345647	21	38378406	F	DSCR6	TSS1500	0.176617	0.0179692	8.45575e-23	0.161504	0.0185219	2.79216e-18
cg08620606	19	40005611	R	SELV	TSS200	0.168034	0.0170967	8.496e-23	0.089573	0.018175	8.29268e-07
cg20646280	4	44449738	R	KCTD8	1stExon	0.169923	0.0172896	8.52505e-23	0.0920818	0.0175302	1.49834e-07
cg04487855	15	30261393	F			0.167754	0.017069	8.53028e-23	0.177127	0.0170664	3.10059e-25
cg22281380	7	50861467	F	GRB10	TSS1500	0.152603	0.0155276	8.53941e-23	0.116493	0.0151111	1.26692e-14
cg04747619	8	6914838	F	DEFA5	TSS1500	-0.131507	0.0133827	8.64933e-23	-0.126513	0.0139974	1.5913e-19
cg09146263	1	32930375	R	ZBTB8B	TSS1500	0.143879	0.0146422	8.67139e-23	0.109669	0.0150018	2.66385e-13
cg03340649	3	44626453	F	ZNF660	TSS200	0.146717	0.0149313	8.68979e-23	0.0948001	0.015064	3.1105e-10
cg14055896	19	54481859	R	CACNG8	Body	0.167396	0.0170364	8.71556e-23	0.177414	0.0173855	1.8886e-24
cg10981651	5	153853545	F			0.139026	0.0141492	8.72231e-23	0.110942	0.01404	2.74858e-15
cg09318763	11	128798565	R			-0.164666	0.0167593	8.75595e-23	-0.171911	0.0164666	1.62869e-25
cg23547017	2	177030171	F	HOXD3	5'UTR	0.143794	0.014635	8.75827e-23	0.106195	0.0143923	1.59929e-13
cg27630311	12	115120847	R	TBX3	1stExon	0.156152	0.0158933	8.78603e-23	0.121443	0.016556	2.2119e-13
cg13066016	1	63786083	F			0.155798	0.0158576	8.80386e-23	0.100435	0.0163361	7.84417e-10
cg02097792	11	2058046	R			-0.177126	0.0180288	8.82128e-23	-0.228126	0.0180439	1.22593e-36
cg27595860	8	145557636	F	SCRT1	Body	0.155825	0.0158609	8.83331e-23	0.134522	0.0162989	1.53942e-16
cg01137047	6	2970877	R	SERPINB6	5'UTR	-0.100136	0.0101926	8.84002e-23	-0.12821	0.0111172	9.04046e-31
cg00718539	7	74122	R			-0.122718	0.0124916	8.87359e-23	-0.0950168	0.0121927	6.5474e-15
cg02454476	15	68844912	R			-0.137378	0.0139839	8.87413e-23	-0.131017	0.0134885	2.64805e-22
cg07345934	1	31845943	F	FABP3	TSS200	0.144326	0.0146913	8.88074e-23	0.0884098	0.0148116	2.38803e-09
cg20175390	2	119599459	R			0.157996	0.0160834	8.91472e-23	0.168291	0.0159646	5.55789e-26
cg24239961	6	31794472	R	HSPA1B	TSS1500	-0.165275	0.0168245	8.92217e-23	-0.156963	0.0166846	5.07186e-21
cg27006650	14	29236034	R	FOXG1	TSS1500	0.131705	0.0134076	8.94993e-23	0.103108	0.0135556	2.8207e-14
cg04743510	17	39793142	F			-0.132607	0.0134997	8.96402e-23	-0.0969531	0.0131713	1.82609e-13
cg04501188	1	47904171	F	FOXD2	1stExon	0.185966	0.0189323	8.99168e-23	0.173734	0.0189469	4.75018e-20
cg00659931	15	102010125	R	PCSK6	Body	-0.155258	0.0158065	9.01085e-23	-0.128591	0.0157508	3.23869e-16
cg04064644	5	1876719	F			0.156258	0.0159086	9.0321e-23	0.104941	0.016051	6.23601e-11
cg20630655	15	75918700	F	SNUPN	TSS1500	-0.170851	0.017396	9.1205e-23	-0.157849	0.0183728	8.58942e-18
cg04996873	1	14925992	F	KIAA1026	Body	0.159055	0.0161955	9.1497e-23	0.148762	0.0162535	5.5575e-20
cg24775496	14	85998576	R	FLRT2	5'UTR	0.125267	0.0127555	9.1789e-23	0.122062	0.0129352	3.85673e-21
cg26262049	11	10628012	R	MRVI1	Body	-0.114458	0.0116551	9.19699e-23	-0.10435	0.0118774	1.55586e-18
cg22129111	17	8009699	F	ALOXE3	Body	-0.134653	0.0137118	9.21139e-23	-0.0680152	0.0132996	3.15279e-07
cg22026450	1	145476687	R	LIX1L	TSS1500	-0.18781	0.0191249	9.21705e-23	-0.188549	0.0193105	1.60538e-22
cg11699845	7	89748676	F	DPY19L2P4	TSS200	0.142565	0.0145175	9.21937e-23	0.106872	0.014773	4.68018e-13
cg16561893	6	85483536	F			0.151805	0.0154587	9.23155e-23	0.157955	0.0160548	7.68313e-23
cg22666373	2	63284768	R			0.156017	0.0158882	9.26181e-23	0.114787	0.0162924	1.84885e-12
cg06815715	15	49148520	F	SHC4	Body	-0.154372	0.0157207	9.26522e-23	-0.122218	0.0152554	1.13339e-15
cg15007228	1	2210335	F	SKI	Body	-0.159064	0.0161991	9.29683e-23	-0.137456	0.0172883	1.85296e-15
cg01048962	19	21646470	F			0.151721	0.0154518	9.32528e-23	0.114104	0.0158061	5.23651e-13
cg03467555	16	54404408	F			0.182827	0.0186197	9.32935e-23	0.164527	0.0193742	2.0301e-17
cg24333629	2	229045958	R	SPHKAP	Body	0.164745	0.016779	9.37501e-23	0.12723	0.0170858	9.58181e-14
cg24150623	11	121971092	R	MIR125B1	TSS1500	0.167172	0.017027	9.41343e-23	0.125245	0.0173156	4.72036e-13
cg24932457	1	175568559	R	TNR	5'UTR	0.15866	0.0161602	9.42588e-23	0.133153	0.0165977	1.03725e-15
cg16524232	16	88445933	F			-0.149722	0.0152501	9.43748e-23	-0.0982159	0.0154388	1.99626e-10
cg05941376	5	167836834	F	WWC1	Body	-0.149119	0.0151895	9.48991e-23	-0.13382	0.0156721	1.35694e-17
cg10196720	4	134069593	R	PCDH10	TSS1500	0.141819	0.0144464	9.52075e-23	0.110905	0.0145254	2.25325e-14
cg16722964	19	57078783	F	ZNF470	TSS200	0.166969	0.0170089	9.5567e-23	0.15048	0.0174495	6.48079e-18
cg09728487	4	141079462	F			-0.170196	0.0173384	9.5925e-23	-0.172869	0.0182892	3.32665e-21
cg07954706	1	110164547	F	AMPD2	Body	-0.163447	0.0166513	9.61967e-23	-0.170102	0.0163586	2.52307e-25
cg07810806	2	219827866	F			0.156345	0.0159285	9.66455e-23	0.121788	0.0166032	2.21329e-13
cg19853760	22	38071677	F	LGALS1	1stExon	-0.148245	0.015104	9.70864e-23	-0.111187	0.0161874	6.47838e-12
cg09150076	1	231298004	R	TRIM67	TSS1500	0.163178	0.0166261	9.74273e-23	0.167427	0.0171533	1.66131e-22
cg03440125	6	83075080	F	TPBG	Body	0.179943	0.0183357	9.8207e-23	0.173093	0.0193901	4.38162e-19
cg27037551	18	57364136	F	CCBE1	Body	0.154991	0.015794	9.86565e-23	0.108584	0.0158641	7.66778e-12
cg06119711	8	142010441	R	PTK2	5'UTR	0.144964	0.0147733	9.94303e-23	0.106621	0.0150559	1.42424e-12
cg15801340	19	38345819	F			0.172129	0.017543	1.00139e-22	0.173359	0.0178054	2.11055e-22
cg25230111	19	56159817	F	CCDC106	5'UTR	0.165502	0.0168679	1.00318e-22	0.105556	0.0179904	4.42792e-09
cg08833577	10	118899288	R	VAX1	TSS1500	0.138057	0.0140714	1.00817e-22	0.149594	0.0145055	6.16277e-25
cg16197717	10	125650957	R	CPXM2	1stExon	0.163822	0.0166978	1.01015e-22	0.137396	0.0166486	1.54817e-16
cg07876132	3	39851380	F	MYRIP	1stExon	0.167778	0.0171015	1.01226e-22	0.147657	0.0173287	1.58278e-17
cg16345795	2	8816914	F			0.134904	0.0137508	1.01347e-22	0.0871092	0.0145049	1.90751e-09
cg19800670	1	86081701	R			0.168219	0.0171472	1.0168e-22	0.178123	0.0175577	3.48754e-24
cg10068417	13	50706583	F			0.160775	0.0163888	1.01898e-22	0.128217	0.0169594	4.02355e-14
cg25150721	1	100826388	F	CDC14A	Body	-0.157894	0.0160957	1.02306e-22	-0.110492	0.0166684	3.38392e-11
cg14268632	22	38092830	F	TRIOBP	TSS200	0.148221	0.0151116	1.03598e-22	0.130043	0.0152473	1.47761e-17
cg12951726	12	113773300	F	SLC24A6	TSS1500	-0.178051	0.018153	1.03649e-22	-0.196136	0.0188648	2.56062e-25
cg02067712	13	28364724	F			0.172805	0.0176192	1.04247e-22	0.145053	0.0174609	9.79073e-17
cg26249046	1	50489823	F	AGBL4	TSS200	0.154949	0.0157989	1.04461e-22	0.132898	0.0166651	1.52784e-15
cg02320481	13	110438578	R	IRS2	5'UTR	0.14354	0.0146358	1.04579e-22	0.123067	0.0149861	2.17355e-16
cg10297473	16	51184152	F	SALL1	Body	0.164926	0.0168165	1.0461e-22	0.146846	0.0171169	9.57064e-18
cg06637517	3	52407344	R	DNAH1	Body	0.159852	0.0162995	1.04884e-22	0.1067	0.016751	1.89336e-10
cg12153755	5	141062571	F	ARAP3	TSS1500	0.129417	0.0131962	1.04934e-22	0.101194	0.0132908	2.65986e-14
cg12130211	2	45165946	F			0.162213	0.0165406	1.05139e-22	0.149538	0.0162291	3.13698e-20
cg26626525	19	12163582	F	ZNF878	Body	0.155551	0.0158617	1.05359e-22	0.147667	0.01661	6.09818e-19
cg25092838	14	57279115	R	OTX2OS1	TSS1500	0.158324	0.016145	1.05676e-22	0.18366	0.0169065	1.72493e-27
cg23005227	3	50645426	R	CISH	Body	-0.144113	0.0146961	1.05839e-22	-0.119292	0.0148946	1.1554e-15
cg19822343	5	180527495	R			0.161627	0.0164831	1.06477e-22	0.11089	0.0167884	3.97138e-11
cg18448581	18	70534767	F	NETO1	1stExon	0.151851	0.0154861	1.06497e-22	0.129794	0.0160581	6.32955e-16
cg21591742	2	176980998	R	HOXD10	TSS1500	0.156643	0.015975	1.06587e-22	0.110504	0.0163177	1.26956e-11
cg24924779	20	49639998	F	KCNG1	TSS1500	0.159836	0.0163013	1.07e-22	0.130612	0.0168589	9.38551e-15
cg26883251	1	213169046	R	ANGEL2	Body	-0.189326	0.0193095	1.07374e-22	-0.192155	0.0186792	8.05739e-25
cg00006081	10	124908907	R	HMX2	Body	0.142873	0.0145719	1.07444e-22	0.142869	0.0144868	6.08296e-23
cg08302480	19	54369133	R	MYADM	TSS1500	-0.165384	0.016868	1.07562e-22	-0.147062	0.0174004	2.87329e-17
cg14625154	9	18706865	F	ADAMTSL1	Body	-0.146316	0.0149234	1.07759e-22	-0.127679	0.014716	4.09264e-18
cg09481404	15	53087316	R			0.148327	0.0151288	1.07914e-22	0.122972	0.0157707	6.31348e-15
cg17093795	18	56887410	R	GRP	1stExon	0.157293	0.0160437	1.0818e-22	0.118897	0.016395	4.10562e-13
cg23267550	6	146864352	R	RAB32	TSS1500	0.149355	0.0152345	1.08533e-22	0.10033	0.0155114	9.92041e-11
cg10979547	2	17721797	F	VSNL1	TSS200	0.146722	0.0149664	1.08811e-22	0.120648	0.0156398	1.21759e-14
cg15032957	19	3037744	F	TLE2	Body	-0.180915	0.0184547	1.09105e-22	-0.150491	0.0171925	2.07267e-18
cg04326854	6	166075453	F	PDE10A	1stExon	0.156786	0.0159937	1.09313e-22	0.127805	0.0160259	1.52525e-15
cg24446932	10	46976264	F			-0.183773	0.0187467	1.09315e-22	-0.134671	0.019501	4.9907e-12
cg07813249	4	46392253	F	GABRA2	TSS200	0.157895	0.016107	1.09406e-22	0.130789	0.016052	3.70592e-16
cg13708910	11	67183498	R	ATPGD1	5'UTR	-0.18577	0.0189509	1.09628e-22	-0.222921	0.0191418	2.41097e-31
cg03609960	12	99288805	F	ANKS1B	Body	0.160722	0.0163957	1.09645e-22	0.131227	0.0163657	1.07141e-15
cg01489686	6	96463710	R	FUT9	TSS200	0.140415	0.0143244	1.09782e-22	0.103304	0.0142426	4.07125e-13
cg13723118	9	87284722	R	NTRK2	5'UTR	0.138654	0.0141449	1.09947e-22	0.115114	0.0142168	5.63043e-16
cg17132421	15	98503947	R	ARRDC4	1stExon	0.159591	0.0162808	1.09975e-22	0.113998	0.01661	6.73303e-12
cg01677601	11	12399777	F	PARVA	Body	0.154394	0.0157509	1.10082e-22	0.13661	0.0158634	7.20319e-18
cg15316843	8	65282946	F			0.149589	0.0152616	1.10779e-22	0.120403	0.0156908	1.67354e-14
cg13476854	1	119549263	F			0.166936	0.0170315	1.10845e-22	0.127292	0.0174859	3.34572e-13
cg11723848	4	96470286	F	UNC5C	TSS200	0.143834	0.0146747	1.109e-22	0.1051	0.0152039	4.75532e-12
cg18065811	4	185940638	R	HELT	Body	0.161359	0.016463	1.1116e-22	0.102999	0.0167678	8.11402e-10
cg21229339	4	180979522	R			0.151888	0.0154971	1.11406e-22	0.124007	0.0159674	8.08172e-15
cg01881062	1	6660403	F	KLHL21	Body	-0.175721	0.0179292	1.11647e-22	-0.203758	0.0185386	4.21993e-28
cg24922143	15	35014270	R			0.156798	0.0159986	1.11772e-22	0.111481	0.0158104	1.77429e-12
cg12664209	20	13200954	F	ISM1	TSS1500	0.158926	0.0162163	1.12166e-22	0.123435	0.0166423	1.19865e-13
cg20483324	13	46189838	F	FAM194B	5'UTR	0.145976	0.0148953	1.12435e-22	0.11387	0.0154394	1.63942e-13
cg12708634	12	88974521	R	KITLG	TSS1500	0.151403	0.0154492	1.12515e-22	0.131723	0.0157676	6.5968e-17
cg08886823	16	68270882	R	ESRP2	TSS1500	0.137433	0.0140239	1.12708e-22	0.116666	0.0144337	6.32555e-16
cg01757312	13	112720565	R	SOX1	TSS1500	0.145182	0.0148147	1.12771e-22	0.101945	0.0153713	3.30808e-11
cg15315157	1	181287805	F			0.140968	0.0143855	1.13313e-22	0.126449	0.0145984	4.64269e-18
cg07095995	4	110223980	F	COL25A1	TSS200	0.150021	0.0153096	1.13541e-22	0.14211	0.0148152	8.62107e-22
cg26931990	16	1661230	R	IFT140	5'UTR	0.153299	0.0156443	1.13665e-22	0.131869	0.0166365	2.2544e-15
cg06578111	3	13546418	F	HDAC11	3'UTR	-0.127179	0.0129789	1.13848e-22	-0.102837	0.0126828	5.13021e-16
cg20974826	6	33141040	R	COL11A2	Body	-0.179719	0.0183414	1.14235e-22	-0.166267	0.0185367	2.97497e-19
cg06804823	6	31798635	F			-0.183233	0.0187006	1.14601e-22	-0.176931	0.0192567	4.00033e-20
cg04886846	10	102998662	R			0.172629	0.0176197	1.15439e-22	0.147394	0.0183721	1.03403e-15
cg04670857	2	79740208	F	CTNNA2	1stExon	0.149258	0.0152344	1.15493e-22	0.154234	0.0152114	3.69333e-24
cg17655614	16	68770944	R	CDH1	TSS1500	0.166096	0.0169537	1.15926e-22	0.169957	0.0171121	3.02168e-23
cg15647515	7	116963802	F	WNT2	TSS1500	0.156026	0.0159258	1.15945e-22	0.124218	0.0166503	8.6252e-14
cg12798194	17	43462791	R			-0.1872	0.0191081	1.16076e-22	-0.174902	0.0183192	1.32958e-21
cg02071005	2	175200844	F	SP9	Body	0.156349	0.0159592	1.16164e-22	0.143532	0.0159596	2.3959e-19
cg11580525	11	118022923	R	SCN4B	Body	-0.183614	0.0187429	1.16582e-22	-0.165058	0.0195543	3.14626e-17
cg17360781	2	200329486	R			0.148714	0.0151813	1.17271e-22	0.165194	0.0153052	3.69988e-27
cg02081052	3	147137327	F			0.159671	0.0162998	1.17274e-22	0.121596	0.0167564	3.96571e-13
cg14348397	9	109623731	F			0.130503	0.0133229	1.17839e-22	0.111604	0.0132069	2.90161e-17
cg03862225	10	126850454	F	CTBP2	TSS1500	0.161686	0.0165069	1.18261e-22	0.132187	0.0162341	3.87011e-16
cg16373010	3	87039900	R	VGLL3	5'UTR	0.148611	0.0151726	1.18634e-22	0.103908	0.0159271	6.84719e-11
cg26692294	5	6449001	F	UBE2QL1	5'UTR	0.159374	0.0162716	1.18752e-22	0.119253	0.0166522	7.98367e-13
cg10520887	4	96470094	R	UNC5C	5'UTR	0.146585	0.014966	1.18846e-22	0.135066	0.0154676	2.49795e-18
cg25670229	5	140236873	R	PCDHA6	Body	0.170021	0.0173589	1.18922e-22	0.165759	0.0172806	8.62425e-22
cg01618130	16	1968576	F	HS3ST6	TSS1500	0.159001	0.0162343	1.19373e-22	0.110741	0.0166773	3.13172e-11
cg01765174	9	100880960	R	TRIM14	Body	-0.177848	0.0181594	1.19838e-22	-0.194493	0.0184748	6.45672e-26
cg08343644	16	57662060	F	GPR56	TSS1500	-0.170265	0.017386	1.20395e-22	-0.156314	0.0178516	2.01753e-18
cg08715231	8	25906064	R			0.160044	0.016343	1.20881e-22	0.170836	0.016936	6.29814e-24
cg07068674	14	37123778	F			0.167943	0.0171501	1.2125e-22	0.175307	0.017704	4.07376e-23
cg19038230	13	47126445	R	LRCH1	TSS1500	-0.187662	0.0191649	1.2192e-22	-0.18955	0.0193272	1.04619e-22
cg05934592	14	54642178	R			-0.183112	0.0187014	1.22663e-22	-0.19359	0.0193159	1.21629e-23
cg26486070	22	25003675	F	GGT1	5'UTR	-0.186514	0.0190491	1.22806e-22	-0.158879	0.0196349	5.88403e-16
cg16219535	14	50054412	R	RPS29	TSS1500	-0.170216	0.0173856	1.23524e-22	-0.13919	0.0181409	1.68378e-14
cg06132069	20	44686038	R	SLC12A5	Body	0.166529	0.0170091	1.23556e-22	0.162851	0.0177417	4.35134e-20
cg16989784	3	52205894	F			-0.122861	0.0125489	1.23594e-22	-0.0738279	0.0130871	1.68801e-08
cg18573383	12	75603401	R	KCNC2	1stExon	0.171645	0.0175319	1.23823e-22	0.142692	0.0182884	6.07805e-15
cg10837429	5	177411733	R			0.15719	0.0160558	1.23969e-22	0.10563	0.0159069	3.12616e-11
cg05786809	14	103989478	F	CKB	TSS1500	0.165688	0.0169239	1.24027e-22	0.110357	0.0177271	4.8062e-10
cg13344740	7	96654132	F	DLX5	5'UTR	0.140193	0.0143199	1.2415e-22	0.104229	0.0149014	2.66077e-12
cg20617328	6	33040610	F	HLA-DPA1	Body	-0.181523	0.0185419	1.24418e-22	-0.197467	0.018897	1.47107e-25
cg19318393	1	223936508	R	CAPN2	Body	0.14639	0.0149535	1.24674e-22	0.121867	0.0157914	1.18811e-14
cg04804377	2	17699746	F	RAD51AP2	TSS200	0.141512	0.0144553	1.24716e-22	0.113	0.0150096	5.13112e-14
cg22372849	7	1501248	R			-0.12247	0.0125112	1.25736e-22	-0.0759293	0.0134751	1.75262e-08
cg21852439	4	93226625	F	GRID2	Body	0.143269	0.0146362	1.25901e-22	0.108425	0.0151865	9.36071e-13
cg08337633	7	55602109	R	VOPP1	Body	-0.173067	0.0176807	1.2618e-22	-0.154174	0.0180338	1.2398e-17
cg07195224	1	159047034	F	AIM2	TSS1500	-0.15348	0.0156801	1.26523e-22	-0.185471	0.0165589	4.04797e-29
cg05295006	4	172734347	R	GALNTL6	TSS1500	0.136976	0.013995	1.27376e-22	0.114031	0.0143724	2.12052e-15
cg05657427	1	99470895	F	LPPR5	TSS1500	0.152263	0.015557	1.27523e-22	0.142671	0.0157422	1.26945e-19
cg27491887	11	2554583	F	KCNQ1	Body	0.148985	0.0152222	1.27607e-22	0.12683	0.0158507	1.22905e-15
cg23705224	15	48483948	R	CTXN2	1stExon	0.134873	0.0137809	1.28067e-22	0.104223	0.0144573	5.63473e-13
cg05726935	14	105263522	F	AKT1	TSS1500	-0.181037	0.0184979	1.28147e-22	-0.12944	0.0165514	5.26119e-15
cg06737561	10	50821518	F	CHAT	TSS1500	0.163119	0.0166671	1.28255e-22	0.14158	0.0171137	1.30757e-16
cg05087982	1	21983721	R	RAP1GAP	5'UTR	-0.117756	0.0120322	1.28273e-22	-0.067626	0.012636	8.70686e-08
cg15081128	6	33133752	F	COL11A2	Body	-0.142137	0.0145241	1.28943e-22	-0.123948	0.0148053	5.66904e-17
cg12248614	19	41018880	R	SPTBN4	Body	0.169053	0.0172753	1.29543e-22	0.164604	0.0173741	2.69062e-21
cg12412575	15	86167192	F	AKAP13	Body	-0.111884	0.0114333	1.29585e-22	-0.123757	0.0122361	4.78369e-24
cg18193094	6	101846905	F	GRIK2	1stExon	0.152305	0.0155639	1.29604e-22	0.132867	0.0154693	8.76754e-18
cg24695832	6	3231685	R			0.143344	0.0146483	1.29636e-22	0.122722	0.0145934	4.11948e-17
cg14384158	9	140348828	F	NELF	Body	0.130852	0.0133717	1.29715e-22	0.0885682	0.013225	2.12673e-11
cg06532163	17	45867833	R			-0.186619	0.0190707	1.2979e-22	-0.167366	0.01947	8.24796e-18
cg16242629	12	30354246	F			0.153894	0.015727	1.30115e-22	0.0938038	0.0162178	7.29496e-09
cg18330675	4	180980172	F			0.147942	0.0151205	1.31637e-22	0.106098	0.0156611	1.24761e-11
cg18587340	20	39995654	F	EMILIN3	TSS200	0.160198	0.0163742	1.32416e-22	0.118549	0.0167324	1.39044e-12
cg02324920	10	105253152	R	NEURL	TSS1500	-0.182427	0.0186464	1.3255e-22	-0.170054	0.0185025	3.89576e-20
cg01851782	16	49442215	F			-0.168798	0.0172541	1.33075e-22	-0.178612	0.0180764	5.03463e-23
cg18420643	8	10590503	R			0.156194	0.0159662	1.33491e-22	0.0954799	0.0161099	3.08931e-09
cg06543101	6	39290342	R	KCNK16	TSS200	-0.131457	0.0134379	1.33825e-22	-0.125719	0.0135252	1.46972e-20
cg20255176	11	35640727	F	FJX1	1stExon	0.162159	0.0165771	1.34369e-22	0.104733	0.0168736	5.40329e-10
cg08235161	14	57262049	F			0.165848	0.0169545	1.34554e-22	0.10058	0.0172812	5.87641e-09
cg00253851	16	8223276	R			0.137014	0.0140069	1.34662e-22	0.129035	0.0136795	3.99539e-21
cg06651311	4	37246230	F	KIAA1239	TSS1500	0.155887	0.0159364	1.34755e-22	0.141698	0.0166083	1.44161e-17
cg07436418	16	67035158	F	CES8	Body	0.17287	0.0176727	1.34876e-22	0.113858	0.0183096	5.01914e-10
cg26624031	1	17034476	F	ESPNP	Body	0.149715	0.0153058	1.3503e-22	0.102014	0.0152639	2.33579e-11
cg01898661	16	90114063	F	LOC100130015	TSS200	0.157814	0.0161341	1.35303e-22	0.105961	0.0159395	2.97765e-11
cg25203916	1	26392876	F	TRIM63	Body	-0.121715	0.0124436	1.35377e-22	-0.0779358	0.012686	8.07443e-10
cg02511456	7	156801419	R	MNX1	Body	0.168509	0.0172279	1.35669e-22	0.0974974	0.0179779	5.85437e-08
cg13366863	5	177505451	F			-0.15279	0.0156216	1.36282e-22	-0.10727	0.01598	1.90933e-11
cg16289957	5	14011872	F			0.170829	0.0174662	1.36512e-22	0.158054	0.0178122	7.09788e-19
cg10286969	16	2765843	F	PRSS27	Body	0.191375	0.0195671	1.36579e-22	0.169489	0.0202508	5.78688e-17
cg20406460	5	3606489	R			0.143493	0.0146716	1.36767e-22	0.0933237	0.0148495	3.28575e-10
cg25216196	17	19290520	R	MFAP4	TSS200	0.113644	0.0116201	1.37372e-22	0.0713242	0.0123349	7.36801e-09
cg27492942	17	36885965	F	CISD3	TSS1500	-0.181337	0.0185422	1.37624e-22	-0.213752	0.0189082	1.24331e-29
cg02124499	20	61620257	R			-0.168483	0.0172283	1.37999e-22	-0.13753	0.0176319	6.18851e-15
cg24876837	6	32021270	R	TNXB	Body	-0.127487	0.0130369	1.38612e-22	-0.0730553	0.0130953	2.42252e-08
cg15233892	6	117591433	F	VGLL2	Body	0.130155	0.0133111	1.40067e-22	0.0979481	0.0139456	2.16217e-12
cg16561756	5	174147915	F			0.154785	0.0158303	1.40276e-22	0.127355	0.0164262	8.96274e-15
cg04643822	4	82965250	R			0.141283	0.0144501	1.40894e-22	0.124982	0.0148363	3.63601e-17
cg25147026	1	186650441	F	PTGS2	TSS1500	-0.172577	0.0176526	1.42334e-22	-0.091656	0.0180919	4.05983e-07
cg26084511	7	20818226	F			0.156681	0.0160275	1.43084e-22	0.0932227	0.016201	8.70955e-09
cg20976581	17	34080240	R	GAS2L2	TSS1500	-0.154408	0.0157956	1.43652e-22	-0.134585	0.0168909	1.61349e-15
cg01002253	4	164264914	R	NPY5R	TSS200	0.154444	0.0157995	1.43804e-22	0.120195	0.016232	1.31321e-13
cg12636169	1	217309970	F	ESRRG	5'UTR	0.163607	0.016737	1.43892e-22	0.180954	0.0167073	2.45922e-27
cg04222582	15	45405103	R	DUOX2	Body	0.157221	0.016084	1.44158e-22	0.130653	0.0167148	5.42711e-15
cg06346974	1	65775059	F	DNAJC6	Body	0.153492	0.0157026	1.44272e-22	0.140422	0.0160389	2.03993e-18
cg23516463	10	88391965	F			0.165916	0.0169739	1.44535e-22	0.130146	0.017296	5.28808e-14
cg27655158	4	1396593	F			0.166604	0.017045	1.45026e-22	0.15092	0.0171734	1.52212e-18
cg04457196	2	164593264	F	FIGN	TSS1500	0.149564	0.0153025	1.45763e-22	0.116875	0.0155976	6.72358e-14
cg23808213	2	166948291	R			-0.167965	0.0171853	1.45929e-22	-0.152363	0.017526	3.51304e-18
cg03833880	5	113391294	F			0.155468	0.0159067	1.45947e-22	0.116263	0.0163339	1.09573e-12
cg15681628	19	55866305	R	COX6B2	TSS200	0.147584	0.0151001	1.45977e-22	0.0958666	0.0158083	1.32526e-09
cg07137845	3	170136485	R	CLDN11	TSS200	0.145442	0.0148821	1.47095e-22	0.131497	0.0153094	8.75018e-18
cg16781205	14	102026543	F	DIO3	TSS1500	0.164158	0.0167974	1.47242e-22	0.132028	0.0172897	2.23656e-14
cg03823904	7	80548456	F	SEMA3C	5'UTR	0.163411	0.0167211	1.47378e-22	0.142269	0.0171841	1.24065e-16
cg18517195	15	71184476	R	LRRC49	TSS1500	0.13874	0.0141971	1.47885e-22	0.122671	0.0146061	4.51746e-17
cg23229770	2	129491004	R			-0.127149	0.013011	1.47936e-22	-0.119551	0.0140904	2.16477e-17
cg01303723	10	134600680	R	NKX6-2	TSS1500	0.1684	0.0172323	1.47954e-22	0.108721	0.0174845	5.03144e-10
cg19707040	2	79740185	F	CTNNA2	1stExon	0.147407	0.0150842	1.48066e-22	0.13025	0.0154296	3.13193e-17
cg05381960	1	153946822	F	JTB	3'UTR	-0.154357	0.0157966	1.49261e-22	-0.136908	0.0166318	1.84561e-16
cg07011163	17	6947325	F	SLC16A11	TSS200	0.139497	0.0142761	1.49357e-22	0.0911011	0.0147589	6.71652e-10
cg05379350	17	27917157	R	GIT1	TSS1500	-0.186873	0.0191251	1.49797e-22	-0.202261	0.0191434	4.30427e-26
cg09029624	5	140755255	R	PCDHGA4	Body	0.182135	0.0186404	1.49997e-22	0.192373	0.0189518	3.29331e-24
cg26622320	13	78492730	F	EDNRB	5'UTR	0.147528	0.0150987	1.50093e-22	0.127391	0.0156993	4.88128e-16
cg01497613	17	48041301	F			0.171599	0.0175625	1.50261e-22	0.151215	0.018155	8.14677e-17
cg16100244	15	93121689	R			-0.129326	0.0132365	1.50849e-22	-0.0715916	0.0132817	7.0364e-08
cg10708905	12	59313883	R	LRIG3	1stExon	0.160361	0.016413	1.50946e-22	0.116392	0.0170682	9.15261e-12
cg15709235	3	79068292	R	ROBO1	1stExon	0.149828	0.0153352	1.51143e-22	0.123613	0.015789	4.91499e-15
cg13393785	19	8317932	R	LASS4	Body	-0.176102	0.018025	1.51603e-22	-0.151083	0.0181945	1.00824e-16
cg14627089	19	57149630	F			0.180264	0.0184516	1.52097e-22	0.139973	0.0193503	4.70342e-13
cg14487131	9	79633737	F	FOXB2	TSS1500	0.1591	0.0162853	1.52192e-22	0.122736	0.0167373	2.24882e-13
cg04365452	6	26690079	F			0.151788	0.0155373	1.52571e-22	0.140915	0.0154228	6.43349e-20
cg20477147	20	57265991	R			-0.162394	0.0166233	1.52791e-22	-0.148958	0.0171108	3.16145e-18
cg02010481	7	28218524	R	JAZF1	Body	-0.121017	0.012388	1.53172e-22	-0.144203	0.012808	2.09536e-29
cg18156204	17	71948613	R			0.148825	0.0152361	1.54651e-22	0.152361	0.0159488	1.25849e-21
cg00637687	5	95768915	F	PCSK1	1stExon	0.125798	0.0128788	1.5483e-22	0.117668	0.0134823	2.60121e-18
cg06680243	14	103655242	R			0.148676	0.0152215	1.5524e-22	0.135124	0.0152233	6.92438e-19
cg09989644	1	156358119	R			0.14954	0.0153104	1.5562e-22	0.129101	0.0157738	2.73384e-16
cg18660363	12	63544857	R	AVPR1A	1stExon	0.144531	0.0147976	1.55708e-22	0.117482	0.0147095	1.38467e-15
cg20524040	20	62701344	F	TCEA2	Body	-0.172969	0.0177093	1.55789e-22	-0.12924	0.0170596	3.56911e-14
cg10381440	17	46622715	F	HOXB2	TSS1500	-0.144229	0.0147672	1.56164e-22	-0.154221	0.0162025	1.7601e-21
cg02478589	5	139082468	R			-0.166979	0.0170967	1.56365e-22	-0.128767	0.0152567	3.17329e-17
cg19295951	15	45421998	F	DUOX1	TSS200	0.168078	0.0172092	1.56415e-22	0.16704	0.0176548	3.03826e-21
cg17161250	2	106682209	F	C2orf40	1stExon	0.158649	0.0162442	1.56753e-22	0.117153	0.0169453	4.725e-12
cg19031565	17	72978794	R			0.172681	0.0176812	1.56954e-22	0.104761	0.0182078	8.73629e-09
cg13234863	12	130389138	F	TMEM132D	TSS1500	0.159225	0.0163039	1.57448e-22	0.122772	0.0168013	2.72528e-13
cg01357292	3	42947771	R	ZNF662	5'UTR	0.149548	0.0153132	1.57612e-22	0.124633	0.015651	1.67558e-15
cg26494929	16	3017495	F	KREMEN2	Body	0.175701	0.0179919	1.58178e-22	0.165943	0.0189606	2.09672e-18
cg08273957	14	29227941	R			0.138979	0.0142325	1.59326e-22	0.131288	0.014265	3.46611e-20
cg05396212	17	39683705	F	KRT19	Body	0.149361	0.0152964	1.60036e-22	0.168429	0.0161839	2.29903e-25
cg06883848	12	58160421	R	CYP27B1	Body	0.152015	0.0155688	1.6058e-22	0.112723	0.0163274	5.05988e-12
cg00614182	8	31498006	R	NRG1	1stExon	0.1672	0.0171241	1.60687e-22	0.14934	0.0174304	1.05506e-17
cg02097190	1	113392116	R			0.149081	0.0152685	1.60759e-22	0.146401	0.0161759	1.42254e-19
cg06087019	3	27770182	F			0.14224	0.0145691	1.62087e-22	0.155389	0.0149458	2.56219e-25
cg15577373	2	48642414	F			0.131203	0.0134389	1.62388e-22	0.0798145	0.0136806	5.40633e-09
cg26963632	16	85558148	R			-0.132481	0.0135701	1.62795e-22	-0.120728	0.0142186	2.05142e-17
cg04720713	11	70963427	R			0.157542	0.0161377	1.63295e-22	0.125273	0.0164641	2.76475e-14
cg23631578	16	74455140	R	CLEC18B	1stExon	-0.120587	0.0123528	1.6412e-22	-0.103967	0.0121542	1.18901e-17
cg17282004	11	47615333	R	C1QTNF4	5'UTR	0.125756	0.0128841	1.66255e-22	0.0769086	0.0133256	7.85717e-09
cg02760293	5	146258785	F	PPP2R2B	5'UTR	-0.178237	0.0182611	1.66372e-22	-0.172152	0.0189363	9.80076e-20
cg10421002	15	33603610	R	RYR3	Body	0.143947	0.0147482	1.66611e-22	0.0908396	0.0146269	5.28287e-10
cg26268277	8	26372879	R	PNMA2	TSS1500	0.162388	0.0166378	1.66775e-22	0.112031	0.0175419	1.69768e-10
cg10947480	8	28749097	F	INTS9	TSS1500	0.136274	0.0139623	1.6698e-22	0.0896312	0.0143976	4.80193e-10
cg22105145	18	5196397	F	LOC642597	Body	0.15935	0.016327	1.67342e-22	0.150847	0.0164771	5.43921e-20
cg00392257	1	156696747	R	ISG20L2	1stExon	-0.142806	0.0146326	1.68102e-22	-0.113368	0.0149332	3.1584e-14
cg13876650	1	26146005	F	FAM54B	TSS1500	-0.135255	0.0138589	1.68121e-22	-0.119795	0.0147237	4.07989e-16
cg15638709	10	110226387	F			0.158906	0.016283	1.6875e-22	0.102737	0.016747	8.53654e-10
cg10650821	6	31543686	F	TNF	1stExon	-0.177887	0.0182282	1.68943e-22	-0.185803	0.0188539	6.528e-23
cg23633856	1	170636363	R	PRRX1	Body	0.132683	0.0135962	1.69135e-22	0.0912642	0.0145479	3.53298e-10
cg14202850	17	43974869	F	MAPT	5'UTR	0.161476	0.0165467	1.69219e-22	0.14493	0.0170949	2.29075e-17
cg09462445	2	217559131	F	IGFBP5	Body	0.164099	0.0168171	1.70731e-22	0.0881026	0.017148	2.78005e-07
cg14120129	5	135364575	R	TGFBI	TSS200	0.158476	0.0162435	1.73466e-22	0.10457	0.0166321	3.23098e-10
cg24116870	12	43946284	F	ADAMTS20	TSS1500	0.149444	0.0153185	1.74275e-22	0.13139	0.0160861	3.13857e-16
cg08076018	9	129885080	F	ANGPTL2	TSS200	0.143444	0.0147038	1.74707e-22	0.126437	0.0150653	4.75431e-17
cg00366531	2	130970940	R			0.166384	0.0170554	1.74739e-22	0.172278	0.0171396	9.05341e-24
cg07295964	5	175223982	F	CPLX2	5'UTR	0.174197	0.017857	1.75445e-22	0.125192	0.0181505	5.29489e-12
cg11855555	1	68232134	R	GNG12	5'UTR	0.136952	0.0140391	1.75584e-22	0.114963	0.0147677	6.98626e-15
cg19110758	6	34524597	F	SPDEF	TSS1500	-0.135716	0.0139136	1.76975e-22	-0.0799911	0.0143025	2.23414e-08
cg10156125	4	115520072	F	UGT8	5'UTR	0.165179	0.0169346	1.77438e-22	0.139386	0.0174878	1.58054e-15
cg25630910	12	123753186	R	CDK2AP1	Body	0.134423	0.0137814	1.77478e-22	0.0746968	0.0142104	1.46842e-07
cg22121557	6	28584138	F			0.172197	0.0176545	1.77853e-22	0.138447	0.0174945	2.49769e-15
cg11025604	11	72182728	R			-0.179823	0.0184364	1.779e-22	-0.149008	0.0189515	3.76157e-15
cg13347257	3	9594151	R	LHFPL4	Body	0.15876	0.0162777	1.7868e-22	0.119121	0.0166821	9.28784e-13
cg01287000	8	145938564	R			0.168769	0.017304	1.78695e-22	0.101154	0.017808	1.34495e-08
cg24471254	7	100253792	R	ACTL6B	Body	0.16429	0.016845	1.78922e-22	0.138067	0.0166569	1.14346e-16
cg05872306	14	29236535	F	FOXG1	1stExon	0.175913	0.0180376	1.79838e-22	0.146473	0.0186247	3.7061e-15
cg14991984	1	99470129	F	LPPR5	1stExon	0.155468	0.0159413	1.79982e-22	0.120685	0.0158663	2.81879e-14
cg06556702	12	58004448	R	GEFT	Body	0.128256	0.0131514	1.80385e-22	0.114465	0.0137885	1.0285e-16
cg22994198	19	1508528	R	ADAMTSL5	Body	0.175616	0.0180083	1.80922e-22	0.189855	0.018506	1.07668e-24
cg20481287	12	12224457	F	BCL2L14	5'UTR	-0.140448	0.0144021	1.81032e-22	-0.138031	0.0144982	1.72206e-21
cg15186181	8	55370434	F	SOX17	TSS200	0.15919	0.016324	1.81099e-22	0.132849	0.0169616	4.7896e-15
cg03579107	2	867791	F			-0.173417	0.0177833	1.81447e-22	-0.121189	0.0188359	1.24336e-10
cg17466795	20	9497330	R	C20orf103	Body	0.160524	0.0164614	1.81643e-22	0.109712	0.0175399	3.97581e-10
cg11237573	1	32574586	F	KPNA6	Body	-0.173108	0.0177537	1.83523e-22	-0.167853	0.0185317	1.33337e-19
cg21885046	12	130647004	F	FZD10	TSS200	0.165967	0.0170213	1.83533e-22	0.112266	0.0175588	1.61897e-10
cg10959999	3	133647103	F	C3orf36	3'UTR	-0.178055	0.0182613	1.8379e-22	-0.147949	0.0177394	7.4218e-17
cg13452386	11	67398435	F	NUDT8	TSS1500	-0.187012	0.0191811	1.84796e-22	-0.161725	0.0200545	7.36671e-16
cg05255522	6	50682710	F	TFAP2D	Body	0.126304	0.0129548	1.85236e-22	0.114204	0.013773	1.1144e-16
cg14018141	17	72480644	R	CD300A	3'UTR	-0.159311	0.0163405	1.85447e-22	-0.117083	0.014794	2.48837e-15
cg23524735	2	209271497	F	PTH2R	TSS200	0.161181	0.0165326	1.85739e-22	0.10236	0.017036	1.87305e-09
cg18952647	15	83953744	R	BNC1	TSS1500	0.174047	0.0178529	1.864e-22	0.130781	0.0176411	1.23076e-13
cg15786205	6	108495578	F	NR2E1	Body	0.12615	0.01294	1.86469e-22	0.101598	0.0130092	5.73228e-15
cg01362243	2	45160389	R			0.149496	0.0153351	1.87006e-22	0.101658	0.0164539	6.47644e-10
cg07441518	11	31846849	F			0.143745	0.0147458	1.87801e-22	0.156622	0.0150304	2.00141e-25
cg25840237	15	29967593	F			0.138467	0.0142047	1.88196e-22	0.138948	0.0144295	6.00563e-22
cg14383422	2	201450962	F	AOX1	Body	0.140182	0.0143809	1.88569e-22	0.0970952	0.0147872	5.16324e-11
cg07160746	20	43726765	R	KCNS1	Body	0.176757	0.0181331	1.88601e-22	0.144409	0.018596	8.1253e-15
cg20407365	12	108953539	F	SART3	Body	-0.182262	0.0186983	1.89038e-22	-0.17925	0.0188933	2.3674e-21
cg20399871	7	27204663	R	HOXA9	1stExon	0.15209	0.0156032	1.89354e-22	0.116129	0.015861	2.44866e-13
cg11107212	7	98100224	R			0.155651	0.0159688	1.89745e-22	0.103774	0.0161284	1.24067e-10
cg01473336	16	1968584	F	HS3ST6	TSS1500	0.165547	0.0169846	1.90245e-22	0.111485	0.0175448	2.09341e-10
cg20711030	7	150897624	R			-0.114255	0.0117229	1.91162e-22	-0.0773866	0.0117834	5.11865e-11
cg16065186	17	37856663	F	ERBB2	5'UTR	0.151139	0.0155083	1.925e-22	0.110507	0.0157779	2.48917e-12
cg20731469	6	108495678	R	NR2E1	Body	0.145233	0.0149024	1.92572e-22	0.119948	0.015463	8.68988e-15
cg09896622	13	102568555	R	FGF14	Body	0.162407	0.0166649	1.92967e-22	0.105043	0.0167897	3.93941e-10
cg00575005	6	84562888	R	RIPPLY2	TSS200	0.147146	0.0150996	1.93753e-22	0.136715	0.0159761	1.15387e-17
cg00001747	2	105460263	R			0.156398	0.0160494	1.94169e-22	0.110233	0.0161239	8.10797e-12
cg22128645	1	93425802	R	FAM69A	Body	-0.16268	0.0166942	1.94394e-22	-0.168647	0.015965	4.39725e-26
cg00069242	14	23450527	F	JUB	1stExon	0.16922	0.0173658	1.94907e-22	0.14614	0.0175471	8.18971e-17
cg22079043	11	1785631	F	CTSD	TSS1500	-0.163511	0.0167805	1.95492e-22	-0.174961	0.0172161	2.91097e-24
cg10272601	9	95947146	R	WNK2	TSS200	0.170028	0.0174495	1.95691e-22	0.110185	0.0180359	1.00135e-09
cg06865845	17	72608711	R	CD300E	3'UTR	-0.16058	0.0164818	1.97911e-22	-0.202348	0.0176543	2.05478e-30
cg17603689	1	50883013	R			0.145798	0.0149646	1.9796e-22	0.141881	0.0151617	8.1394e-21
cg18914962	6	136914796	R	MAP3K5	Body	-0.124726	0.0128019	1.9801e-22	-0.123297	0.013406	3.6743e-20
cg04037228	3	45636386	R	LIMD1	1stExon	-0.185022	0.0189911	1.9848e-22	-0.186143	0.0183787	4.14109e-24
cg20768506	7	517708	F			-0.172437	0.0176999	1.99057e-22	-0.127576	0.0182221	2.53832e-12
cg12630082	2	42275740	F	PKDCC	1stExon	0.146791	0.0150677	1.99433e-22	0.106112	0.0158706	2.29183e-11
cg00289546	2	211089678	R	ACADL	Body	0.153322	0.0157383	1.99644e-22	0.148445	0.0159739	1.5005e-20
cg06936155	1	91192451	R			0.146998	0.0150893	1.99832e-22	0.13256	0.0155041	1.23123e-17
cg25741215	2	63287082	R			0.168946	0.0173429	2.00553e-22	0.153912	0.0172912	5.52416e-19
cg16139785	14	103088924	R	RCOR1	Body	-0.144961	0.0148809	2.00788e-22	-0.144266	0.0140789	1.22161e-24
cg11229185	10	22625274	F			0.16561	0.0170011	2.01368e-22	0.129899	0.0171198	3.25751e-14
cg10136354	2	73151457	F	EMX1	Body	0.162491	0.0166815	2.01922e-22	0.0980519	0.017766	3.40763e-08
cg04224064	14	36992233	R			0.1398	0.0143522	2.02276e-22	0.130423	0.0148303	1.43896e-18
cg14419975	1	91196332	R			0.165449	0.0169855	2.02296e-22	0.159108	0.0163734	2.53958e-22
cg25242557	11	31833264	R	PAX6	TSS1500	0.141357	0.0145122	2.02436e-22	0.0883366	0.0145912	1.41206e-09
cg08620154	8	69244553	R			0.14042	0.014416	2.02528e-22	0.109718	0.0149955	2.54106e-13
cg14464244	7	79083056	F	MAGI2	TSS200	0.149312	0.0153292	2.02823e-22	0.104372	0.0163034	1.53474e-10
cg09032973	5	140165998	R	PCDHA1	1stExon	0.155774	0.0159931	2.03408e-22	0.161784	0.0159954	4.77133e-24
cg09259037	6	85474424	F	TBX18	TSS1500	0.159637	0.0163904	2.04203e-22	0.130422	0.0167598	7.14651e-15
cg22376929	19	2478127	R	GADD45B	3'UTR	-0.184211	0.0189138	2.04601e-22	-0.169069	0.0191784	1.19091e-18
cg03495011	20	61757175	R			-0.187325	0.0192338	2.04878e-22	-0.178529	0.0199027	2.96342e-19
cg02456226	10	18429703	R	CACNB2	TSS200	0.154339	0.015847	2.04952e-22	0.137274	0.0164597	7.42854e-17
cg06549479	17	36885900	R	CISD3	TSS1500	-0.184203	0.0189135	2.05031e-22	-0.16673	0.0196118	1.87191e-17
cg05134945	3	188665466	R			0.138663	0.0142377	2.05298e-22	0.0763969	0.0147872	2.38642e-07
cg02745211	3	132757106	R	TMEM108	TSS200	0.154586	0.0158729	2.05598e-22	0.125518	0.0160732	5.75793e-15
cg23003783	5	178422071	F	GRM6	1stExon	0.161077	0.0165399	2.06218e-22	0.123989	0.0168144	1.65637e-13
cg18134312	6	62996183	R	KHDRBS2	TSS200	0.145116	0.0149016	2.06941e-22	0.0992319	0.0155413	1.71337e-10
cg21161526	9	123691672	F			-0.175926	0.0180672	2.08928e-22	-0.227525	0.0177961	1.98658e-37
cg01672322	11	65659772	F	FOSL1	3'UTR	-0.172185	0.017683	2.09039e-22	-0.154536	0.0171886	2.4585e-19
cg24415941	19	45908329	R	CD3EAP	TSS1500	0.145134	0.0149055	2.09714e-22	0.0995452	0.0155788	1.66127e-10
cg07516252	14	24641201	F	REC8	TSS200	0.16312	0.0167532	2.10406e-22	0.138227	0.0171811	8.60687e-16
cg27546977	6	29521152	F			0.165339	0.0169819	2.11381e-22	0.133584	0.0172793	1.06813e-14
cg07713929	17	5000803	F			0.142609	0.014648	2.12336e-22	0.103825	0.0148824	3.02836e-12
cg25863147	X	24484361	F	PDK3	Body	-0.189433	0.0194583	2.13215e-22	-0.193617	0.0198917	2.16896e-22
cg03754403	6	40567579	F			0.180663	0.0185589	2.14764e-22	0.142867	0.0191696	9.13779e-14
cg08013557	3	147115043	R	ZIC4	Body	0.14619	0.0150178	2.15037e-22	0.0923032	0.0158066	5.23483e-09
cg01961447	22	38221095	F	GALR3	Body	0.179483	0.0184386	2.1572e-22	0.129232	0.0191102	1.35662e-11
cg05251676	5	38258884	R	EGFLAM	1stExon	0.163493	0.0167963	2.16156e-22	0.106594	0.0172123	5.90697e-10
cg16427670	13	111766902	F	ARHGEF7	TSS1500	0.15905	0.0163401	2.16413e-22	0.110857	0.0171146	9.33593e-11
cg03242819	10	128994432	F	DOCK1	Body	0.163815	0.0168308	2.17984e-22	0.11901	0.0174256	8.51563e-12
cg12189551	14	60952945	F	C14orf39	TSS200	0.160693	0.0165101	2.1801e-22	0.119818	0.0168502	1.15384e-12
cg14930690	6	28973828	R	ZNF311	TSS1500	-0.174452	0.0179238	2.18124e-22	-0.130139	0.0182628	1.0343e-12
cg10959353	2	229046515	F	SPHKAP	TSS200	0.146034	0.0150042	2.18224e-22	0.124863	0.0152107	2.232e-16
cg26370729	5	76115672	F	F2RL1	Body	0.148591	0.0152669	2.18333e-22	0.0867023	0.0158993	4.94625e-08
cg22883472	8	25868045	R	EBF2	Body	0.174822	0.017962	2.18336e-22	0.165512	0.0183475	1.86523e-19
cg04619882	1	109741037	F	KIAA1324	Body	-0.161073	0.0165495	2.18446e-22	-0.120317	0.0166195	4.50421e-13
cg21931419	14	74893169	F	TMEM90A	TSS1500	0.17269	0.0177445	2.20071e-22	0.142851	0.018491	1.11485e-14
cg23847381	18	5544031	R	EPB41L3	TSS200	0.1572	0.0161531	2.20487e-22	0.0922048	0.0167233	3.51674e-08
cg01663725	12	14133829	R	GRIN2B	TSS1500	0.146857	0.0150914	2.22e-22	0.0941985	0.0155693	1.44583e-09
cg25806307	19	39466182	F	FBXO17	5'UTR	0.145887	0.0149921	2.22674e-22	0.127489	0.0153208	8.69661e-17
cg15637465	5	168728270	R	SLIT3	TSS200	0.159141	0.0163544	2.22978e-22	0.155767	0.0163684	1.79352e-21
cg02721665	10	125425583	F	GPR26	TSS1500	0.158962	0.0163361	2.22991e-22	0.113965	0.016489	4.79259e-12
cg21878275	3	64673501	R	ADAMTS9	TSS200	0.156557	0.0160889	2.23013e-22	0.125755	0.016512	2.61678e-14
cg13702421	2	172955759	F			0.156906	0.0161263	2.25092e-22	0.150792	0.0160198	4.82841e-21
cg27634151	11	94134646	R	GPR83	TSS200	0.146231	0.0150295	2.25408e-22	0.123096	0.0151316	4.11963e-16
cg14625113	12	41086680	R	CNTN1	5'UTR	0.132901	0.0136597	2.25849e-22	0.110014	0.0137461	1.21144e-15
cg03131366	12	2041707	R			-0.138318	0.0142165	2.25954e-22	-0.162467	0.0143155	7.49973e-30
cg13126530	14	102026230	F	DIO3	TSS1500	0.162272	0.0166791	2.26618e-22	0.119141	0.0170869	3.11003e-12
cg00616687	21	38072186	F	SIM2	1stExon	0.16662	0.0171261	2.26679e-22	0.0987143	0.0176898	2.4011e-08
cg16723800	X	100546517	F	TAF7L	Body	0.172647	0.0177461	2.27318e-22	0.154546	0.0180325	1.03113e-17
cg25437385	1	234040833	R	SLC35F3	1stExon	0.1648	0.0169397	2.2767e-22	0.118764	0.0172799	6.28877e-12
cg15904523	19	44763979	R	ZNF233	TSS200	0.179052	0.0184048	2.27805e-22	0.150852	0.0190528	2.42219e-15
cg04961620	16	70720083	F	MTSS1L	TSS200	0.148826	0.0152979	2.2785e-22	0.113142	0.0152892	1.36062e-13
cg11686427	5	140777473	R	PCDHGA4	Body	0.142724	0.0146708	2.27993e-22	0.160411	0.0148128	2.50212e-27
cg16782084	3	133777381	F			-0.14267	0.0146659	2.28996e-22	-0.129334	0.0141547	6.40989e-20
cg02606403	2	63276268	R	LOC100132215	TSS1500	0.171998	0.0176812	2.29726e-22	0.0988922	0.0179191	3.41267e-08
ch.2.42601115R	2	42747611	F			-0.182849	0.0187969	2.29895e-22	-0.169411	0.0194808	3.42858e-18
cg17090237	11	8060223	F	TUB	5'UTR	-0.131403	0.0135085	2.30338e-22	-0.0903367	0.013633	3.44104e-11
cg24665290	14	34420292	R	EGLN3	TSS200	0.155621	0.0159984	2.30716e-22	0.124157	0.0163865	3.54279e-14
cg03520983	3	61547287	R	PTPRG	1stExon	0.147865	0.0152016	2.31551e-22	0.0935263	0.0157969	3.20899e-09
cg14265823	2	223163326	F	PAX3	1stExon	0.142431	0.0146433	2.31868e-22	0.129271	0.0153251	3.30479e-17
cg13404054	19	15311666	R	NOTCH3	1stExon	0.162601	0.0167169	2.31948e-22	0.116586	0.0167312	3.21149e-12
cg04804618	10	131761386	F	EBF3	Body	0.15557	0.0159942	2.31986e-22	0.131257	0.0157237	6.9595e-17
cg20294789	1	151513456	F	TUFT1	Body	0.132626	0.0136353	2.32019e-22	0.0934774	0.0144266	9.20118e-11
cg07062885	2	133427813	R	LYPD1	1stExon	0.154923	0.0159281	2.32789e-22	0.107206	0.0162289	3.95077e-11
cg02760031	20	591151	F	TCF15	TSS1500	0.154355	0.0158698	2.3293e-22	0.116463	0.016461	1.49339e-12
cg13486820	1	91182288	F	BARHL2	1stExon	0.148266	0.0152442	2.33551e-22	0.154462	0.0159918	4.51003e-22
cg15488722	13	39262147	F	FREM2	1stExon	0.147862	0.0152032	2.3419e-22	0.122549	0.0156353	4.57801e-15
cg17928147	19	13125281	R	NFIX	Body	0.138938	0.0142857	2.34365e-22	0.11714	0.014881	3.49682e-15
cg22022799	6	108455338	R			0.143333	0.0147382	2.35291e-22	0.0943996	0.0155825	1.37797e-09
cg13316854	2	177027856	F	HOXD3	TSS1500	0.147142	0.0151299	2.35354e-22	0.109849	0.0158621	4.35105e-12
cg25234732	7	56183885	F	LOC389493	1stExon	0.156432	0.0160856	2.36015e-22	0.113381	0.0164045	4.79316e-12
cg12307306	3	134369987	F	KY	TSS200	0.151849	0.0156145	2.36146e-22	0.125728	0.0160674	5.07648e-15
cg17555825	5	76924190	F			0.150424	0.0154681	2.36356e-22	0.0954293	0.0161805	3.68353e-09
cg01409693	4	1542171	R			-0.134498	0.0138304	2.36445e-22	-0.0945148	0.0133408	1.39425e-12
cg13909895	22	51066142	R	ARSA	1stExon	-0.188599	0.0193965	2.39806e-22	-0.12304	0.0200702	8.76203e-10
cg14482684	18	30051176	R	FAM59A	TSS1500	0.167921	0.0172701	2.40154e-22	0.118215	0.0170746	4.40785e-12
cg20248822	1	19922867	F	C1orf151	TSS1500	-0.177576	0.0182633	2.40263e-22	-0.145208	0.0187261	8.88372e-15
cg14431443	12	114846431	F	TBX5	TSS200	0.172046	0.0176957	2.41863e-22	0.0966714	0.0184221	1.541e-07
cg06960784	1	216774588	F	ESRRG	Body	0.146735	0.0150924	2.41887e-22	0.0961634	0.0157833	1.10993e-09
cg20090108	11	88242488	F	GRM5	Body	0.168631	0.017345	2.42566e-22	0.12091	0.0177309	9.15489e-12
cg00464946	1	120195038	R			-0.120061	0.0123494	2.42839e-22	-0.105005	0.0121532	5.61735e-18
cg00038020	1	223575793	R			-0.158508	0.016304	2.42854e-22	-0.1172	0.0159031	1.71097e-13
cg07015629	2	213403212	F	ERBB4	1stExon	0.152702	0.0157068	2.42925e-22	0.134739	0.0159295	2.70952e-17
cg15123159	6	43045686	F	PTK7	Body	-0.162849	0.016751	2.43571e-22	-0.122069	0.0175589	3.60187e-12
cg08236767	2	107503662	F	ST6GAL2	TSS200	0.159906	0.0164486	2.4406e-22	0.133769	0.0168444	1.99804e-15
cg02970384	1	229567560	F	ACTA1	Body	0.167649	0.0172451	2.44085e-22	0.142048	0.0172496	1.7974e-16
cg17232357	15	67012832	R	SMAD6	Body	-0.18608	0.0191411	2.44287e-22	-0.154057	0.0195186	2.9551e-15
cg26249245	7	101915942	R	CUX1	Body	-0.148278	0.0152529	2.44619e-22	-0.151047	0.015263	4.32083e-23
cg07186576	10	31072771	F			-0.164675	0.0169404	2.45862e-22	-0.175045	0.0178746	1.20704e-22
cg16135698	17	46825179	F			0.169188	0.0174051	2.46342e-22	0.156807	0.0173656	1.7203e-19
cg05316043	10	83634974	R	NRG3	TSS200	0.159893	0.0164494	2.47066e-22	0.115096	0.0170147	1.33797e-11
cg18118685	2	154729622	F	GALNT13	5'UTR	0.1383	0.0142282	2.47506e-22	0.0892809	0.0144696	6.81772e-10
cg23597288	22	25758455	R	LRP5L	5'UTR	-0.181935	0.0187178	2.4801e-22	-0.179493	0.0179723	1.73371e-23
cg13996405	13	36920771	R	SPG20	TSS200	0.145042	0.0149223	2.48164e-22	0.142681	0.0153778	1.72055e-20
cg08612100	13	96742421	R	HS6ST3	TSS1500	0.155275	0.0159761	2.49705e-22	0.121549	0.0162771	8.17384e-14
cg16721191	1	185703526	R	HMCN1	TSS200	0.153186	0.0157613	2.50015e-22	0.126137	0.0161391	5.46929e-15
cg21781979	13	100547292	F	CLYBL	3'UTR	0.154086	0.0158546	2.50936e-22	0.149695	0.0166672	2.67301e-19
cg00035937	7	91874085	F	KRIT1	5'UTR	-0.177471	0.018262	2.52582e-22	-0.189307	0.0177158	1.18631e-26
cg23257569	1	94703343	F	ARHGAP29	TSS200	0.151246	0.0155636	2.5281e-22	0.158272	0.0152015	2.19395e-25
cg00343312	7	84816338	R			0.141113	0.0145211	2.53095e-22	0.129008	0.0148248	3.25658e-18
cg20445774	6	33400021	F	SYNGAP1	Body	0.103496	0.0106512	2.55488e-22	0.05616	0.0109305	2.77829e-07
cg03943218	10	102419600	F			0.154712	0.0159231	2.57183e-22	0.119535	0.0162687	2.019e-13
cg19338524	4	1397053	R			0.171303	0.0176315	2.5829e-22	0.117301	0.0179392	6.20068e-11
cg11218954	2	45164864	R			0.146424	0.0150709	2.58501e-22	0.126797	0.0158523	1.25806e-15
cg22028075	4	6564820	F			0.16245	0.0167207	2.58993e-22	0.102542	0.0170059	1.64157e-09
cg01555014	1	32827710	F	LOC100128071	1stExon	0.158571	0.0163218	2.59494e-22	0.133822	0.0167666	1.446e-15
cg22357679	4	7486772	R	SORCS2	Body	-0.133544	0.0137467	2.6123e-22	-0.1261	0.0141969	6.55492e-19
cg12533496	17	26859931	F	FOXN1	Body	-0.187519	0.0193035	2.62171e-22	-0.169894	0.0200805	2.6593e-17
cg04408488	13	28494116	F	PDX1	TSS200	0.151268	0.0155721	2.62726e-22	0.106514	0.0153235	3.62677e-12
cg23689712	1	165205314	F	LMX1A	Body	0.150433	0.0154863	2.6294e-22	0.11702	0.0158251	1.41854e-13
cg05845217	5	4223202	F			-0.16814	0.0173095	2.63474e-22	-0.155813	0.0178909	3.06359e-18
cg02165099	14	86000285	F	FLRT2	5'UTR	0.150259	0.0154688	2.63629e-22	0.125345	0.0155913	9.02496e-16
cg00866556	1	29449356	F	TMEM200B	5'UTR	0.152773	0.0157278	2.6396e-22	0.120783	0.0159979	4.35451e-14
cg12646649	10	102987257	F	LBX1	Body	0.16399	0.0168827	2.63997e-22	0.133533	0.0168302	2.12025e-15
cg02051616	5	172661132	F	NKX2-5	Body	0.146279	0.0150593	2.64173e-22	0.128252	0.0152468	4.04062e-17
cg01739327	11	85955219	F	EED	TSS1500	-0.187597	0.0193132	2.64342e-22	-0.196015	0.0192356	2.193e-24
cg05385331	1	41958055	F			-0.184103	0.0189537	2.64497e-22	-0.147222	0.0195046	4.41672e-14
cg22795586	1	170629555	R			0.144988	0.0149275	2.65751e-22	0.126112	0.015393	2.55186e-16
cg00871610	21	37093012	R	MIR802	Body	-0.167577	0.017254	2.67069e-22	-0.164528	0.0180694	8.59891e-20
cg11226913	14	29254961	R	C14orf23	Body	0.153027	0.015756	2.67327e-22	0.136165	0.0157912	6.53045e-18
cg14203218	7	144107540	F			-0.125159	0.012887	2.67933e-22	-0.120922	0.0127627	2.67774e-21
cg00503302	3	62355319	R			0.12395	0.0127626	2.68098e-22	0.115944	0.0131375	1.09033e-18
cg16580935	6	33246149	F	B3GALT4	1stExon	-0.164066	0.0168937	2.6879e-22	-0.117959	0.0160864	2.25315e-13
cg27016307	19	49658913	R	HRC	TSS1500	-0.170229	0.0175289	2.69718e-22	-0.182267	0.0174691	1.74013e-25
cg22850587	4	4867638	R			0.143833	0.0148111	2.7024e-22	0.105798	0.014842	1.01628e-12
cg08528626	2	107503728	F	ST6GAL2	TSS200	0.140291	0.0144477	2.72622e-22	0.129428	0.0146585	1.0509e-18
cg01407062	15	91538575	F	PRC1	TSS1500	-0.18677	0.019235	2.73666e-22	-0.214204	0.018757	3.32551e-30
cg10858480	14	61122774	R			0.149741	0.0154215	2.73696e-22	0.0774392	0.0156321	7.27518e-07
cg12582426	3	184227857	R			-0.162069	0.0166914	2.74032e-22	-0.130492	0.0166071	3.91537e-15
cg20731257	2	87883497	F			-0.138451	0.0142592	2.74292e-22	-0.125641	0.0145019	4.56275e-18
cg11248413	5	134871658	F	NEUROG1	TSS200	0.160319	0.0165113	2.74345e-22	0.126968	0.0169872	7.75773e-14
cg24496475	4	1400189	R			0.16288	0.0167753	2.74532e-22	0.113019	0.0170417	3.3139e-11
cg19545623	4	40752009	R	NSUN7	5'UTR	0.148465	0.0152908	2.74898e-22	0.125595	0.0159225	3.0728e-15
cg10961186	3	127634298	F			0.157175	0.0161882	2.75451e-22	0.126425	0.0162743	7.94826e-15
cg08458733	8	37555577	R	ZNF703	Body	0.165441	0.0170397	2.75615e-22	0.149463	0.0174414	1.03989e-17
cg26385172	12	115135169	R			0.163207	0.0168097	2.75697e-22	0.130666	0.0172096	3.13395e-14
cg06630455	6	10410494	F	TFAP2A	Body	0.15247	0.0157039	2.75797e-22	0.106878	0.0161093	3.25427e-11
cg16665444	18	76828655	R	ATP9B	TSS1500	0.185358	0.0190917	2.76411e-22	0.191232	0.0199118	7.69587e-22
cg19831575	11	69590090	R	FGF4	1stExon	0.167794	0.0172827	2.76504e-22	0.138649	0.0179324	1.06043e-14
cg26004759	4	141489018	R	UCP1	Body	0.144045	0.0148376	2.78388e-22	0.13939	0.0150155	1.64644e-20
cg13658542	4	187645059	F	FAT1	TSS200	0.166797	0.0171817	2.79191e-22	0.129257	0.0176785	2.64115e-13
cg14438609	14	30396153	F	PRKD1	Body	0.120444	0.0124073	2.79951e-22	0.0843218	0.0130276	9.63612e-11
cg13372879	2	172948073	F			0.15885	0.0163635	2.79977e-22	0.180029	0.0163712	3.96496e-28
cg08318726	12	114844265	R	TBX5	TSS1500	0.149284	0.0153787	2.8096e-22	0.0959688	0.0158192	1.30655e-09
cg11036041	4	41365307	F	LIMCH1	Body	-0.188796	0.0194492	2.81085e-22	-0.19753	0.0201287	9.86366e-23
cg08007986	9	37576030	F	FBXO10	5'UTR	0.153735	0.0158387	2.8345e-22	0.114391	0.0162734	2.07525e-12
cg04216235	5	172738061	R			-0.175137	0.0180437	2.83623e-22	-0.174438	0.0181332	6.59661e-22
cg12502751	5	171726404	R			-0.151773	0.0156369	2.84019e-22	-0.125195	0.0154664	5.74384e-16
cg03257179	15	41805946	F	LTK	1stExon	0.155679	0.0160393	2.84024e-22	0.132501	0.0168075	3.18468e-15
cg02169338	8	76320144	R			0.161474	0.0166366	2.84452e-22	0.158762	0.0171389	1.98333e-20
cg07881405	5	3597487	F	IRX1	Body	0.15363	0.0158285	2.84509e-22	0.113628	0.0165876	7.37651e-12
cg14639163	2	219738529	R	WNT6	Body	0.179813	0.0185267	2.85311e-22	0.160889	0.0191341	4.15238e-17
cg09161455	17	38255871	F	NR1D1	Body	0.152252	0.0156873	2.85801e-22	0.133815	0.0157864	2.31858e-17
cg03717836	15	96596177	R			0.150793	0.0155378	2.87307e-22	0.106496	0.0160289	3.05278e-11
cg03247262	17	38689571	F			-0.185537	0.0191179	2.87405e-22	-0.185338	0.0190602	2.38659e-22
cg17343374	4	901981	R	GAK	Body	-0.170569	0.0175757	2.87573e-22	-0.185485	0.0183475	5.0123e-24
cg03902729	17	42081932	F	NAGS	TSS200	0.179692	0.0185159	2.87746e-22	0.154428	0.0192136	9.17428e-16
cg25406011	11	1254421	F	MUC5B	Body	-0.151185	0.0155786	2.88127e-22	-0.0896085	0.0157084	1.16685e-08
cg10323433	13	47471562	R	HTR2A	TSS1500	-0.190052	0.0195849	2.89791e-22	-0.201298	0.0194153	3.46545e-25
cg16983541	3	52231347	R	ALAS1	TSS1500	-0.167338	0.0172445	2.90464e-22	-0.145035	0.0178485	4.44091e-16
cg01663603	20	48099343	R	KCNB1	TSS200	0.165281	0.017033	2.91049e-22	0.138739	0.0171885	6.93545e-16
cg01104047	5	136834155	R	SPOCK1	Body	0.159069	0.0163932	2.9182e-22	0.126321	0.0166246	2.99752e-14
cg02970297	7	102920962	F	DPY19L2P2	TSS1500	0.144713	0.0149139	2.91949e-22	0.11014	0.0154204	9.16727e-13
cg12412079	3	68981877	F	FAM19A4	TSS200	0.170833	0.0176061	2.92561e-22	0.167513	0.0178218	5.49004e-21
cg07422880	1	150945861	F	LASS2	5'UTR	-0.181423	0.0186977	2.92854e-22	-0.169834	0.0189432	3.09051e-19
cg20324858	1	154529936	F	UBE2Q1	Body	-0.183107	0.0188738	2.96549e-22	-0.219368	0.0186397	5.64577e-32
cg22097425	11	125774311	F	DDX25	5'UTR	0.162715	0.0167728	2.9822e-22	0.117253	0.0171868	8.96098e-12
cg07744841	3	10857703	R	SLC6A11	TSS1500	0.144144	0.0148587	2.98625e-22	0.146206	0.0152335	8.17768e-22
cg25332499	11	64756382	F	BATF2	3'UTR	-0.118293	0.0121952	3.01664e-22	-0.0675928	0.0128203	1.34717e-07
cg13999458	19	5536919	F			0.161341	0.0166336	3.02373e-22	0.114943	0.0171637	2.12938e-11
cg18897632	2	5836231	F	SOX11	3'UTR	0.157085	0.0161949	3.02499e-22	0.108562	0.0165467	5.34826e-11
cg02091100	6	42123029	R	GUCA1A	TSS200	-0.148794	0.0153403	3.02738e-22	-0.102404	0.0156127	5.41494e-11
cg20234855	2	120980555	R	TMEM185B	Body	0.188214	0.0194058	3.04863e-22	0.152412	0.0199071	1.916e-14
cg23004160	19	21646329	R			0.155813	0.0160656	3.05801e-22	0.0932416	0.0165779	1.86108e-08
cg24173921	3	44690229	F	ZNF35	TSS200	0.148849	0.0153484	3.07451e-22	0.117015	0.0159161	1.95311e-13
cg12619504	5	179232533	R	SQSTM1	TSS1500	-0.163102	0.0168182	3.07542e-22	-0.170069	0.0168577	6.20768e-24
cg20271361	17	48666821	R	CACNA1G	Body	-0.184134	0.0189874	3.08285e-22	-0.201268	0.0197697	2.41936e-24
cg00723017	8	124953650	F	FER1L6	5'UTR	-0.178645	0.0184222	3.09684e-22	-0.162484	0.0186957	3.59352e-18
cg01625087	6	101841008	R			0.146374	0.0150945	3.09951e-22	0.127066	0.0154154	1.68226e-16
cg03344767	1	10475318	F	PGD	Body	0.125572	0.0129495	3.10344e-22	0.0810556	0.0133551	1.28512e-09
cg06765217	14	38091644	F			0.151728	0.0156472	3.1095e-22	0.124997	0.0155176	7.93694e-16
cg01586952	1	32891825	F			-0.120888	0.012467	3.11612e-22	-0.0984736	0.0127933	1.38963e-14
cg21828716	14	23857953	R	MYH6	Body	-0.183321	0.0189074	3.14461e-22	-0.140436	0.0193652	4.10621e-13
cg13738299	13	46189906	F	FAM194B	TSS200	0.14448	0.0149019	3.15376e-22	0.108264	0.0153675	1.85473e-12
cg20937139	4	157892758	F	PDGFC	TSS1500	0.157112	0.0162052	3.1603e-22	0.122439	0.0166618	2.0041e-13
cg11730195	3	117716446	R			0.154025	0.0158869	3.16292e-22	0.108967	0.0159629	8.71594e-12
cg21527132	3	159943985	F	LOC401097	1stExon	0.155504	0.0160398	3.1707e-22	0.0998637	0.016424	1.19928e-09
cg02851873	10	80907003	R	ZMIZ1	5'UTR	-0.1784	0.0184018	3.17569e-22	-0.167571	0.0175957	1.67595e-21
cg08310842	2	72156953	R			-0.175203	0.0180724	3.18117e-22	-0.176289	0.0179824	1.08833e-22
cg22014661	6	62996130	F	KHDRBS2	TSS200	0.148768	0.015346	3.18896e-22	0.114637	0.0156706	2.56647e-13
cg16423682	18	57363715	R	CCBE1	Body	0.136684	0.0140995	3.19124e-22	0.12124	0.0140896	7.63776e-18
cg14564076	7	153584873	F	DPP6	Body	0.152113	0.0156912	3.19383e-22	0.126098	0.0157344	1.10856e-15
cg10323697	14	38064493	R	FOXA1	TSS200	0.152898	0.0157725	3.19847e-22	0.142335	0.0160031	5.88543e-19
cg25567054	14	104824020	F			-0.174199	0.0179702	3.20505e-22	-0.138101	0.018794	2.00992e-13
cg26004203	1	217310918	F	ESRRG	5'UTR	0.153517	0.0158368	3.20682e-22	0.125124	0.015872	3.18907e-15
cg04729913	10	8094482	F	FLJ45983	Body	0.132213	0.0136393	3.21247e-22	0.0822583	0.0146068	1.78644e-08
cg05961348	1	215256978	F	KCNK2	Body	0.162093	0.0167225	3.22608e-22	0.113903	0.0173861	5.70061e-11
cg14829814	12	108294894	R			-0.170434	0.0175832	3.22856e-22	-0.198052	0.017987	3.38789e-28
cg06545268	8	9756974	F			0.150587	0.0155365	3.2451e-22	0.0990836	0.0159849	5.69716e-10
cg18236421	1	21836133	F	ALPL	5'UTR	0.161287	0.0166408	3.2528e-22	0.121249	0.017134	1.47822e-12
cg22517995	19	37096588	F	ZNF382	5'UTR	0.170206	0.0175617	3.26369e-22	0.168107	0.0183343	4.77332e-20
cg11115235	4	6247215	R			0.152302	0.0157146	3.26881e-22	0.129288	0.01626	1.84572e-15
cg01816304	11	12398975	R	PARVA	TSS200	0.153723	0.0158614	3.27297e-22	0.148244	0.0164514	2.04108e-19
cg23495995	11	65311181	F	LTBP3	Body	-0.170588	0.0176016	3.27355e-22	-0.133594	0.0172127	8.40136e-15
cg00069002	1	33772736	R			0.178481	0.0184162	3.27703e-22	0.117016	0.0197669	3.22353e-09
cg02653557	19	58095424	R	ZIK1	TSS1500	0.157412	0.0162425	3.28172e-22	0.144348	0.0164006	1.35117e-18
cg22757824	13	110960186	F	COL4A1	TSS1500	0.159438	0.0164527	3.30157e-22	0.115797	0.0165724	2.80219e-12
cg09516476	6	10881925	F	GCM2	Body	0.168655	0.0174046	3.31632e-22	0.150408	0.017855	3.6419e-17
cg16652259	2	172949501	F	DLX1	TSS1500	0.148442	0.0153191	3.3256e-22	0.123402	0.0150286	2.19142e-16
cg07420190	1	220702225	R	MARK1	Body	0.163439	0.0168669	3.32816e-22	0.128886	0.0172831	8.83053e-14
cg02625749	16	75505953	R			-0.18394	0.0189829	3.3315e-22	-0.172366	0.0192501	3.42785e-19
cg01720455	2	176948343	R	EVX2	1stExon	0.160501	0.0165643	3.33901e-22	0.147996	0.0167598	1.04289e-18
cg09111223	4	93225086	F	GRID2	TSS1500	0.148092	0.0152845	3.35698e-22	0.12672	0.0155018	2.96935e-16
cg24890054	2	18059752	R	KCNS3	TSS200	0.154737	0.0159712	3.37469e-22	0.127478	0.0165517	1.34152e-14
cg25467652	1	11795976	F	AGTRAP	TSS200	-0.124582	0.0128591	3.38131e-22	-0.129553	0.0135542	1.19924e-21
cg17386093	5	168727686	F	SLIT3	1stExon	0.160764	0.0165943	3.39369e-22	0.117566	0.0173055	1.09424e-11
cg20750832	5	170742345	F			0.150512	0.0155363	3.39781e-22	0.115572	0.015664	1.60473e-13
cg20413471	5	128796079	F	ADAMTS19	TSS200	0.154972	0.0159973	3.41105e-22	0.138227	0.0165316	6.19833e-17
cg05725804	5	114516219	F	TRIM36	1stExon	0.168317	0.017375	3.41313e-22	0.151021	0.0176235	1.04136e-17
cg18074954	18	44787492	F			0.159141	0.0164277	3.41346e-22	0.16634	0.0167027	2.30614e-23
cg02343318	19	37329498	F	ZNF790	TSS1500	0.15776	0.0162857	3.42492e-22	0.0983863	0.0169459	6.40246e-09
cg11229513	8	70984559	R	PRDM14	TSS1500	0.177675	0.0183419	3.43005e-22	0.0954	0.0188251	4.02619e-07
cg03646889	1	99729807	R	LPPR4	TSS200	0.130834	0.0135064	3.43099e-22	0.105599	0.0139183	3.27267e-14
cg17204275	2	200321136	R	SATB2	5'UTR	0.161592	0.0166828	3.45172e-22	0.140435	0.0168684	8.41261e-17
cg03728674	16	88485656	F			-0.142812	0.0147439	3.45234e-22	-0.132359	0.0150027	1.12087e-18
cg09382127	5	3592466	F			0.146483	0.0151233	3.46035e-22	0.129112	0.0157709	2.68371e-16
cg12018098	19	38885481	R	SPRED3	Body	0.166717	0.0172123	3.46123e-22	0.136683	0.0176086	8.33937e-15
cg05087459	16	86108155	F			-0.15797	0.0163093	3.46287e-22	-0.11494	0.0162649	1.58622e-12
cg15034393	3	152856773	R			-0.15883	0.0163987	3.47467e-22	-0.156458	0.0176406	7.36842e-19
cg06532574	5	95295740	F	ELL2	Body	-0.173196	0.0178821	3.47756e-22	-0.149007	0.0195243	2.3134e-14
cg01728554	5	155107661	R			0.160953	0.0166182	3.48043e-22	0.130409	0.0166023	4.00248e-15
cg12598635	4	819227	R	CPLX1	5'UTR	0.160068	0.016527	3.48437e-22	0.140469	0.0171808	2.93579e-16
cg08118354	9	35870488	F	OR13J1	TSS200	-0.140531	0.0145101	3.4902e-22	-0.118434	0.0141997	7.39266e-17
cg12298445	11	72438603	F	ARAP1	5'UTR	-0.149169	0.0154031	3.51384e-22	-0.140836	0.0161442	2.69457e-18
cg06263461	20	45280237	F	SLC13A3	TSS200	0.167083	0.0172531	3.51741e-22	0.134213	0.0175869	2.32207e-14
cg13794529	1	207925653	R	CD46	1stExon	0.150511	0.0155421	3.52301e-22	0.100949	0.0160123	2.89215e-10
cg05852008	20	45523541	R	EYA2	5'UTR	0.157269	0.01624	3.52486e-22	0.137374	0.0169277	4.8456e-16
cg00505277	19	58521176	F			0.167267	0.0172732	3.53943e-22	0.10602	0.0176073	1.72965e-09
cg15734764	10	134266555	R			-0.167821	0.0173305	3.5404e-22	-0.198631	0.0180259	3.08816e-28
cg25634742	6	146864328	R	RAB32	TSS1500	0.139156	0.0143709	3.5559e-22	0.116368	0.0144263	7.23954e-16
cg10149225	19	58521273	R			0.161276	0.016656	3.56974e-22	0.118754	0.0169857	2.72056e-12
cg13800209	15	37390284	R	MEIS2	1stExon	0.157691	0.0162865	3.58524e-22	0.138159	0.0168689	2.60888e-16
cg14737286	10	131761206	F	EBF3	Body	0.161456	0.0166757	3.5905e-22	0.141495	0.016915	6.01049e-17
cg23395715	12	54369514	R	HOXC11	3'UTR	0.161286	0.0166582	3.59329e-22	0.124713	0.0168537	1.36428e-13
cg15550398	2	241937868	F	SNED1	TSS1500	0.14528	0.0150063	3.62125e-22	0.094139	0.0154451	1.0939e-09
cg12573849	2	105470711	F	POU3F3	TSS1500	0.155177	0.0160288	3.62684e-22	0.134073	0.0158309	2.47338e-17
cg16035633	7	150700728	R	NOS3	3'UTR	-0.170291	0.0175902	3.63086e-22	-0.107215	0.0178118	1.75122e-09
cg07217499	12	2416339	R	CACNA1C	Body	-0.165582	0.0171038	3.63149e-22	-0.176738	0.0165755	1.52245e-26
cg02727079	6	17986167	R	KIF13A	Body	-0.157865	0.0163073	3.64456e-22	-0.141931	0.0171354	1.20224e-16
cg07279070	2	73148229	F	EMX1	Body	0.153111	0.0158163	3.64626e-22	0.119935	0.0163292	2.06111e-13
cg26119367	2	17699620	R	RAD51AP2	1stExon	0.162523	0.0167891	3.65804e-22	0.104091	0.0173986	2.19459e-09
cg00024086	7	156814491	F			0.160319	0.0165619	3.66778e-22	0.14546	0.0167493	3.80296e-18
cg25051529	14	37641462	R	SLC25A21	Body	0.139136	0.0143738	3.67138e-22	0.133574	0.0148931	2.9964e-19
cg11558731	19	50706536	F	MYH14	TSS1500	0.165489	0.0170964	3.67719e-22	0.132891	0.017398	2.20136e-14
cg10997922	18	55470506	F			0.164536	0.0169982	3.67924e-22	0.1475	0.0169258	2.92043e-18
cg23702688	12	58013241	R	SLC26A10	TSS1500	0.142631	0.0147356	3.68881e-22	0.0913002	0.0153689	2.84018e-09
cg02063759	1	119543295	R			0.166291	0.0171802	3.69484e-22	0.1671	0.0175243	1.49393e-21
cg06211724	1	183155437	R	LAMC2	1stExon	0.150251	0.015524	3.71625e-22	0.121031	0.0156381	9.98304e-15
cg15832847	6	72130647	R	C6orf155	TSS200	0.167969	0.0173548	3.72149e-22	0.164847	0.0175529	5.91803e-21
cg19350360	15	100913948	R			0.166404	0.0171938	3.73381e-22	0.155843	0.0168703	2.51833e-20
cg15285286	4	9499878	F			0.15533	0.0160498	3.73828e-22	0.138443	0.0160373	5.99983e-18
cg13494087	9	110266728	F			-0.11564	0.0119492	3.75542e-22	-0.110099	0.0119707	3.66891e-20
cg02740582	9	99801121	F	CTSL2	5'UTR	0.171636	0.0177359	3.76378e-22	0.115495	0.0184372	3.74617e-10
cg03631131	3	147115506	F	ZIC4	Body	0.147854	0.0152798	3.79766e-22	0.140619	0.0153613	5.47869e-20
cg14764661	17	60704382	R	MRC2	TSS1500	0.131975	0.0136397	3.82224e-22	0.0942619	0.0140167	1.75643e-11
cg12986700	4	72950329	R	NPFFR2	Body	-0.176086	0.0181989	3.82717e-22	-0.207252	0.01855	5.55071e-29
cg12935478	21	44898206	F	C21orf84	TSS200	-0.183885	0.0190058	3.84444e-22	-0.164156	0.0193661	2.3213e-17
cg19965589	15	52043121	R	TMOD2	TSS1500	-0.18531	0.0191534	3.84981e-22	-0.176463	0.0182795	4.74535e-22
cg22244192	6	33943837	R			0.158191	0.0163506	3.85256e-22	0.113194	0.0163682	4.66179e-12
cg10746542	14	38678924	R	SSTR1	Body	0.145331	0.0150214	3.85424e-22	0.127329	0.0151655	4.61946e-17
cg26801014	11	88241769	F	GRM5	Body	0.162432	0.0167891	3.85827e-22	0.103032	0.0172225	2.19905e-09
cg05136263	2	45236019	R	SIX2	1stExon	0.161114	0.0166544	3.89054e-22	0.15534	0.01673	1.61482e-20
cg13072625	8	54795315	F	RGS20	Body	0.165294	0.0170878	3.92017e-22	0.137461	0.0177274	8.89199e-15
cg00795024	1	214157026	R			0.156186	0.0161469	3.93253e-22	0.114625	0.0169081	1.20753e-11
cg24396691	1	220101725	F	SLC30A10	1stExon	0.151912	0.0157057	3.95085e-22	0.129043	0.0163354	2.79858e-15
cg02773086	2	177027440	F	HOXD3	TSS1500	0.154421	0.0159658	3.96572e-22	0.167477	0.0165648	4.9671e-24
cg08027484	6	10556523	F	GCNT2	5'UTR	0.180368	0.0186489	3.97241e-22	0.184133	0.0186545	5.57756e-23
cg17405234	4	91048419	R	FAM190A	TSS1500	0.14803	0.0153054	3.97695e-22	0.122867	0.0157883	7.12963e-15
cg09278098	12	84902512	F			-0.156582	0.0161901	3.98462e-22	-0.140573	0.0165233	1.77595e-17
cg12779301	17	79031394	F	BAIAP2	Body	-0.170349	0.0176136	3.98632e-22	-0.180333	0.0174659	5.44056e-25
cg10495047	5	139017667	F			0.164182	0.0169761	3.98966e-22	0.13405	0.0174011	1.3234e-14
cg19514721	5	141813298	F			-0.12464	0.0128876	3.99297e-22	-0.141007	0.0131138	5.76211e-27
cg01078408	6	3232129	F			0.1426	0.014745	4.00001e-22	0.087068	0.0152785	1.20699e-08
cg11145399	1	224034478	R	TP53BP2	TSS1500	-0.181975	0.0188164	4.00101e-22	-0.201085	0.0193101	2.1527e-25
cg23517605	6	3228365	F	TUBB2B	TSS1500	0.170242	0.0176033	4.00311e-22	0.120027	0.0180632	3.0359e-11
cg16526416	11	20184487	F			0.15692	0.0162268	4.02678e-22	0.122196	0.0168721	4.4038e-13
cg26103587	6	1620137	F			0.159637	0.0165083	4.03769e-22	0.125815	0.0171452	2.16512e-13
cg11862642	11	79148370	R	ODZ4	5'UTR	0.154337	0.0159619	4.07959e-22	0.109556	0.0163407	2.02107e-11
cg25998402	5	174151498	R	MSX2	TSS200	0.140468	0.0145276	4.08038e-22	0.121027	0.0147203	2.00515e-16
cg16605327	12	114846849	F	TBX5	TSS1500	0.150959	0.0156129	4.0895e-22	0.11622	0.0158256	2.07569e-13
cg18529845	2	31806042	F	SRD5A2	TSS200	0.168156	0.0173925	4.11124e-22	0.122187	0.0176724	4.71077e-12
cg11793631	10	128594417	F	DOCK1	Body	0.167955	0.0173721	4.12012e-22	0.0966515	0.0177737	5.39113e-08
cg00741333	6	43197675	F	C6orf108	TSS1500	-0.187306	0.0193745	4.13704e-22	-0.177189	0.0186038	1.66069e-21
cg07589968	20	43729910	F	KCNS1	TSS200	-0.134274	0.0138891	4.14166e-22	-0.134493	0.0148575	1.40158e-19
cg26239984	7	1278428	R			0.143863	0.0148813	4.15026e-22	0.0851147	0.015013	1.43295e-08
cg18070593	12	53891718	R	MAP3K12	5'UTR	-0.174769	0.0180801	4.19136e-22	-0.138155	0.0185947	1.08778e-13
cg01777812	4	90117697	R			-0.122803	0.0127044	4.19842e-22	-0.0784057	0.0126508	5.73036e-10
cg08463231	15	78103228	R			-0.106865	0.0110557	4.20216e-22	-0.0776895	0.0109715	1.43071e-12
cg24575676	2	180726035	F	ZNF385B	1stExon	0.162636	0.0168259	4.21289e-22	0.10533	0.0175211	1.83667e-09
cg19970200	7	47621223	F			0.159617	0.0165141	4.22434e-22	0.0885004	0.0177131	5.84305e-07
cg00656728	1	42618506	F	GUCA2B	TSS1500	-0.126306	0.0130689	4.26257e-22	-0.105632	0.0124908	2.74985e-17
cg18786535	11	93063692	F	CCDC67	TSS200	0.161213	0.0166808	4.26554e-22	0.166501	0.0171218	2.37064e-22
cg16790794	14	36986996	R	NKX2-1	Body	0.15925	0.0164779	4.26885e-22	0.1293	0.0171983	5.55558e-14
cg08956463	6	41168911	F	TREML2	1stExon	0.129021	0.0133508	4.29218e-22	0.0765154	0.0133078	8.9416e-09
cg22549558	5	9546335	F	SEMA5A	TSS200	0.167036	0.0172846	4.29454e-22	0.114946	0.0178735	1.26687e-10
cg26403608	17	2319719	R	LOC284009	TSS1500	-0.185155	0.0191599	4.30111e-22	-0.153064	0.0190486	9.32451e-16
cg00690431	1	186649354	F	PTGS2	Body	0.151624	0.0156916	4.33996e-22	0.104107	0.0161205	1.06064e-10
cg14583673	5	15499895	F	FBXL7	TSS1500	0.147243	0.0152383	4.34493e-22	0.128291	0.0160562	1.34825e-15
cg24415208	19	54466441	R	CACNG8	1stExon	0.163512	0.0169227	4.35988e-22	0.137766	0.0169404	4.21053e-16
cg19949955	14	33402443	F			0.147777	0.0152954	4.39002e-22	0.1173	0.0159103	1.67324e-13
cg08830758	12	15374175	F	RERG	5'UTR	0.153183	0.0158554	4.40473e-22	0.140596	0.0161943	3.89473e-18
cg09395195	17	29645782	F	EVI2A	Body	-0.109514	0.0113355	4.40847e-22	-0.154	0.0117292	2.22787e-39
cg01459453	1	169599212	R	SELP	Body	-0.169858	0.0175823	4.42664e-22	-0.164854	0.0178904	3.12194e-20
cg09907509	13	37248244	F	C13orf36	5'UTR	0.149788	0.0155049	4.42867e-22	0.114027	0.0159455	8.61379e-13
cg12807924	20	36013546	R	SRC	Body	-0.18184	0.018824	4.45867e-22	-0.185043	0.0191919	5.32835e-22
cg26094554	17	36719654	R	SRCIN1	Body	0.159733	0.016536	4.47125e-22	0.125888	0.0173	3.41832e-13
cg10668933	12	22200200	R	CMAS	Body	-0.173545	0.0179663	4.4821e-22	-0.179012	0.0179946	2.57049e-23
cg17863743	10	100993587	R	HPSE2	Body	0.151676	0.0157029	4.49751e-22	0.145946	0.0158005	2.54039e-20
cg08616061	5	140753570	R	PCDHGA4	Body	0.155951	0.0161461	4.51413e-22	0.178919	0.016527	2.59639e-27
cg14979593	11	3830371	F	PGAP2	Body	-0.13666	0.014149	4.51665e-22	-0.151357	0.0154783	1.3906e-22
cg03945700	6	166722058	R	PRR18	TSS200	0.156636	0.0162179	4.5366e-22	0.119695	0.016641	6.34883e-13
cg24833981	1	159771858	F	FCRL6	TSS1500	-0.13032	0.0134945	4.57876e-22	-0.096358	0.0141826	1.09004e-11
cg03365311	11	43602965	F	MIR129-2	Body	0.156644	0.0162203	4.57905e-22	0.106907	0.0166404	1.32276e-10
cg20429172	1	248020436	R	TRIM58	TSS200	0.153462	0.0158913	4.59125e-22	0.145047	0.0159062	7.58932e-20
cg12950911	4	180979631	R			0.15674	0.0162308	4.59458e-22	0.129549	0.0166736	7.86471e-15
cg19542816	2	177053295	R	HOXD1	TSS200	0.161445	0.0167186	4.6079e-22	0.125965	0.0171601	2.12668e-13
cg12037450	1	85513124	R	MCOLN3	5'UTR	0.126362	0.0130856	4.60893e-22	0.100489	0.0140868	9.78072e-13
cg08697503	2	223166946	R	CCDC140	5'UTR	0.156919	0.01625	4.61299e-22	0.132832	0.0167805	2.45521e-15
cg19189176	22	44708761	F	KIAA1644	TSS200	-0.145423	0.0150597	4.61793e-22	-0.123817	0.0147162	3.97552e-17
cg17199800	7	96632777	R	DLX6AS	Body	0.158651	0.0164296	4.61853e-22	0.164267	0.0167931	1.34781e-22
cg11756214	19	53661755	F	ZNF347	5'UTR	0.151755	0.0157165	4.64691e-22	0.119673	0.0163331	2.35344e-13
cg05203213	2	73419551	R			-0.155179	0.0160717	4.66293e-22	-0.15744	0.0155173	3.44924e-24
cg17390350	7	42267747	F	GLI3	5'UTR	0.16137	0.0167136	4.68145e-22	0.146624	0.017277	2.12684e-17
cg14515812	1	21978863	R	RAP1GAP	5'UTR	0.152007	0.0157444	4.69707e-22	0.0922552	0.0165345	2.4111e-08
cg11660146	11	120110688	R	POU2F3	TSS1500	0.166284	0.0172232	4.69765e-22	0.118261	0.0181237	6.79114e-11
cg15713707	5	169930905	R	KCNIP1	TSS200	0.144923	0.0150108	4.70144e-22	0.0820836	0.0152291	7.04935e-08
cg14166009	19	37825309	F	HKR1	TSS1500	0.179604	0.0186033	4.7088e-22	0.186012	0.0188503	5.73837e-23
cg05807885	1	204183355	F	GOLT1A	TSS200	0.156617	0.0162228	4.72008e-22	0.17156	0.016836	2.19609e-24
cg04819580	7	150635526	F			-0.186869	0.0193565	4.72256e-22	-0.238941	0.0197364	9.73985e-34
cg09477453	7	1276617	R			0.152299	0.0157768	4.75806e-22	0.119622	0.016193	1.49898e-13
cg22597733	4	158142891	F	GRIA2	Body	0.155961	0.016157	4.78035e-22	0.135536	0.0171794	3.03481e-15
cg25289973	4	41362397	F	LIMCH1	TSS1500	0.162751	0.0168609	4.79594e-22	0.116296	0.0176914	4.91239e-11
cg14249348	4	48492304	R	ZAR1	TSS200	0.17143	0.0177604	4.80203e-22	0.147569	0.0182166	5.46153e-16
cg05602862	2	14775046	F	FAM84A	3'UTR	0.143452	0.0148621	4.81095e-22	0.1321	0.0150422	1.60647e-18
cg17536595	6	43612908	F	RSPH9	1stExon	0.151177	0.0156628	4.82201e-22	0.108492	0.0163188	2.96628e-11
cg20403938	12	54377457	F	HOXC10	TSS1500	0.135781	0.0140681	4.83425e-22	0.133282	0.0141401	4.2657e-21
cg24611351	2	71228551	R			-0.178502	0.0184955	4.86275e-22	-0.206009	0.0186112	1.77133e-28
cg05279092	17	35290458	F			0.136907	0.0141866	4.8958e-22	0.118984	0.0148686	1.22077e-15
cg04062391	19	9609204	F	ZNF560	5'UTR	0.166124	0.0172142	4.89668e-22	0.127244	0.0176092	4.97349e-13
cg07293584	11	69832045	R			0.154635	0.0160238	4.89849e-22	0.130166	0.0160152	4.37655e-16
cg07037251	17	11145218	R	SHISA6	1stExon	0.158533	0.0164295	4.94998e-22	0.120208	0.0163488	1.94243e-13
cg26864395	1	25259106	R	RUNX3	Body	-0.159741	0.0165553	4.96629e-22	-0.173414	0.0166607	2.26684e-25
cg05752118	11	2920564	R	SLC22A18AS	Body	-0.126705	0.0131322	4.9939e-22	-0.112913	0.014002	7.38247e-16
cg07778029	7	27205114	F	HOXA9	1stExon	0.163501	0.016946	4.99442e-22	0.129317	0.0172324	6.17456e-14
cg11143148	14	91283255	F	TTC7B	TSS1500	-0.187928	0.0194783	5.00919e-22	-0.230035	0.0194543	2.92057e-32
cg16135716	12	14133887	F	GRIN2B	TSS1500	0.147595	0.015298	5.01433e-22	0.121349	0.0159074	2.37483e-14
cg16082401	19	46181221	R	GIPR	Body	0.144835	0.0150126	5.03373e-22	0.113661	0.0152604	9.46965e-14
cg10694152	13	99404506	R	SLC15A1	Body	0.155594	0.016128	5.03983e-22	0.115866	0.0160833	5.84242e-13
cg20692569	7	72848481	F	FZD9	1stExon	0.181645	0.0188285	5.04405e-22	0.164453	0.0199194	1.50765e-16
cg12104108	4	1695462	R	SLBP	Body	-0.142839	0.0148068	5.06974e-22	-0.115697	0.0155225	9.08914e-14
cg02519286	12	6642354	R	GAPDH	TSS1500	-0.145059	0.015037	5.07136e-22	-0.149123	0.0155326	7.9429e-22
cg03431738	21	40031295	F	ERG	5'UTR	-0.17336	0.0179721	5.10603e-22	-0.168227	0.0185863	1.41441e-19
cg18058747	5	78408253	F	BHMT	Body	0.152649	0.015825	5.10691e-22	0.0980017	0.0163736	2.15938e-09
cg02856953	1	154474530	R	TDRD10	TSS200	0.172826	0.0179182	5.14728e-22	0.171886	0.0181915	3.43094e-21
cg11752769	1	207818423	F	CR1L	TSS200	0.162785	0.0168775	5.15452e-22	0.155676	0.0170757	7.73743e-20
cg02871995	11	111410960	F	LAYN	TSS1500	0.145631	0.0150989	5.15586e-22	0.10511	0.0158297	3.13569e-11
cg19499581	10	134955748	R			-0.153907	0.0159572	5.16155e-22	-0.1562	0.0157226	2.93816e-23
cg06816235	11	27742219	F	BDNF	Body	0.16375	0.0169778	5.16229e-22	0.148768	0.0173306	9.15371e-18
cg21458907	3	62860802	R	CADPS	5'UTR	0.163022	0.0169024	5.16389e-22	0.131334	0.0175771	7.90401e-14
cg06865612	2	946999	R	SNTG2	Body	0.156694	0.0162463	5.16416e-22	0.126878	0.0164484	1.22196e-14
cg22518208	14	85997469	R	FLRT2	5'UTR	0.141811	0.014704	5.19045e-22	0.117248	0.0155267	4.30652e-14
cg20512711	11	31841524	F			0.155882	0.0161638	5.21512e-22	0.128976	0.0163705	3.31188e-15
cg03709792	12	3475063	F			0.160128	0.0166054	5.25669e-22	0.133057	0.0171259	7.88865e-15
cg11344352	19	45927696	F	ERCC1	TSS1500	-0.163609	0.0169674	5.28423e-22	-0.163642	0.0176951	2.29081e-20
cg24456002	15	96911165	F			0.147923	0.0153411	5.30064e-22	0.135602	0.0159834	2.17773e-17
cg21635307	6	90319877	F	ANKRD6	Body	-0.178144	0.0184759	5.31639e-22	-0.200154	0.0187355	1.22093e-26
cg25635352	3	160822720	R	B3GALNT1	5'UTR	0.158017	0.0163885	5.31888e-22	0.130738	0.0166142	3.57215e-15
cg11142389	3	147125765	F	ZIC4	TSS1500	0.15657	0.0162386	5.32352e-22	0.167597	0.0169937	6.06242e-23
cg01806520	8	93115504	R			0.148929	0.0154469	5.34863e-22	0.140304	0.0161656	3.98584e-18
cg20248516	2	119602901	R	EN1	Body	0.14873	0.0154265	5.35739e-22	0.140536	0.0157198	3.89037e-19
cg09424526	2	223163809	R	PAX3	TSS200	0.151062	0.0156691	5.37812e-22	0.1327	0.015954	8.96971e-17
cg25961205	13	114018173	R	GRTP1	Body	0.164085	0.0170204	5.39182e-22	0.123404	0.0168554	2.45581e-13
cg19579167	18	5543878	F	EPB41L3	5'UTR	0.161629	0.0167659	5.40263e-22	0.101667	0.0171009	2.76234e-09
cg16304215	5	76928810	F	OTP	Body	0.155313	0.0161113	5.41938e-22	0.133845	0.01711	5.1741e-15
cg13973820	6	55444072	F	HMGCLL1	TSS200	0.146502	0.015198	5.44408e-22	0.100373	0.0160877	4.40068e-10
cg09663111	20	56725876	F	C20orf85	TSS200	0.171698	0.0178128	5.46916e-22	0.117493	0.0182761	1.28642e-10
cg09376680	3	87040426	F	VGLL3	TSS200	0.15213	0.0157834	5.49156e-22	0.115842	0.0160096	4.62902e-13
cg17101703	2	69793701	F	AAK1	Body	-0.106025	0.0110002	5.49879e-22	-0.115836	0.0118087	1.02599e-22
cg14626309	4	299051	F			0.145949	0.0151423	5.4999e-22	0.12777	0.0151533	3.40368e-17
cg26149682	6	10417663	F	TFAP2A	Body	0.141555	0.014687	5.52102e-22	0.0971429	0.015504	3.71221e-10
cg13762320	11	2292905	F	ASCL2	TSS1500	0.182632	0.018949	5.52222e-22	0.171588	0.0196662	2.66064e-18
cg24013620	8	144798688	F	MAPK15	Body	0.160549	0.0166586	5.54716e-22	0.120989	0.0172878	2.58667e-12
cg21049958	19	42134128	R	CEACAM4	TSS1500	-0.157419	0.0163351	5.58808e-22	-0.141783	0.0163336	3.94206e-18
cg17955729	6	32117088	R	PRRT1	Body	0.18294	0.0189836	5.5929e-22	0.164243	0.0196506	6.37064e-17
cg13011388	14	23834909	R	EFS	TSS200	0.160569	0.0166633	5.62703e-22	0.138453	0.0171779	7.63398e-16
cg24881834	6	84140997	F	ME1	TSS1500	0.128053	0.0132891	5.63393e-22	0.123073	0.0133536	3.07061e-20
cg18198461	8	143523293	F			-0.108091	0.0112175	5.63793e-22	-0.0833395	0.0112054	1.02645e-13
cg10891482	11	60467228	F	MS4A8B	1stExon	-0.169212	0.0175609	5.64875e-22	-0.207231	0.0180046	1.17706e-30
cg03446195	4	77610942	F	SHROOM3	Body	0.149849	0.0155515	5.65389e-22	0.123048	0.0158145	7.21047e-15
cg27198696	6	31680112	R	LY6G6E	Body	-0.165212	0.0171465	5.67116e-22	-0.155189	0.0178678	3.77397e-18
cg07358855	8	99960843	R	OSR2	5'UTR	0.148769	0.0154412	5.7124e-22	0.114252	0.0159999	9.27707e-13
cg22039242	6	143999236	F	PHACTR2	1stExon	0.163395	0.0169598	5.7301e-22	0.134959	0.017482	1.16445e-14
cg00480856	7	123390035	R	WASL	TSS1500	-0.134164	0.013926	5.73994e-22	-0.124572	0.0144617	7.06001e-18
cg20557687	4	148402399	R	EDNRA	Body	0.148017	0.015364	5.74275e-22	0.13781	0.0154115	3.8221e-19
cg20461912	3	138664350	R	FOXL2	1stExon	0.175049	0.0181698	5.7434e-22	0.129684	0.0173077	6.73777e-14
cg01420159	16	85335889	F			-0.18769	0.0194821	5.74541e-22	-0.167717	0.0200667	6.37945e-17
cg14505585	22	17082770	F	psiTPTE22	TSS200	0.152764	0.0158568	5.74721e-22	0.128723	0.0161294	1.45552e-15
cg07042289	10	90692494	F			-0.169083	0.017551	5.7546e-22	-0.199924	0.0164487	5.43875e-34
cg16508480	5	5139874	F	ADAMTS16	TSS1500	0.16625	0.017257	5.7596e-22	0.118115	0.0175749	1.80875e-11
cg25141674	6	72130689	R	C6orf155	TSS1500	0.169882	0.0176348	5.78171e-22	0.150735	0.0182821	1.65205e-16
cg05967487	11	65353416	R	EHBP1L1	Body	-0.15783	0.0163846	5.81013e-22	-0.113473	0.0169169	1.97709e-11
cg03972838	22	39897580	F	SMCR7L	TSS1500	-0.175298	0.018198	5.8125e-22	-0.186037	0.0188614	6.00177e-23
cg08958747	16	2203176	R	RAB26	Body	-0.131532	0.0136549	5.82755e-22	-0.0998869	0.0135147	1.4575e-13
cg22519422	5	72595112	F			0.161534	0.0167698	5.83094e-22	0.111897	0.0168497	3.11888e-11
cg19358493	10	119300942	R	EMX2	TSS1500	0.149812	0.0155531	5.84093e-22	0.144495	0.0157414	4.33809e-20
cg20209308	22	19137306	R	GSC2	Body	0.178129	0.0184932	5.85203e-22	0.154721	0.0188432	2.19375e-16
cg06636427	7	1273200	F	UNCX	Body	0.150109	0.0155849	5.87449e-22	0.117018	0.0161836	4.8076e-13
cg24346629	3	74663689	F			0.159845	0.0165959	5.88386e-22	0.130902	0.0169617	1.18626e-14
cg14045872	7	49813065	R	VWC2	TSS200	0.152279	0.0158106	5.88815e-22	0.121956	0.0164406	1.18884e-13
cg21841963	12	54388539	R			0.158517	0.0164588	5.90929e-22	0.168217	0.0166824	6.53639e-24
cg16015423	19	15217974	F	SYDE1	TSS1500	0.143823	0.0149334	5.91658e-22	0.128371	0.0150708	1.62469e-17
cg00018128	2	162275746	F	TBR1	Body	0.144032	0.0149555	5.93228e-22	0.12504	0.0158319	2.83411e-15
cg25729445	6	29595347	F	GABBR1	Body	0.160712	0.0166878	5.94236e-22	0.094326	0.0172739	4.74485e-08
cg01035689	10	118608698	R			0.137791	0.0143077	5.94283e-22	0.112314	0.0145906	1.3852e-14
cg21141234	6	100067169	F			0.143299	0.0148799	5.94959e-22	0.122542	0.0153437	1.38867e-15
cg21114334	6	29720137	F	IFITM4P	TSS1500	-0.172857	0.0179491	5.94962e-22	-0.178389	0.018292	1.80397e-22
cg01913970	1	45308593	R	PTCH2	1stExon	0.161036	0.0167218	5.95537e-22	0.0977711	0.0172557	1.46158e-08
cg27265170	1	50889510	F	DMRTA2	TSS1500	0.151645	0.0157468	5.96124e-22	0.106145	0.0164816	1.19295e-10
cg02151301	20	30101785	R	HM13	TSS1500	-0.184791	0.0191887	5.9619e-22	-0.207694	0.0198345	1.1696e-25
cg01942127	3	53529259	F	CACNA1D	1stExon	0.144284	0.0149832	5.99167e-22	0.0939632	0.0156583	1.96301e-09
cg26621699	4	145566903	R	HHIP	TSS1500	0.159405	0.0165538	6.00178e-22	0.138087	0.0170451	5.44003e-16
cg00751156	15	41522898	R	CHP	TSS1500	0.172935	0.0179589	6.00352e-22	0.184289	0.0183712	1.10912e-23
cg01244043	20	1448437	R	NSFL1C	TSS200	0.137597	0.0142892	6.00507e-22	0.0819917	0.0150418	5.01095e-08
cg22331862	3	10857717	R	SLC6A11	TSS200	0.124263	0.0129046	6.00724e-22	0.135895	0.0134876	7.08892e-24
cg00934987	17	56605468	F	2004-09-01	Body	-0.158885	0.0165005	6.02491e-22	-0.171236	0.0173046	4.35831e-23
cg26300652	12	33593004	F	SYT10	TSS1500	0.155759	0.0161759	6.0271e-22	0.120434	0.0168583	9.07106e-13
cg07923390	6	35109242	F	TCP11	TSS200	0.183786	0.0190867	6.03063e-22	0.193141	0.0196166	7.14819e-23
cg00457913	6	48036603	R	C6orf138	TSS200	0.154065	0.0160003	6.03873e-22	0.100247	0.0161752	5.73416e-10
cg06103746	8	13133823	R	DLC1	Body	0.147102	0.0152776	6.05235e-22	0.10208	0.0153811	3.20783e-11
cg14400118	16	55513191	R	MMP2	1stExon	0.15018	0.0155974	6.06089e-22	0.142784	0.0151382	4.02263e-21
cg15555712	5	149573484	R	SLC6A7	Body	-0.124245	0.0129046	6.09139e-22	-0.0832752	0.0130452	1.72991e-10
cg20804050	2	119605441	R	EN1	1stExon	0.15035	0.0156161	6.09495e-22	0.114409	0.0153301	8.45765e-14
cg08255475	16	88871329	R	CDT1	Body	-0.17691	0.0183766	6.1536e-22	-0.190233	0.0191863	3.57979e-23
cg01472299	6	4775063	F	CDYL	Body	0.129384	0.0134401	6.16751e-22	0.102855	0.0136667	5.23215e-14
cg09051775	16	52580266	R	TOX3	5'UTR	0.163046	0.0169369	6.17069e-22	0.146586	0.0170727	9.00598e-18
cg10931190	5	110406506	R	TSLP	TSS1500	0.156224	0.0162288	6.19012e-22	0.110033	0.0167741	5.39311e-11
cg14705079	16	88292996	F			0.168191	0.017472	6.19181e-22	0.131279	0.0181105	4.20603e-13
cg24394172	4	46995203	F	GABRA4	Body	0.136711	0.0142021	6.20165e-22	0.124072	0.0135651	5.88448e-20
cg00949753	1	214157306	F			0.153034	0.0158982	6.21627e-22	0.160686	0.0161481	2.50248e-23
cg23709528	10	102416292	F			0.158634	0.0164801	6.22107e-22	0.133982	0.0165624	5.98989e-16
cg04410715	19	39283334	F			0.16086	0.0167131	6.28497e-22	0.11053	0.0171261	1.0903e-10
cg27434245	16	89007493	F	CBFA2T3	1stExon	0.162403	0.0168735	6.2862e-22	0.142397	0.0173037	1.88371e-16
cg22232500	2	134024266	F	NCKAP5	Body	0.152053	0.0157984	6.29577e-22	0.105314	0.0161675	7.32173e-11
cg15012484	6	3232246	R			0.150501	0.0156375	6.30773e-22	0.129282	0.0162252	1.61306e-15
cg07671776	10	105615678	F	SH3PXD2A	TSS1500	0.141131	0.0146642	6.32086e-22	0.115814	0.0139347	9.4738e-17
cg04611203	20	2781438	R	CPXM1	TSS200	0.137074	0.0142427	6.32169e-22	0.11741	0.0149265	3.66415e-15
cg10129391	4	54582825	R			-0.127382	0.0132357	6.32537e-22	-0.103748	0.0145484	9.94831e-13
cg06241689	2	231906408	F	C2orf72	Body	-0.12554	0.0130445	6.33168e-22	-0.104622	0.0124407	4.11179e-17
cg03181248	2	175199670	R	SP9	TSS200	0.156597	0.0162717	6.33907e-22	0.161832	0.0164477	7.62971e-23
cg17238496	1	145104707	F	SEC22B	Body	-0.178526	0.0185509	6.35851e-22	-0.173352	0.0189122	4.90416e-20
cg01832737	6	166075022	F	PDE10A	Body	0.158065	0.0164256	6.38916e-22	0.107561	0.0167251	1.26663e-10
cg14409810	9	140172908	R	C9orf167	5'UTR	0.155827	0.0161931	6.39056e-22	0.109327	0.0169046	9.97593e-11
cg11065458	1	110654514	R	UBL4B	TSS1500	-0.138919	0.0144362	6.39788e-22	-0.113713	0.0140273	5.20806e-16
cg17318297	5	63802272	F	RGS7BP	TSS200	0.161886	0.016823	6.40135e-22	0.128804	0.0175664	2.26029e-13
cg21101356	14	34420266	R	EGLN3	1stExon	0.153067	0.0159073	6.43018e-22	0.108434	0.0163188	3.03857e-11
cg13963553	11	123525669	R	SCN3B	TSS1500	0.12687	0.0131852	6.44605e-22	0.108735	0.013185	1.62657e-16
cg03975694	19	38042472	R	ZNF540	5'UTR	0.163572	0.0169997	6.45073e-22	0.20876	0.0173842	3.20109e-33
cg19593401	3	112360446	F	CCDC80	TSS1500	-0.160758	0.0167073	6.45366e-22	-0.182027	0.0170641	1.44866e-26
cg14819891	5	168370991	R	SLIT3	Body	-0.173417	0.0180233	6.46695e-22	-0.165492	0.0183661	2.04647e-19
cg20311863	1	91184126	R	BARHL2	TSS1500	0.155495	0.0161608	6.47482e-22	0.161379	0.0158119	1.86131e-24
cg11984971	4	54765826	F			-0.182475	0.0189663	6.51748e-22	-0.178261	0.0195304	7.02044e-20
cg17097923	17	6679541	R	FBXO39	TSS200	0.146273	0.0152035	6.52123e-22	0.127113	0.0158445	1.03609e-15
cg00585714	8	97156859	F	GDF6	Body	0.155488	0.0161615	6.52666e-22	0.162946	0.0162877	1.45972e-23
cg11873854	9	139642875	F	LCN6	1stExon	-0.162869	0.0169295	6.55574e-22	-0.145494	0.0168438	5.73032e-18
cg03289872	19	56989102	F	ZNF667	TSS1500	0.14715	0.0152957	6.55738e-22	0.102659	0.015203	1.45258e-11
cg25631489	3	169900020	R	PHC3	TSS1500	-0.146658	0.0152449	6.57264e-22	-0.15446	0.0147203	9.30155e-26
cg26023303	14	103541561	F			-0.182811	0.0190051	6.64259e-22	-0.164774	0.019893	1.20103e-16
cg11195797	13	100547331	R	CLYBL	3'UTR	0.162335	0.0168775	6.68411e-22	0.145452	0.0171581	2.30772e-17
cg01392544	10	18429760	R	CACNB2	1stExon	0.160707	0.0167083	6.68594e-22	0.132581	0.0172259	1.39771e-14
cg01808508	3	64009536	F	PSMD6	TSS1500	-0.186619	0.0194024	6.69107e-22	-0.191857	0.0198615	4.47038e-22
cg00664634	19	58513648	F	ZNF606	5'UTR	0.144527	0.0150263	6.69572e-22	0.109381	0.0158107	4.57459e-12
cg13590876	14	105154689	F	INF2	TSS1500	-0.158968	0.0165292	6.75412e-22	-0.135537	0.0168763	9.65194e-16
cg01853561	21	38120466	F	SIM2	3'UTR	0.161623	0.0168058	6.77324e-22	0.116102	0.0168507	5.57796e-12
cg13929658	12	6304728	F			-0.165219	0.0171802	6.78846e-22	-0.160404	0.0178029	2.06128e-19
cg20350518	7	29846620	R			0.14719	0.0153061	6.81151e-22	0.10366	0.0159143	7.33729e-11
cg15297650	2	135477056	R	TMEM163	TSS1500	-0.128752	0.0133887	6.81568e-22	-0.174083	0.0135868	1.39252e-37
cg13015710	12	125039343	F			0.121535	0.0126387	6.83777e-22	0.102596	0.0133554	1.56672e-14
cg08855568	3	61547104	R	PTPRG	TSS200	0.158883	0.0165246	6.9164e-22	0.107102	0.0168788	2.21913e-10
cg00957516	1	159141747	F	CADM3	Body	0.140047	0.0145656	6.91773e-22	0.108579	0.0150335	5.1047e-13
cg27014438	6	31607674	F	BAT3	Body	-0.172989	0.0179932	6.97017e-22	-0.162279	0.0187652	5.24753e-18
cg18336674	5	170735264	R	TLX3	TSS1500	0.153096	0.0159241	6.97069e-22	0.130757	0.0169392	1.17093e-14
cg25720804	5	170736389	F	TLX3	1stExon	0.162148	0.0168668	7.01383e-22	0.120188	0.0164281	2.55388e-13
cg15090005	1	10058068	F	RBP7	Body	0.155559	0.0161816	7.02568e-22	0.151951	0.0157914	6.43143e-22
cg23254047	10	38264940	F	ZNF25	5'UTR	-0.177721	0.0184871	7.02961e-22	-0.176585	0.0189049	9.57142e-21
cg08847636	19	12476027	R	ZNF442	5'UTR	0.151729	0.0157839	7.05566e-22	0.13019	0.0162042	9.40834e-16
cg08652487	1	229569795	R	ACTA1	5'UTR	0.153565	0.0159787	7.21207e-22	0.110722	0.0161494	7.07481e-12
cg00804628	2	139537845	F	NXPH2	TSS200	0.148495	0.0154515	7.22587e-22	0.129327	0.0159539	5.218e-16
cg02778418	4	94748617	F	ATOH1	TSS1500	0.140929	0.0146644	7.2321e-22	0.142236	0.0152749	1.25753e-20
cg05862438	7	142920096	R	TAS2R40	1stExon	-0.107633	0.0112001	7.25433e-22	-0.101849	0.0121544	5.31126e-17
cg05384102	6	84419329	F	SNAP91	TSS1500	0.156947	0.0163319	7.26438e-22	0.131734	0.0169994	9.23917e-15
cg03496533	17	46035183	F	PRR15L	TSS200	-0.129096	0.0134337	7.26512e-22	-0.0712667	0.0128839	3.17609e-08
cg03386144	17	46659751	R			0.147748	0.0153749	7.27609e-22	0.0944118	0.0157645	2.11265e-09
cg20569128	X	136656575	R			0.104705	0.0108961	7.29616e-22	0.079753	0.0114854	3.81605e-12
cg21343919	20	46413743	R	SULF2	5'UTR	0.155569	0.0161904	7.34829e-22	0.132062	0.0160669	2.04339e-16
cg26780998	6	46703251	F	PLA2G7	TSS200	0.15737	0.0163784	7.36989e-22	0.0917127	0.0168165	4.93267e-08
cg07599225	1	151513436	F	TUFT1	Body	0.137887	0.0143512	7.39245e-22	0.0814976	0.0150543	6.17747e-08
cg20066488	14	104315145	F	PPP1R13B	TSS1500	-0.175957	0.0183139	7.40946e-22	-0.160231	0.0185732	6.29859e-18
cg14290904	14	36986585	R	NKX2-1	Body	0.15965	0.0166171	7.42716e-22	0.134129	0.0169761	2.76499e-15
cg05210412	17	58227342	F	CA4	5'UTR	0.14972	0.015585	7.48925e-22	0.0791705	0.0159733	7.18019e-07
cg08830672	16	67516286	R	ATP6V0D1	TSS1500	-0.168131	0.0175014	7.49064e-22	-0.13624	0.0182482	8.27043e-14
cg08117309	14	33403862	F			0.150839	0.0157026	7.53991e-22	0.147533	0.0162954	1.38203e-19
cg07091016	1	36174005	R			0.123404	0.012847	7.56764e-22	0.0886797	0.013246	2.15962e-11
cg02321062	3	107244746	F	BBX	5'UTR	0.145142	0.0151111	7.61559e-22	0.104397	0.0156028	2.2184e-11
cg24368848	19	58545160	F	ZSCAN1	TSS1500	0.142022	0.0147863	7.61678e-22	0.135681	0.0148507	6.45939e-20
cg04111071	7	19813299	R	TMEM196	TSS1500	0.153779	0.0160105	7.6228e-22	0.128626	0.015592	1.59136e-16
cg09876519	6	50675610	F			0.151463	0.0157697	7.63811e-22	0.131052	0.0166789	3.92256e-15
cg15873320	20	4230374	R	ADRA1D	TSS1500	0.14423	0.0150168	7.64852e-22	0.11412	0.014807	1.28616e-14
cg18290848	7	89950671	R			0.145095	0.0151071	7.65887e-22	0.115323	0.0152561	4.0581e-14
cg13449257	9	137355128	R			-0.139368	0.014512	7.71854e-22	-0.0988394	0.0143372	5.42738e-12
cg23527621	3	183977549	R	ECE2	Body	0.172553	0.0179677	7.72923e-22	0.198371	0.0184491	5.77821e-27
cg09003833	3	147079053	R			0.160063	0.0166677	7.7519e-22	0.107534	0.0166564	1.07504e-10
cg04555665	20	30540304	F	PDRG1	TSS1500	-0.15935	0.0165937	7.76537e-22	-0.114212	0.0160469	1.09976e-12
cg07184986	5	159714788	R	CCNJL	Body	-0.171002	0.0178071	7.76553e-22	-0.16426	0.0182148	1.9171e-19
cg13870866	7	35293130	R	TBX20	1stExon	0.148112	0.0154237	7.77156e-22	0.11594	0.0162104	8.54236e-13
cg19819145	3	35681147	F			0.139814	0.0145603	7.80956e-22	0.115345	0.0149511	1.2119e-14
cg21971621	11	65600773	R	SNX32	TSS1500	0.139266	0.0145046	7.88205e-22	0.113525	0.0138829	2.90212e-16
cg03160135	6	117586918	F	VGLL2	1stExon	0.143685	0.014965	7.88283e-22	0.124282	0.015506	1.10014e-15
cg08012521	17	46719864	R			0.136651	0.0142323	7.88355e-22	0.123023	0.0146494	4.5474e-17
cg18657094	3	2140030	R			0.14931	0.015551	7.89215e-22	0.121186	0.0154878	5.09181e-15
cg20253468	19	23254131	F			0.149469	0.0155678	7.90777e-22	0.116949	0.0161343	4.21372e-13
cg21672843	20	41818905	R	PTPRT	TSS1500	0.163723	0.0170525	7.91109e-22	0.105481	0.0173103	1.1043e-09
cg23552821	1	934036	R			0.154679	0.0161108	7.92018e-22	0.103292	0.0165265	4.10288e-10
cg09299055	15	41793629	F	ITPKA	Body	0.164132	0.017096	7.94805e-22	0.14325	0.0174854	2.55775e-16
cg14910534	22	38201496	R	H1F0	1stExon	0.136536	0.0142229	8.01616e-22	0.107412	0.0141709	3.4618e-14
cg00451194	16	69141250	F	HAS3	5'UTR	0.150634	0.0156917	8.02287e-22	0.12325	0.0161615	2.41876e-14
cg00552892	2	220035927	F	SLC23A3	TSS1500	-0.170545	0.0177658	8.02321e-22	-0.18309	0.0182604	1.16381e-23
cg11438428	10	23481594	F	PTF1A	1stExon	0.163211	0.0170027	8.06375e-22	0.12867	0.0176728	3.32231e-13
cg13252206	8	16970768	R	EFHA2	Body	-0.14411	0.0150134	8.0886e-22	-0.123492	0.0148693	9.96709e-17
cg07274716	5	134363973	F	PITX1	3'UTR	0.156125	0.0162654	8.10005e-22	0.122389	0.0166342	1.87146e-13
cg13843613	1	177140126	R	FAM5B	TSS1500	0.14558	0.0151668	8.10639e-22	0.118693	0.0158471	6.8948e-14
cg08009211	8	55366903	R			0.147607	0.0153784	8.12383e-22	0.120868	0.0157271	1.52604e-14
cg13973436	16	67428898	F	ZDHHC1	Body	0.158355	0.0164985	8.13773e-22	0.0948895	0.0166259	1.14756e-08
cg14805347	15	58357879	R	ALDH1A2	5'UTR	0.158486	0.0165121	8.14115e-22	0.1242	0.0169209	2.13561e-13
cg21211357	12	69327531	F	CPM	TSS1500	0.174835	0.0182157	8.14979e-22	0.129705	0.0189503	7.67441e-12
cg20156659	2	48982832	F	LHCGR	1stExon	0.142933	0.0148923	8.16781e-22	0.180884	0.0158406	3.36104e-30
cg20140110	12	29936845	F	TMTC1	5'UTR	0.157002	0.0163586	8.18769e-22	0.100039	0.0167126	2.15234e-09
cg18688062	6	31146471	R	PSORS1C3	TSS1500	-0.123861	0.0129057	8.2015e-22	-0.0872212	0.0124907	2.89204e-12
cg10653131	13	24154260	F	TNFRSF19	5'UTR	-0.173496	0.0180776	8.20398e-22	-0.170645	0.0186742	6.35954e-20
cg18390472	1	185703538	R	HMCN1	TSS200	0.150969	0.0157305	8.21416e-22	0.144574	0.0157137	3.56212e-20
cg07115626	14	38071285	R			0.142169	0.014814	8.23664e-22	0.120758	0.0153603	3.79032e-15
cg26814075	7	127881298	R	LEP	TSS200	0.140574	0.0146482	8.25413e-22	0.131857	0.0156485	3.57229e-17
cg02348751	4	183064035	F	MGC45800	Body	0.146704	0.015287	8.25802e-22	0.11822	0.0160932	2.04217e-13
cg17567838	6	33167488	R	SLC39A7	TSS1500	-0.17951	0.0187061	8.28625e-22	-0.177231	0.0182895	3.31502e-22
cg00809164	16	56651049	R	MT1L	TSS1500	0.122261	0.0127404	8.28796e-22	0.084912	0.0132858	1.64597e-10
cg09357684	1	6684860	F	THAP3	TSS1500	-0.180165	0.0187768	8.38267e-22	-0.156203	0.0187872	9.22636e-17
cg02232208	3	147137147	R			0.156881	0.0163502	8.3883e-22	0.149675	0.0166238	2.18265e-19
cg18781988	5	140723549	F	PCDHGA2	Body	0.172338	0.0179617	8.4097e-22	0.125122	0.0180215	3.84078e-12
cg09030672	16	67197150	R	HSF4	TSS200	0.159743	0.0166502	8.46668e-22	0.111587	0.0170936	6.66524e-11
cg21282131	6	136871907	R	MAP7	TSS200	0.161126	0.0167944	8.4712e-22	0.129467	0.016798	1.28482e-14
cg12556555	15	48484060	R	CTXN2	5'UTR	0.164491	0.0171465	8.53203e-22	0.115591	0.0178649	9.78137e-11
cg05663558	19	35782257	F	MAG	TSS1500	-0.168667	0.0175822	8.5539e-22	-0.10265	0.0164432	4.30093e-10
cg04235075	16	67199830	R	HSF4	Body	0.160251	0.0167056	8.58874e-22	0.137704	0.0172971	1.70527e-15
cg27466129	16	85060822	R	KIAA0513	TSS1500	-0.184562	0.01924	8.58941e-22	-0.202849	0.0198429	1.56799e-24
cg09147985	11	40314618	R	LRRC4C	5'UTR	0.116876	0.0121842	8.60578e-22	0.0766082	0.0123383	5.33359e-10
cg10686233	12	125815816	F	TMEM132B	Body	0.139214	0.0145138	8.65193e-22	0.122572	0.014987	2.87171e-16
cg20629183	17	41985830	R	MPP2	TSS1500	0.17446	0.0181888	8.6699e-22	0.16269	0.0187063	3.40635e-18
cg11626496	13	25320388	F			0.157791	0.016451	8.67303e-22	0.107303	0.0164859	7.57726e-11
cg05872614	16	55365815	R			0.154957	0.0161556	8.67798e-22	0.12895	0.0167225	1.24677e-14
cg07009895	14	105877491	F			0.107931	0.0112529	8.68886e-22	0.0599281	0.0116977	3.00618e-07
cg23538901	15	46006849	R			0.162397	0.0169317	8.69627e-22	0.222092	0.0177472	6.24616e-36
cg04985396	1	72749735	F	NEGR1	TSS1500	0.141447	0.0147482	8.74401e-22	0.116868	0.0150514	8.18966e-15
cg12034383	7	155250299	R	EN2	TSS1500	0.164847	0.0171884	8.75456e-22	0.104352	0.0174469	2.21591e-09
cg16874442	9	25678485	F	TUSC1	1stExon	0.150698	0.0157131	8.75805e-22	0.0993291	0.0161479	7.6891e-10
cg09939823	8	7541533	F			-0.136778	0.014262	8.77883e-22	-0.109793	0.0146072	5.63337e-14
cg02269161	11	7273154	R	SYT9	TSS200	0.163395	0.0170377	8.79041e-22	0.12198	0.0176205	4.43383e-12
cg06757405	5	140789450	F	PCDHGA4	Body	0.162429	0.0169375	8.81479e-22	0.156587	0.0174167	2.45862e-19
cg20488281	12	119772354	R	CCDC60	TSS200	0.170246	0.0177531	8.83668e-22	0.168941	0.0185838	9.83603e-20
cg09198448	7	32110636	R	PDE1C	5'UTR	0.151415	0.0157896	8.84937e-22	0.108189	0.0164527	4.84093e-11
cg22091110	18	5630348	F			0.161884	0.016882	8.8844e-22	0.124948	0.0172698	4.65311e-13
cg13949132	9	11410	R			0.168999	0.0176248	8.91614e-22	0.159684	0.0186565	1.1371e-17
cg10290814	17	7284330	F	TNK1	TSS200	0.145146	0.0151373	8.92469e-22	0.0908853	0.0154726	4.25571e-09
cg00878605	19	17716645	R	UNC13A	3'UTR	0.149806	0.0156233	8.92903e-22	0.13634	0.0159853	1.47577e-17
cg21597684	2	197457400	R	HECW2	TSS200	0.150058	0.0156498	8.93765e-22	0.125197	0.0155554	8.38347e-16
cg22374940	1	26551782	F			0.149556	0.0155979	8.96302e-22	0.0971441	0.0162268	2.1421e-09
cg16171137	6	31607634	F	BAT3	Body	-0.115585	0.0120551	8.97418e-22	-0.112599	0.0122851	4.93033e-20
cg00609135	6	26614014	R			0.16327	0.0170288	8.99346e-22	0.153037	0.0175438	2.7059e-18
cg12854186	6	32805398	F	TAP2	Body	-0.139617	0.0145619	8.99522e-22	-0.13337	0.0151534	1.35177e-18
cg14679780	19	4059525	R	ZBTB7A	5'UTR	-0.126746	0.0132197	9.01266e-22	-0.0998362	0.0133433	7.3135e-14
cg10241484	16	62070219	R	CDH8	TSS200	0.141062	0.0147129	9.01428e-22	0.107008	0.0145792	2.1395e-13
cg22693055	6	107897986	F	SOBP	Body	-0.127431	0.0132914	9.02536e-22	-0.0908477	0.0138614	5.60191e-11
cg04043742	6	46703315	F	PLA2G7	TSS200	0.147116	0.0153449	9.04537e-22	0.149442	0.0152863	1.42405e-22
cg23665568	1	85745053	F	BCL10	TSS1500	-0.163354	0.0170398	9.1051e-22	-0.126638	0.0179273	1.61846e-12
cg04098270	15	72489686	R	GRAMD2	Body	0.169557	0.0176882	9.16294e-22	0.109934	0.0179163	8.46495e-10
cg02550722	6	32048679	F	TNXB	Body	-0.137133	0.0143057	9.16754e-22	-0.11042	0.0148552	1.0611e-13
cg11936311	5	178957434	R			0.1357	0.0141563	9.17113e-22	0.085019	0.0149178	1.20394e-08
cg01130127	19	51228821	F	CLEC11A	3'UTR	0.156612	0.0163386	9.21124e-22	0.145804	0.0158245	3.14826e-20
cg17847723	12	114075981	F			0.161368	0.0168351	9.22611e-22	0.150689	0.0168773	4.31923e-19
cg20398486	2	176944442	F			0.158688	0.0165557	9.23603e-22	0.146794	0.0161145	8.28177e-20
cg10311806	10	7708670	R	ITIH5	Body	0.155979	0.016273	9.23737e-22	0.101527	0.0162475	4.13767e-10
cg17616554	7	117119611	R	CFTR	TSS1500	0.14194	0.0148085	9.24596e-22	0.107573	0.0153169	2.16877e-12
cg15427906	7	20825216	F	SP8	Body	0.16451	0.0171633	9.24787e-22	0.107654	0.0175954	9.45796e-10
cg03469471	7	150707830	F	NOS3	Body	-0.186464	0.0194542	9.26673e-22	-0.169954	0.0196055	4.37118e-18
cg09706243	11	67121634	R	LOC100130987	Body	-0.182883	0.0190815	9.3071e-22	-0.19086	0.0186569	1.45516e-24
cg10470891	5	125338217	R			-0.180239	0.0188058	9.31339e-22	-0.162493	0.0192933	3.69294e-17
cg15259986	2	164592561	R	FIGN	TSS200	0.111872	0.0116725	9.31912e-22	0.0812443	0.0122823	3.72157e-11
cg01635405	10	124896713	R	HMX3	Body	0.14757	0.0153979	9.3547e-22	0.105561	0.0146828	6.50654e-13
cg18038779	3	195381128	F			-0.157172	0.0164001	9.37229e-22	-0.122958	0.0172414	9.92331e-13
cg05809668	7	35301188	R			0.157184	0.0164016	9.38215e-22	0.127844	0.0172685	1.32813e-13
cg17030233	2	119607573	R			0.149535	0.0156044	9.43748e-22	0.115803	0.0151926	2.49236e-14
cg10838500	5	1393877	R	SLC6A3	3'UTR	-0.142329	0.014853	9.47088e-22	-0.0853706	0.0166528	2.95197e-07
cg19819285	19	58545290	F	ZSCAN1	TSS200	0.157772	0.0164649	9.4845e-22	0.127871	0.0167582	2.34075e-14
cg09258813	8	37823409	R	ADRB3	1stExon	0.169436	0.0176821	9.49063e-22	0.126343	0.0183167	5.28411e-12
cg22605303	1	91172472	F			0.141842	0.0148026	9.49303e-22	0.12297	0.0150512	3.08118e-16
cg05222995	12	115124973	F			0.16017	0.0167155	9.50937e-22	0.116683	0.0169756	6.26015e-12
cg15207742	20	43438809	F	RIMS4	Body	0.159794	0.0166764	9.51478e-22	0.11258	0.0170712	4.25987e-11
cg08005774	1	18434106	F	IGSF21	TSS200	0.15383	0.0160546	9.5484e-22	0.124882	0.0161699	1.13498e-14
cg10583876	2	220301203	F	SPEG	Body	-0.144716	0.0151035	9.54994e-22	-0.109119	0.014847	1.98872e-13
cg07951749	7	149744418	R			0.135942	0.0141878	9.55341e-22	0.120169	0.0144737	1.0187e-16
cg26111030	17	37856378	F	ERBB2	5'UTR	0.152828	0.0159509	9.59442e-22	0.0900626	0.0168417	8.91314e-08
cg10124993	14	105478712	R	CDCA4	5'UTR	-0.162535	0.0169648	9.6327e-22	-0.167317	0.0177935	5.2901e-21
cg08782337	7	193262	R	FAM20C	1stExon	0.157688	0.0164595	9.67317e-22	0.108735	0.0164328	3.66641e-11
cg25079568	18	52989604	R	TCF4	Body	0.134899	0.014081	9.68245e-22	0.13271	0.0142702	1.40711e-20
cg14810013	4	66535412	R	EPHA5	1stExon	0.134428	0.0140325	9.72487e-22	0.087829	0.0143383	9.04042e-10
cg10734581	14	101520078	F	MIR134	TSS1500	-0.111157	0.0116035	9.73415e-22	-0.0741316	0.0124265	2.43744e-09
cg23953174	19	45908324	R	CD3EAP	TSS1500	0.140967	0.0147153	9.7396e-22	0.0861593	0.0152574	1.63212e-08
cg00210249	10	71135679	R	HK1	Body	-0.178506	0.0186342	9.75004e-22	-0.117436	0.0189861	6.196e-10
cg00544573	2	210195731	F			-0.148354	0.0154867	9.75904e-22	-0.147344	0.0151521	2.37441e-22
cg09053680	10	135044114	F	UTF1	1stExon	0.16211	0.0169229	9.76449e-22	0.119203	0.0178532	2.44127e-11
cg03892045	17	6947288	R	SLC16A11	TSS200	0.139092	0.01452	9.76473e-22	0.10358	0.0150653	6.18174e-12
cg06510438	18	11149763	F	FAM38B	TSS1500	0.137384	0.0143423	9.8108e-22	0.0873651	0.0151135	7.4433e-09
cg22344727	12	81102035	R	MYF6	Body	0.151242	0.0157895	9.83457e-22	0.106448	0.0163068	6.67377e-11
cg08734647	16	1922400	F	C16orf73	TSS1500	0.152697	0.0159415	9.83676e-22	0.147766	0.0161751	6.5152e-20
cg23845889	8	17270608	R	MTMR7	Body	0.148484	0.0155018	9.84673e-22	0.129353	0.0163294	2.34724e-15
cg10660909	2	27341795	F	CGREF1	5'UTR	0.16413	0.0171357	9.87445e-22	0.132104	0.017384	2.98017e-14
cg13012916	14	36973691	R	SFTA3	Body	0.167297	0.0174668	9.89502e-22	0.129183	0.0179702	6.53729e-13
cg01610488	8	72987870	R	TRPA1	TSS200	0.14968	0.0156281	9.92872e-22	0.156558	0.0158841	6.43675e-23
cg10028217	7	122526824	R	CADPS2	TSS200	0.137546	0.0143614	9.94224e-22	0.140772	0.0145275	3.32574e-22
cg01650776	7	150748518	F	ACCN3	Body	0.118497	0.0123724	9.9442e-22	0.0768088	0.013183	5.66541e-09
cg26550214	5	34609493	F			-0.181395	0.01894	9.95479e-22	-0.151331	0.0195693	1.04983e-14
cg15732768	7	96651537	F	DLX5	Body	0.159157	0.0166188	1e-21	0.129034	0.0169046	2.2927e-14
cg22797031	1	170630070	F			0.156479	0.0163392	1.00014e-21	0.129601	0.0167069	8.67167e-15
cg01385198	11	68856225	F	TPCN2	3'UTR	-0.159028	0.0166057	1.00172e-21	-0.138304	0.0165378	6.11978e-17
cg00661347	10	71661228	R	COL13A1	Body	-0.125065	0.01306	1.0064e-21	-0.104211	0.0125364	9.35598e-17
cg07150445	14	29235448	R	FOXG1	TSS1500	0.136277	0.014231	1.00763e-21	0.136301	0.0144469	3.92423e-21
cg09605317	16	21170695	R	DNAH3	1stExon	0.143344	0.0149694	1.01065e-21	0.122315	0.0151481	6.76876e-16
cg02423064	17	32484008	R	ACCN1	TSS200	0.147122	0.0153643	1.01273e-21	0.151596	0.0156465	3.36334e-22
cg04662594	8	21917015	R	EPB49	5'UTR	-0.169197	0.01767	1.01516e-21	-0.145425	0.0183905	2.62374e-15
cg19893751	2	45029285	F			0.133763	0.0139696	1.01549e-21	0.11012	0.014282	1.25459e-14
cg20841748	17	40838078	F	CNTNAP1	Body	0.173113	0.0180804	1.02265e-21	0.159499	0.0176263	1.44374e-19
cg20687242	12	54653427	F	CBX5	TSS200	0.114245	0.0119329	1.02838e-21	0.0995395	0.012383	9.10388e-16
cg18060199	1	94146495	R	BCAR3	5'UTR	0.142716	0.0149067	1.02874e-21	0.104977	0.0154895	1.22431e-11
cg00175344	13	79168044	F			0.149795	0.0156462	1.02955e-21	0.13071	0.0164965	2.3088e-15
cg26870744	5	59189649	R	PDE4D	Body	0.155954	0.0162899	1.03205e-21	0.127145	0.0169256	5.82474e-14
cg00337440	8	27182122	R	PTK2B	TSS1500	-0.156628	0.0163609	1.03549e-21	-0.165982	0.0162048	1.27532e-24
cg22304612	20	2781241	R	CPXM1	5'UTR	0.157653	0.0164684	1.03791e-21	0.132373	0.0170019	6.92952e-15
cg14508508	15	27113322	R	GABRA5	5'UTR	0.151401	0.0158155	1.03876e-21	0.115662	0.0159052	3.54274e-13
cg07639520	12	116354949	F			0.148388	0.0155008	1.03945e-21	0.111589	0.0160219	3.28975e-12
cg20973720	15	79383167	R	RASGRF1	5'UTR	0.16374	0.0171052	1.04309e-21	0.120581	0.0177633	1.13537e-11
cg10151685	15	89312863	R			0.147804	0.015441	1.04661e-21	0.113787	0.0156834	4.0085e-13
cg00762613	13	36045224	F	NBEA	Body	0.150935	0.015768	1.04672e-21	0.114686	0.0165028	3.6661e-12
cg13407456	8	69243398	F			0.148568	0.0155221	1.05435e-21	0.126456	0.0156837	7.4517e-16
cg03764381	16	10275410	F	GRIN2A	5'UTR	0.165582	0.0172999	1.05608e-21	0.103189	0.0176916	5.45601e-09
cg14708905	6	30113074	R	TRIM40	Body	-0.138034	0.0144219	1.05764e-21	-0.0808688	0.0145262	2.58991e-08
cg07704934	11	44332940	F	ALX4	TSS1500	0.149608	0.0156315	1.05928e-21	0.153155	0.0157237	2.02827e-22
cg27642554	6	146755622	R	GRM1	3'UTR	0.13491	0.0140959	1.06001e-21	0.104149	0.0148921	2.67977e-12
cg16021896	11	134147525	R	GLB1L3	Body	0.124747	0.0130343	1.06215e-21	0.0869734	0.0131899	4.28323e-11
cg05163057	19	2329403	F	SPPL2B	Body	-0.182427	0.0190614	1.0638e-21	-0.180866	0.0192463	5.59083e-21
cg21010859	11	27740161	F	BDNF	Body	0.149337	0.0156039	1.06388e-21	0.144019	0.0163641	1.35703e-18
cg20329085	18	31158497	F	ASXL3	TSS200	0.156005	0.0163007	1.06426e-21	0.134446	0.0164161	2.61556e-16
cg17864793	19	11849362	R	ZNF823	Body	0.15913	0.0166275	1.06597e-21	0.128288	0.0171822	8.24577e-14
cg06850660	12	53902829	F	NPFF	TSS1500	-0.175887	0.0183805	1.07716e-21	-0.172769	0.0183937	5.8402e-21
cg04063216	2	14772482	R	FAM84A	TSS1500	0.149886	0.0156634	1.07746e-21	0.106371	0.0161307	4.2733e-11
cg14625175	7	27214056	F	HOXA10	TSS200	0.152272	0.0159136	1.08318e-21	0.120409	0.0155683	1.04003e-14
cg11235015	6	148762393	F	SASH1	Body	-0.181743	0.0189946	1.08822e-21	-0.169854	0.019735	7.5176e-18
cg11869770	19	34972358	F	WTIP	TSS1500	0.156825	0.0163907	1.09023e-21	0.136357	0.0167033	3.25516e-16
cg20202246	X	118407296	R			0.0952437	0.00995446	1.0905e-21	0.0973431	0.010665	7.01903e-20
cg14238959	12	114885270	F			0.157341	0.0164452	1.09429e-21	0.0988804	0.016577	2.44742e-09
cg10388456	7	6793823	F	RSPH10B	5'UTR	0.147858	0.0154542	1.09498e-21	0.157452	0.0155491	4.23133e-24
cg17526573	2	50574708	F	NRXN1	Body	0.133594	0.0139635	1.09695e-21	0.120812	0.0144983	7.89221e-17
cg15545772	1	179561111	R	TDRD5	5'UTR	0.163465	0.0170867	1.10251e-21	0.145395	0.0174184	6.99104e-17
cg16872560	7	94536986	F	PPP1R9A	5'UTR	0.152675	0.0159593	1.10585e-21	0.117656	0.0160344	2.17198e-13
cg18760496	17	48347164	F			-0.159524	0.0166757	1.10878e-21	-0.129024	0.0159445	5.86562e-16
cg26408600	14	24559812	F			-0.158143	0.0165314	1.10913e-21	-0.16467	0.0170118	3.67473e-22
cg02096397	10	102891076	R	TLX1NB	TSS200	0.143792	0.0150313	1.10931e-21	0.102567	0.0155254	3.93822e-11
cg04917181	8	98290229	R	TSPYL5	TSS200	0.165415	0.0172924	1.1138e-21	0.133308	0.0178279	7.57529e-14
cg08529744	1	151818922	R			-0.133161	0.0139208	1.11551e-21	-0.123832	0.0138961	5.04274e-19
cg25079691	8	25908057	R			0.142717	0.0149199	1.11612e-21	0.107814	0.0155222	3.7632e-12
cg03573529	5	177412586	F			0.16189	0.0169246	1.11855e-21	0.143084	0.0173615	1.70108e-16
cg20842326	7	157476887	R	PTPRN2	Body	0.160243	0.0167528	1.12079e-21	0.141135	0.0169273	7.57152e-17
cg05168229	13	45390049	R			-0.138355	0.0144651	1.12472e-21	-0.145565	0.0150548	4.08223e-22
cg10431747	1	34642383	R	C1orf94	5'UTR	0.171325	0.0179124	1.1259e-21	0.189448	0.0179906	6.25691e-26
cg27280575	20	44540813	R	PLTP	TSS200	0.141473	0.014792	1.13139e-21	0.101815	0.0153516	3.30782e-11
cg23565821	6	33385056	R	CUTA	Body	-0.141451	0.0147904	1.13625e-21	-0.124268	0.0155898	1.57246e-15
cg24590788	13	95655324	F			0.147298	0.0154021	1.13831e-21	0.116969	0.0157872	1.27172e-13
cg27611263	2	40007061	R	THUMPD2	TSS1500	-0.141249	0.0147697	1.13978e-21	-0.147363	0.0143404	9.03225e-25
cg21811143	2	119599748	F	EN1	3'UTR	0.158518	0.0165765	1.14557e-21	0.100879	0.0171424	3.98576e-09
cg02254554	14	54421393	R	BMP4	TSS200	0.142737	0.0149263	1.14663e-21	0.0934293	0.0150349	5.16029e-10
cg26581729	9	139939792	F	NPDC1	Body	-0.180415	0.0188668	1.14917e-21	-0.163209	0.0195117	6.02669e-17
cg13390441	9	132962957	R	FREQ	Body	-0.142555	0.0149081	1.15271e-21	-0.11152	0.0141218	2.85653e-15
cg01348004	15	99645227	F	SYNM	TSS200	0.179281	0.018749	1.15345e-21	0.172144	0.0188411	6.44299e-20
cg15530658	8	6950038	F			0.14909	0.0155917	1.15349e-21	0.108977	0.0156676	3.51111e-12
cg11258089	5	59189791	R	PDE4D	Body	0.146526	0.0153238	1.15524e-21	0.108502	0.015569	3.18979e-12
cg19505136	3	239506	R	CHL1	5'UTR	0.126138	0.0131919	1.15829e-21	0.100895	0.0137094	1.84536e-13
cg22221870	21	42688675	F	FAM3B	1stExon	0.155961	0.0163111	1.15888e-21	0.140922	0.0171933	2.4778e-16
cg00387704	3	189838376	F	LEPREL1	5'UTR	0.160304	0.0167653	1.15899e-21	0.134145	0.0171016	4.36359e-15
cg10735599	6	33081024	F	HLA-DPB2	Body	-0.127124	0.0132959	1.16447e-21	-0.0865576	0.0128403	1.57194e-11
cg17708167	15	68117917	F	LBXCOR1	TSS200	0.156155	0.0163324	1.16523e-21	0.112066	0.0167433	2.18355e-11
cg16690757	10	26680932	F			0.160883	0.016827	1.16672e-21	0.115287	0.0171888	1.98477e-11
cg24778248	2	98963062	F	CNGA3	5'UTR	0.144183	0.0150805	1.16712e-21	0.132944	0.0157163	2.69588e-17
cg00067018	12	45445370	F	DBX2	TSS1500	0.144906	0.0151568	1.17209e-21	0.116971	0.0153725	2.76067e-14
cg06369522	19	51412615	F	KLK4	Body	0.147543	0.0154328	1.17325e-21	0.114714	0.0166514	5.61112e-12
cg16068263	13	36729231	F			0.153596	0.0160667	1.17837e-21	0.113399	0.0165175	6.63248e-12
cg26824006	7	121957254	R			0.15828	0.0165573	1.18291e-21	0.130618	0.0169539	1.31553e-14
cg07077013	2	177025198	F			0.147047	0.0153823	1.18394e-21	0.154964	0.0149986	5.05335e-25
cg00899090	12	119212319	F			0.14066	0.0147144	1.18534e-21	0.13454	0.0153517	1.88703e-18
cg17877704	12	127940483	R			0.145096	0.0151792	1.19058e-21	0.134937	0.0146906	4.10477e-20
cg26248075	6	100895481	F	SIM1	Body	0.163282	0.0170818	1.19074e-21	0.162007	0.0176974	5.47217e-20
cg23649435	4	184826421	F	STOX2	TSS200	0.147632	0.0154452	1.19512e-21	0.132863	0.0154163	6.79395e-18
cg21086326	19	3162842	R	GNA15	Body	-0.173484	0.01815	1.19675e-21	-0.114136	0.0185489	7.59122e-10
cg03532026	19	57829153	F			0.165657	0.0173314	1.19871e-21	0.10084	0.0174708	7.83834e-09
cg00701692	10	134599854	F	NKX6-2	TSS1500	0.158342	0.0165675	1.20757e-21	0.155133	0.01753	8.7838e-19
cg12109455	10	134000737	R	DPYSL4	Body	0.161736	0.0169254	1.22588e-21	0.100331	0.0172427	5.92826e-09
cg04316624	2	177036809	F	HOXD3	Body	0.161596	0.0169107	1.22589e-21	0.154118	0.0172648	4.38916e-19
cg10303487	8	105479058	F	DPYS	1stExon	0.153646	0.0160787	1.22591e-21	0.108181	0.0166554	8.29122e-11
cg19839801	11	49913868	F			0.143705	0.0150387	1.22762e-21	0.156612	0.0152568	1.01256e-24
cg02347984	6	26170601	R	HIST1H2BD	3'UTR	-0.17113	0.01791	1.23588e-21	-0.152687	0.0175395	3.16663e-18
cg00687714	16	21272887	R	CRYM	Body	-0.183015	0.019155	1.24292e-21	-0.166496	0.0192866	5.99188e-18
cg16081281	8	23559839	R			0.154325	0.0161523	1.24297e-21	0.147349	0.0165731	6.0644e-19
cg19609242	5	38845762	R	OSMR	TSS1500	0.150329	0.0157341	1.24414e-21	0.113155	0.0159872	1.46403e-12
cg25749306	19	46997775	R	PNMAL2	1stExon	0.162439	0.0170026	1.25044e-21	0.132425	0.0172866	1.85182e-14
cg27015931	16	22012404	F	C16orf65	1stExon	-0.157061	0.0164424	1.26951e-21	-0.143234	0.0168091	1.57855e-17
cg23956260	10	23632740	R	C10orf67	Body	0.151805	0.0158928	1.27498e-21	0.127201	0.0162964	5.92609e-15
cg04749507	6	32120203	F	PPT2	TSS1500	-0.174763	0.0182965	1.27558e-21	-0.164985	0.0193991	1.81939e-17
cg03039243	1	2782699	R			-0.134666	0.0140992	1.28097e-21	-0.112649	0.0137636	2.73227e-16
cg05748163	8	25897763	F	EBF2	Body	0.145614	0.0152458	1.28274e-21	0.113546	0.015897	9.15947e-13
cg01295539	15	63100998	F	TLN2	Body	-0.11386	0.0119212	1.28458e-21	-0.0701391	0.0121518	7.83846e-09
cg04398983	16	68771092	F	CDH1	TSS200	0.155713	0.016304	1.28958e-21	0.151878	0.0164535	2.68669e-20
cg24886414	19	53290126	R	ZNF600	TSS200	0.175247	0.0183494	1.28968e-21	0.12515	0.0194712	1.29776e-10
cg12850473	2	148122525	R			-0.150344	0.015742	1.29077e-21	-0.1361	0.0154382	1.18827e-18
cg03111498	20	25062860	R	VSX1	TSS200	0.156569	0.0163939	1.29109e-21	0.112465	0.0173234	8.46449e-11
cg12306195	4	5892350	F	CRMP1	Body	0.154584	0.0161864	1.29336e-21	0.129336	0.0170699	3.54137e-14
cg18388380	5	63802491	R	RGS7BP	1stExon	0.155607	0.0162943	1.29965e-21	0.10679	0.0171643	4.91999e-10
cg10513118	11	118047203	F	SCN2B	1stExon	-0.1512	0.0158333	1.30282e-21	-0.116203	0.0157141	1.41576e-13
cg07850604	14	36003443	F	INSM2	5'UTR	0.180914	0.0189448	1.30303e-21	0.173241	0.0190183	8.30054e-20
cg24336089	6	100056739	R	PRDM13	Body	0.141435	0.0148109	1.30489e-21	0.104816	0.0147995	1.41651e-12
cg06921573	1	50889128	F	DMRTA2	1stExon	0.16608	0.0173918	1.30508e-21	0.132616	0.0180036	1.75722e-13
cg16898420	9	103791078	R	LPPR1	5'UTR	0.144855	0.0151707	1.31765e-21	0.139591	0.0153033	7.40004e-20
cg08169864	14	54421413	F	BMP4	TSS200	0.146349	0.0153272	1.31767e-21	0.109481	0.0155972	2.23061e-12
cg12284769	12	125259369	R			-0.164919	0.0172726	1.32254e-21	-0.151558	0.0182081	8.5297e-17
cg27434368	19	19650978	R	CILP2	Body	0.149973	0.0157074	1.32312e-21	0.139402	0.0163978	1.87521e-17
cg10095242	8	54163622	R	OPRK1	5'UTR	0.158916	0.0166442	1.32456e-21	0.15857	0.0173219	5.46904e-20
cg00667751	6	28956320	R			0.181445	0.0190039	1.32527e-21	0.140567	0.0189648	1.24442e-13
cg07380705	5	76249897	R	CRHBP	Body	0.134298	0.014066	1.32548e-21	0.0878204	0.0143761	1.00394e-09
cg17200920	7	127808798	F			0.15755	0.0165015	1.32746e-21	0.149357	0.0169818	1.4286e-18
cg08878177	20	61876246	F	NKAIN4	Body	-0.171885	0.0180032	1.32947e-21	-0.172284	0.0178687	5.33156e-22
cg17685628	14	37051693	F	NKX2-8	5'UTR	0.152598	0.0159835	1.33166e-21	0.106961	0.0159322	1.89993e-11
cg17563773	11	120177486	R	POU2F3	Body	-0.173767	0.0182012	1.33491e-21	-0.152712	0.0191756	1.66736e-15
cg13140564	20	44540827	R	PLTP	TSS200	0.153403	0.0160688	1.33907e-21	0.101335	0.0169854	2.43152e-09
cg10625533	2	233498682	F	EFHD1	1stExon	0.166164	0.0174055	1.33979e-21	0.143227	0.0178664	1.08763e-15
cg03316570	6	43877657	R	LOC100132354	Body	-0.110505	0.0115753	1.34037e-21	-0.0706152	0.0114215	6.30221e-10
cg22797900	20	656558	R	SCRT2	5'UTR	0.150515	0.0157669	1.34474e-21	0.123575	0.0161783	2.2005e-14
cg03279206	20	3064001	F	AVP	Body	0.150968	0.0158144	1.34509e-21	0.0958838	0.0161542	2.92912e-09
cg13064571	8	67587053	R	C8orf44	TSS1500	-0.133646	0.0139999	1.34538e-21	-0.15389	0.0154523	2.30322e-23
cg10173774	2	186603441	F			0.139344	0.0145971	1.34771e-21	0.0945094	0.0152772	6.15943e-10
cg13888858	9	95572254	F	ANKRD19	Body	0.148581	0.0155659	1.35683e-21	0.148942	0.0152012	1.14787e-22
cg19142553	7	26236069	R	HNRNPA2B1	Body	-0.099553	0.0104298	1.36017e-21	-0.0780928	0.01099	1.19603e-12
cg03388293	13	28366645	F	GSX1	TSS200	0.155767	0.0163199	1.36631e-21	0.149208	0.0161572	2.58878e-20
cg15381304	6	110300099	R	GPR6	TSS200	0.172998	0.0181257	1.36988e-21	0.14898	0.0183743	5.14162e-16
cg10899099	9	13278512	R			0.123929	0.0129847	1.37063e-21	0.0874271	0.0134492	8.00254e-11
cg25799109	3	57102900	F	ARHGEF3	5'UTR	-0.152385	0.0159663	1.37196e-21	-0.147083	0.0163957	2.9438e-19
cg04559779	8	65291730	R	MIR124-2	Body	0.15235	0.015963	1.37573e-21	0.121994	0.0159442	1.98915e-14
cg13845439	18	25756333	F	CDH2	Body	0.154431	0.0161814	1.37718e-21	0.102502	0.0160128	1.54129e-10
cg27164381	21	43373635	F	C2CD2	1stExon	0.159607	0.016724	1.37999e-21	0.124609	0.0169558	1.99622e-13
cg23117999	14	96508302	F	C14orf132	Body	-0.154431	0.0161822	1.384e-21	-0.127307	0.0165955	1.7039e-14
cg16509978	11	67121607	R	LOC100130987	Body	-0.17737	0.0185864	1.3873e-21	-0.175875	0.0182877	6.77122e-22
cg25771271	1	119550191	F			0.16026	0.0167941	1.3925e-21	0.133849	0.0170391	3.98483e-15
cg08368788	7	94537033	R	PPP1R9A	5'UTR	0.158455	0.016605	1.39316e-21	0.103127	0.0169964	1.29865e-09
cg04084088	19	33167625	F	RGS9BP	1stExon	0.175499	0.0183918	1.39808e-21	0.150413	0.0192021	4.75843e-15
cg05595345	15	98504173	R	ARRDC4	1stExon	0.161006	0.0168732	1.39962e-21	0.127187	0.0172506	1.66927e-13
cg11117305	14	53295614	F			-0.1627	0.0170508	1.39976e-21	-0.148938	0.0176213	2.86043e-17
cg22904096	2	211180386	F	MYL1	TSS1500	-0.173198	0.0181509	1.39991e-21	-0.140859	0.0180848	6.76486e-15
cg03600687	2	242499012	R	BOK	Body	0.162881	0.0170701	1.40249e-21	0.154685	0.0178462	4.41016e-18
cg19598416	1	223936812	R	CAPN2	Body	0.136478	0.0143031	1.40261e-21	0.106831	0.0147354	4.16783e-13
cg02399048	8	22000318	R	REEP4	TSS1500	-0.167917	0.0175982	1.40471e-21	-0.167726	0.0181385	2.30969e-20
cg20214477	4	166795401	F	TLL1	Body	0.124058	0.013002	1.40847e-21	0.115216	0.0134801	1.26202e-17
cg17454234	7	100964669	F	RABL5	5'UTR	-0.184092	0.0192943	1.41136e-21	-0.190671	0.0188397	4.47189e-24
cg00860225	17	27313157	F	SEZ6	Body	0.172234	0.0180524	1.41729e-21	0.102459	0.0192151	9.7028e-08
cg21635870	6	101847058	R	GRIK2	1stExon	0.144638	0.0151603	1.42069e-21	0.134483	0.0150257	3.54795e-19
cg23876292	18	57024517	F	LMAN1	Body	-0.129381	0.0135612	1.42093e-21	-0.14261	0.0139494	1.55788e-24
cg04347161	16	57495877	R	POLR2C	TSS1500	-0.156721	0.0164269	1.42159e-21	-0.166799	0.0170594	1.40512e-22
cg14523847	7	153584597	R	DPP6	1stExon	0.144161	0.0151107	1.42343e-21	0.124788	0.0149448	6.8296e-17
cg00912625	3	2140977	R	CNTN4	TSS1500	0.151196	0.0158483	1.42566e-21	0.123059	0.0161096	2.19148e-14
cg27095222	11	88090861	R			-0.117898	0.0123583	1.42818e-21	-0.120671	0.0131542	4.57521e-20
cg25848398	2	231902965	F	C2orf72	Body	0.144007	0.0150952	1.42942e-21	0.115483	0.0158739	3.4634e-13
cg01190666	20	62204908	R	PRIC285	5'UTR	-0.15118	0.0158472	1.43045e-21	-0.164852	0.0158973	3.40256e-25
cg08837627	19	22715300	F			0.120527	0.0126349	1.43848e-21	0.110159	0.0141891	8.2562e-15
cg12379383	15	96896940	F			0.136506	0.0143107	1.44594e-21	0.148426	0.0149324	2.79128e-23
cg08390696	13	99405102	F	SLC15A1	TSS200	0.153718	0.0161154	1.4481e-21	0.121164	0.0165599	2.54123e-13
cg18920097	15	35045695	R	GJD2	Body	0.172138	0.0180469	1.45061e-21	0.186734	0.0184825	5.34457e-24
cg09313439	18	25757211	F	CDH2	1stExon	0.151964	0.0159323	1.45474e-21	0.146472	0.0161073	9.591e-20
cg16899892	1	53528971	F	PODN	Body	0.16028	0.0168048	1.4599e-21	0.145434	0.0173901	6.11211e-17
cg05694021	12	19699504	F			-0.10397	0.0109011	1.46174e-21	-0.0976847	0.010986	6.01464e-19
cg00770158	3	57134628	R	IL17RD	Body	-0.170403	0.0178666	1.46277e-21	-0.155346	0.0174298	4.98055e-19
cg12423733	6	29454623	R	MAS1L	1stExon	-0.162298	0.0170181	1.47292e-21	-0.164909	0.0174654	3.65664e-21
cg09568774	6	24695835	R	ACOT13	Body	-0.179118	0.0187819	1.47377e-21	-0.138881	0.0188666	1.82277e-13
cg11726648	2	19561035	R			0.162526	0.0170431	1.48195e-21	0.132084	0.0172431	1.85789e-14
cg15461335	13	88324432	F	SLITRK5	TSS1500	0.137343	0.0144036	1.49366e-21	0.123986	0.0147962	5.31152e-17
cg21504918	5	150400001	R	GPX3	5'UTR	0.145237	0.0152318	1.49737e-21	0.114005	0.0158904	7.25887e-13
cg04508964	12	106977389	F	RFX4	Body	0.15261	0.0160054	1.49992e-21	0.087239	0.016095	5.95146e-08
cg22727965	7	25898770	F			0.133204	0.0139707	1.50606e-21	0.127991	0.0143631	5.05406e-19
cg11528328	21	36041683	R	CLIC6	TSS200	0.175652	0.0184234	1.51097e-21	0.123038	0.0192571	1.66719e-10
cg02294302	1	47906276	F	FOXD2	3'UTR	-0.147995	0.015523	1.51474e-21	-0.174551	0.0161619	3.43548e-27
cg00452958	4	46391259	R	GABRA2	5'UTR	0.158075	0.0165808	1.51924e-21	0.109132	0.0170652	1.60555e-10
cg02794990	15	59659880	F	MYO1E	Body	-0.165288	0.0173375	1.51977e-21	-0.164999	0.016859	1.28103e-22
cg15219685	6	111580120	F	KIAA1919	TSS1500	-0.174033	0.0182549	1.52069e-21	-0.217598	0.0184319	3.65617e-32
cg26861946	5	31193985	R	CDH6	5'UTR	0.150768	0.0158153	1.52685e-21	0.108471	0.016358	3.33313e-11
cg03775422	7	54610192	F	VSTM2A	5'UTR	0.152448	0.0159924	1.53547e-21	0.162204	0.0163692	3.80186e-23
cg13647155	5	176046497	F			0.172331	0.0180795	1.54506e-21	0.141806	0.0183302	1.02445e-14
cg02441747	4	110223646	F	COL25A1	1stExon	0.153495	0.0161037	1.54832e-21	0.110063	0.0159597	5.33753e-12
cg07991288	20	22559339	F	C20orf56	TSS200	0.156835	0.0164553	1.55791e-21	0.156444	0.0165346	3.03273e-21
cg22418829	5	180486604	F	BTNL9	Body	0.142174	0.0149174	1.56207e-21	0.114975	0.0153324	6.43881e-14
cg03263618	7	71802574	R	CALN1	TSS1500	0.130989	0.013745	1.57339e-21	0.0971563	0.0142346	8.77158e-12
cg21928701	19	822086	F	LPPR3	TSS200	0.16212	0.0170119	1.57596e-21	0.119345	0.0174202	7.33712e-12
cg06124793	11	1939725	F	TNNT3	TSS1500	-0.175413	0.0184068	1.57638e-21	-0.126388	0.0189747	2.72171e-11
cg17912835	2	105478804	R			0.149825	0.0157223	1.58155e-21	0.123388	0.0161293	2.01071e-14
cg02773945	1	200011858	F	NR5A2	Body	0.174632	0.0183259	1.58452e-21	0.176108	0.0188883	1.1241e-20
cg14081218	5	11904022	F	CTNND2	5'UTR	0.159367	0.016724	1.58454e-21	0.182963	0.0169268	3.11787e-27
cg01826211	16	28891739	R	ATP2A1	Body	0.130571	0.0137021	1.58483e-21	0.120778	0.013961	5.10074e-18
cg06981111	6	58180096	F			0.168023	0.0176333	1.59216e-21	0.129904	0.0180552	6.25511e-13
cg05150327	15	81617335	R	STARD5	TSS1500	-0.164284	0.0172417	1.59916e-21	-0.190385	0.0179694	3.14471e-26
cg26497342	13	113812858	R	PROZ	TSS200	-0.169937	0.0178358	1.60507e-21	-0.13214	0.0173441	2.561e-14
cg16924337	6	153452724	F	RGS17	TSS1500	0.154569	0.0162234	1.61105e-21	0.12979	0.0162294	1.27289e-15
cg05758434	2	207139471	R	ZDBF2	TSS200	0.166341	0.0174601	1.62054e-21	0.161565	0.0176624	5.83025e-20
cg10890346	11	2207660	R			-0.166739	0.0175021	1.6226e-21	-0.143852	0.0183882	5.15497e-15
cg01847344	21	45929576	R	C21orf29	Body	-0.173951	0.0182593	1.62361e-21	-0.112268	0.0190219	3.59005e-09
cg04168853	19	38346023	F			0.16881	0.0177197	1.62379e-21	0.17028	0.0179484	2.37363e-21
cg23581541	20	2731176	R	EBF4	Body	0.152404	0.0159976	1.62384e-21	0.144129	0.0166665	5.24854e-18
cg08943116	1	163380628	R			-0.162705	0.0170794	1.62862e-21	-0.119162	0.0168343	1.45677e-12
cg09660365	3	10858395	F	SLC6A11	Body	0.145633	0.0152876	1.63141e-21	0.127049	0.0154458	1.94403e-16
cg07449069	3	54155978	F	CACNA2D3	TSS1500	0.157776	0.0165628	1.6351e-21	0.154989	0.0171234	1.41309e-19
cg21633143	7	154862021	R	HTR5A	TSS1500	0.152683	0.0160282	1.63572e-21	0.122858	0.0163804	6.36699e-14
cg10257332	3	47869137	F	DHX30	Body	-0.141639	0.0148693	1.64147e-21	-0.143131	0.0161765	8.90266e-19
cg23634124	17	48049952	F	DLX4	TSS200	0.143656	0.0150813	1.64309e-21	0.102779	0.0155204	3.53911e-11
cg14620908	6	32078614	R	TNXB	TSS1500	-0.184322	0.0193507	1.64496e-21	-0.102703	0.0200354	2.95868e-07
cg20689135	13	113764225	F	F7	Body	0.165639	0.0173895	1.64695e-21	0.124589	0.0177471	2.21492e-12
cg20240860	11	44087423	R	ACCS	TSS1500	-0.181714	0.0190775	1.64955e-21	-0.159437	0.0194978	2.90653e-16
cg11192975	8	16859451	F	FGF20	1stExon	0.149076	0.0156516	1.6555e-21	0.119492	0.0161076	1.18602e-13
cg07475957	5	140590251	R	PCDHB12	1stExon	0.156119	0.0163915	1.66013e-21	0.17997	0.016803	9.08173e-27
cg06410591	19	6741181	R	TRIP10	Body	0.124275	0.0130488	1.66824e-21	0.0762809	0.0133317	1.05419e-08
cg18747408	10	130841097	R			0.136285	0.0143099	1.66912e-21	0.118768	0.0144934	2.51347e-16
cg09906752	6	46621499	R	CYP39A1	TSS1500	-0.175269	0.0184034	1.67044e-21	-0.149154	0.0187561	1.83115e-15
cg19188881	17	40912968	R	LOC100190938	Body	0.14906	0.0156515	1.67175e-21	0.110447	0.0162377	1.0326e-11
cg00229387	6	43445942	F	TJAP1	5'UTR	-0.160926	0.0168977	1.67358e-21	-0.140972	0.0166624	2.66267e-17
cg25220781	1	16539013	R	ARHGEF19	5'UTR	-0.137011	0.014387	1.67821e-21	-0.0709773	0.0144191	8.54644e-07
cg05409218	3	27756851	R			0.156406	0.0164243	1.6853e-21	0.115414	0.0167726	5.93739e-12
cg22130145	5	113391280	F			0.146704	0.0154058	1.68797e-21	0.127958	0.0157238	4.02378e-16
cg21035875	6	32116931	R	PRRT1	3'UTR	0.161733	0.0169845	1.69205e-21	0.157568	0.0177858	8.05991e-19
cg26513192	1	94703378	F	ARHGAP29	TSS200	0.155924	0.0163745	1.69346e-21	0.191285	0.0158895	2.23001e-33
cg16154416	15	79382767	R	RASGRF1	1stExon	0.148851	0.0156324	1.69979e-21	0.110413	0.0167514	4.36036e-11
cg16438688	1	156815529	R	NTRK1	Body	0.144771	0.0152042	1.70332e-21	0.130689	0.0157171	9.1699e-17
cg23304647	7	2778058	R	GNA12	Body	0.102622	0.0107778	1.70625e-21	0.0710359	0.011375	4.24007e-10
cg02525826	4	55091178	F			-0.161525	0.0169649	1.71294e-21	-0.141864	0.0167635	2.61346e-17
cg11836829	1	212605702	R	NENF	TSS1500	-0.177884	0.0186841	1.7213e-21	-0.220292	0.0184648	8.22112e-33
cg24644551	6	100050918	F			0.179918	0.0188985	1.72806e-21	0.163205	0.0190794	1.1894e-17
cg07899681	19	22444714	F			0.136327	0.0143205	1.73673e-21	0.126205	0.0148427	1.85014e-17
cg12389770	6	101847706	R	GRIK2	Body	0.156021	0.0163893	1.73784e-21	0.0865689	0.0174205	6.71717e-07
cg27480727	2	223164831	R	PAX3	TSS1500	0.159476	0.0167531	1.74582e-21	0.17388	0.0169719	1.2441e-24
cg02837793	17	12693219	R	RICH2	Body	0.149414	0.0156965	1.74969e-21	0.127941	0.0159404	1.0053e-15
cg12071328	11	20690930	F	NELL1	TSS200	0.147474	0.0154931	1.75379e-21	0.100622	0.0156237	1.1921e-10
cg01295399	10	50820278	R	SLC18A3	1stExon	0.136111	0.0142997	1.75724e-21	0.146496	0.0145207	6.19717e-24
cg02230017	16	6069019	F	A2BP1	TSS200	0.152074	0.015978	1.77085e-21	0.102553	0.0163809	3.83748e-10
cg00252813	12	6642229	F	GAPDH	TSS1500	-0.131158	0.013781	1.77785e-21	-0.121971	0.0141769	7.73466e-18
cg26830291	10	88392088	R			0.157147	0.0165124	1.78385e-21	0.0924322	0.0171808	7.44939e-08
cg01168235	3	120003884	R			0.153446	0.0161241	1.78919e-21	0.107971	0.0163566	4.08271e-11
cg24634420	4	157892748	F	PDGFC	TSS1500	0.1552	0.0163088	1.79386e-21	0.131606	0.016789	4.54782e-15
cg13633497	19	498001	R	MADCAM1	Body	0.160224	0.0168375	1.80136e-21	0.130897	0.0171236	2.10129e-14
cg26685195	1	220101368	F	SLC30A10	1stExon	0.152796	0.0160574	1.80575e-21	0.149137	0.0162454	4.30217e-20
cg27665985	15	66116727	R			-0.106017	0.0111415	1.80757e-21	-0.114332	0.0117611	2.44901e-22
cg03283486	13	37422671	R	SMAD9	3'UTR	-0.175355	0.0184303	1.82587e-21	-0.209406	0.0186865	3.79833e-29
cg03890680	1	227504721	R	CDC42BPA	1stExon	-0.16644	0.0174935	1.82818e-21	-0.147589	0.0177542	9.33642e-17
cg14189750	12	96183525	F	NTN4	Body	0.157884	0.0165952	1.83783e-21	0.124458	0.0170343	2.7454e-13
cg14884793	13	109148553	F			0.140509	0.0147691	1.84061e-21	0.123568	0.0152367	5.06477e-16
cg07599881	1	5907508	F			0.157174	0.0165218	1.85015e-21	0.136855	0.0166916	2.42267e-16
cg14742079	22	37956207	R	CDC42EP1	TSS1500	0.142509	0.0149803	1.85128e-21	0.0926848	0.0153387	1.51695e-09
cg24535910	4	164253470	F	NPY1R	5'UTR	0.149573	0.0157238	1.86176e-21	0.103877	0.0156528	3.21636e-11
cg26489497	16	28512017	F	IL27	Body	-0.163564	0.0171959	1.87362e-21	-0.175917	0.0166831	5.38009e-26
cg06114171	11	117561139	F	DSCAML1	Body	-0.173238	0.0182136	1.87985e-21	-0.145294	0.0176854	2.11325e-16
cg15123692	2	23886357	F	KLHL29	Body	0.152601	0.016044	1.88091e-21	0.147135	0.0169687	4.28364e-18
cg01793449	1	3663339	R	KIAA0495	1stExon	0.156789	0.0164843	1.88096e-21	0.140288	0.0168025	6.8691e-17
cg00250761	1	31883323	R			-0.176834	0.0185922	1.88527e-21	-0.114935	0.0190764	1.69125e-09
cg10521706	2	19556586	F	OSR1	5'UTR	0.1579	0.016602	1.89032e-21	0.156726	0.0173107	1.38139e-19
cg13593562	9	13432483	F			-0.151775	0.0159581	1.89134e-21	-0.12406	0.0158719	5.43898e-15
cg15602241	14	27066771	F	NOVA1	5'UTR	0.141261	0.0148531	1.89773e-21	0.112047	0.0149498	6.63547e-14
cg01255414	3	192127991	R	FGF12	TSS1500	0.142638	0.0149982	1.90102e-21	0.134459	0.0152873	1.42417e-18
cg24847636	17	41723612	R	MEOX1	Body	0.159675	0.0167898	1.90248e-21	0.11544	0.0175111	4.3276e-11
cg21201924	9	137251825	R	RXRA	Body	-0.17419	0.0183163	1.90531e-21	-0.129588	0.0188201	5.75443e-12
cg00663077	4	188916709	R	ZFP42	TSS1500	0.153248	0.0161147	1.90907e-21	0.157454	0.0163583	6.25138e-22
cg07855221	17	79877314	F	MAFG	3'UTR	-0.130349	0.0137074	1.91836e-21	-0.0909968	0.0137543	3.69366e-11
cg03876085	21	46856099	R	COL18A1	Body	-0.16677	0.0175378	1.92183e-21	-0.181566	0.0174848	2.92447e-25
cg12214908	19	47910549	R	MEIS3	Body	0.152784	0.016067	1.92215e-21	0.139051	0.0157897	1.29197e-18
cg18990157	2	27166550	R	DPYSL5	Body	-0.143464	0.0150872	1.92541e-21	-0.102459	0.0153953	2.82887e-11
cg08058544	2	237080267	R			0.161289	0.0169621	1.92901e-21	0.12558	0.0167831	7.29182e-14
cg24753662	22	19746984	R	TBX1	5'UTR	0.157209	0.0165333	1.93195e-21	0.131778	0.0167114	3.13287e-15
cg07333715	11	2292691	F	ASCL2	TSS1500	0.175267	0.0184325	1.93216e-21	0.140187	0.0181606	1.16961e-14
cg26422861	7	56160737	R	PHKG1	TSS200	-0.135328	0.0142326	1.93723e-21	-0.121614	0.0149478	4.08869e-16
cg07380496	5	71403420	F	MAP1B	1stExon	0.162566	0.0170981	1.94583e-21	0.111185	0.0174576	1.90432e-10
cg08469346	13	111704375	F			-0.14135	0.0148666	1.94589e-21	-0.0990353	0.0153666	1.15707e-10
cg05095591	3	147129184	R	ZIC1	Body	0.144031	0.0151487	1.94726e-21	0.143879	0.0155183	1.83451e-20
cg05673756	13	102068650	F	NALCN	5'UTR	0.156931	0.0165056	1.94875e-21	0.109921	0.0168637	7.11619e-11
cg00689213	2	79366964	R	REG1P	TSS1500	-0.172953	0.0181909	1.9501e-21	-0.168477	0.0183204	3.71151e-20
cg08457011	17	2659081	R			0.162463	0.0170884	1.95772e-21	0.112367	0.0176389	1.88521e-10
cg02709321	16	52581551	F	TOX3	5'UTR	0.156027	0.0164125	1.96961e-21	0.140391	0.016684	3.93933e-17
cg18772838	3	155100309	F			-0.160569	0.0168903	1.97073e-21	-0.110285	0.0176034	3.72895e-10
cg23645199	2	233498625	F	EFHD1	1stExon	0.158822	0.016707	1.97476e-21	0.133544	0.0173393	1.34165e-14
cg01568973	1	53528991	F	PODN	Body	0.146371	0.0153974	1.9772e-21	0.115459	0.016056	6.43036e-13
cg27544000	1	17034075	F	ESPNP	Body	0.14941	0.0157172	1.97906e-21	0.133371	0.0154468	5.9131e-18
cg13314614	1	12655992	F	DHRS3	Body	0.138062	0.0145243	1.98885e-21	0.10763	0.0149699	6.49178e-13
cg21884421	15	65648103	F	IGDCC3	Body	0.151545	0.0159428	1.98921e-21	0.100147	0.0164076	1.03659e-09
cg21500064	20	46415859	R	SULF2	TSS1500	-0.185631	0.0195286	1.98947e-21	-0.214024	0.018524	7.05905e-31
cg08354053	17	30630872	R	RHBDL3	Body	-0.154572	0.0162612	1.98989e-21	-0.12716	0.0165023	1.3025e-14
cg15984718	4	96470349	F	UNC5C	TSS200	0.126754	0.0133353	1.9977e-21	0.105276	0.0133225	2.74286e-15
cg06660332	1	47009707	R			0.163651	0.0172182	2.00941e-21	0.12737	0.0180989	1.95854e-12
cg03231647	2	237081650	R			0.154483	0.0162537	2.01073e-21	0.117974	0.0164543	7.50951e-13
cg14095843	20	32803960	F			0.152073	0.0160003	2.01257e-21	0.138227	0.0163838	3.26054e-17
cg01413522	16	86519105	F			-0.152116	0.0160049	2.01398e-21	-0.119191	0.0161415	1.53479e-13
cg26656751	17	43910226	R	CRHR1	Body	-0.137113	0.0144267	2.01783e-21	-0.105383	0.0141684	1.02338e-13
cg05051043	1	234040765	R	SLC35F3	1stExon	0.16234	0.0170812	2.01976e-21	0.139824	0.0170728	2.61506e-16
cg01278873	19	44764101	R	ZNF233	1stExon	0.179722	0.0189102	2.02118e-21	0.163381	0.0196496	9.19646e-17
cg07962392	21	42219193	R	DSCAM	TSS200	0.155611	0.0163736	2.02364e-21	0.131578	0.0162949	6.75925e-16
cg05521792	10	49731678	R	ARHGAP22	Body	0.150684	0.0158551	2.02408e-21	0.114704	0.0164596	3.19627e-12
cg06647751	10	88149324	F			0.140628	0.0147976	2.03088e-21	0.132945	0.0150309	9.17169e-19
cg04328162	13	96743110	F	HS6ST3	5'UTR	0.155241	0.0163354	2.03282e-21	0.114379	0.016892	1.27717e-11
cg16572910	1	43880657	F			-0.13963	0.0146931	2.03664e-21	-0.101109	0.0152074	2.9579e-11
cg02683307	19	54903329	R			-0.130517	0.0137346	2.04325e-21	-0.0790376	0.0138683	1.2039e-08
cg04236178	1	217310572	R	ESRRG	5'UTR	0.145649	0.0153276	2.05183e-21	0.100494	0.0163858	8.62615e-10
cg14306451	5	17218778	F	BASP1	5'UTR	0.133394	0.0140395	2.07186e-21	0.123448	0.0146253	3.15352e-17
cg18054943	17	7283897	R	TNK1	TSS1500	-0.144494	0.0152079	2.0739e-21	-0.154756	0.0158623	1.73559e-22
cg25605545	17	35060467	F			0.148845	0.0156658	2.07427e-21	0.0953731	0.0159671	2.32799e-09
cg00858840	2	171573839	F	SP5	Body	0.150445	0.0158345	2.07696e-21	0.135959	0.0162708	6.48821e-17
cg06248560	18	35104681	R	BRUNOL4	Body	0.157615	0.0165893	2.07865e-21	0.106253	0.0167529	2.26215e-10
cg04836038	13	99739382	R	DOCK9	TSS1500	0.178351	0.018772	2.08079e-21	0.148551	0.0192806	1.31163e-14
cg07922154	14	68087339	F	ARG2	Body	-0.155839	0.0164038	2.09478e-21	-0.151021	0.0165606	7.56102e-20
cg26419880	1	6515624	F	ESPN	Body	0.166545	0.0175309	2.09706e-21	0.138475	0.0181095	2.06449e-14
cg23999080	1	3319264	R	PRDM16	Body	-0.175099	0.0184317	2.10161e-21	-0.168395	0.0188925	4.95328e-19
cg00902195	12	33592500	R	SYT10	1stExon	0.155085	0.0163261	2.11558e-21	0.143373	0.0167947	1.37939e-17
cg18950778	11	32455362	R	WT1	Body	0.159847	0.0168275	2.11598e-21	0.173328	0.0169076	1.16569e-24
cg06697267	20	22565240	R	FOXA2	5'UTR	0.149161	0.0157027	2.11801e-21	0.115497	0.0157844	2.53234e-13
cg04786857	2	29033897	F	SPDYA	5'UTR	0.173447	0.0182609	2.13314e-21	0.130859	0.0187995	3.38379e-12
cg13414212	2	26624823	R	C2orf39	5'UTR	0.14491	0.0152565	2.13464e-21	0.0865982	0.0158834	4.97769e-08
cg10601582	19	22605234	F	ZNF98	TSS200	0.15287	0.0160953	2.14396e-21	0.137622	0.0166854	1.61034e-16
cg00965748	20	39319235	F	MAFB	TSS1500	0.157653	0.016599	2.14489e-21	0.136707	0.0169213	6.52985e-16
cg15835825	7	154862030	R	HTR5A	TSS1500	0.162095	0.0170668	2.14617e-21	0.103134	0.0175781	4.43172e-09
cg16705273	18	42262885	F	SETBP1	5'UTR	-0.175554	0.0184844	2.15219e-21	-0.184736	0.0173917	2.35271e-26
cg17369527	13	28366702	R	GSX1	TSS200	0.159867	0.016833	2.15531e-21	0.126353	0.016879	7.11049e-14
cg23166865	1	63539729	F			0.149166	0.0157063	2.15563e-21	0.116345	0.0165315	1.95347e-12
cg07136998	5	168728081	R	SLIT3	5'UTR	0.154067	0.0162223	2.15566e-21	0.160625	0.0166504	5.0639e-22
cg03184588	12	31480300	R	FAM60A	TSS1500	-0.151847	0.0159896	2.16833e-21	-0.170554	0.0163028	1.29604e-25
cg07136325	14	30397169	R	PRKD1	TSS1500	0.160098	0.0168584	2.16858e-21	0.122248	0.0174327	2.33935e-12
cg08696931	12	123754071	R	CDK2AP1	Body	0.108559	0.0114319	2.17873e-21	0.06905	0.0121246	1.23346e-08
cg25800765	12	85673347	F	ALX1	TSS1500	0.143009	0.0150601	2.18304e-21	0.14157	0.0153657	3.16155e-20
cg14695240	11	100558265	F	FLJ32810	TSS200	0.161196	0.0169755	2.18546e-21	0.126065	0.0181247	3.5148e-12
cg22200289	19	34175374	R	CHST8	5'UTR	0.160663	0.0169195	2.18703e-21	0.127202	0.0171229	1.09641e-13
cg21350115	2	188312833	F	CALCRL	1stExon	0.13518	0.0142362	2.19115e-21	0.113046	0.0143652	3.56172e-15
cg06861736	22	20918809	F	MED15	Body	-0.161424	0.0170003	2.19458e-21	-0.158012	0.0173647	9.06609e-20
cg14568105	19	37282931	F			0.1611	0.0169664	2.19762e-21	0.138003	0.0173367	1.71823e-15
cg11854259	7	155325815	R	CNPY1	5'UTR	0.142379	0.0149955	2.20665e-21	0.0881391	0.0151089	5.42525e-09
cg09851951	16	54323498	F			0.154345	0.0162564	2.21403e-21	0.163902	0.0159037	6.62668e-25
cg25181651	2	1748132	F	PXDN	1stExon	0.154462	0.0162688	2.21472e-21	0.121569	0.0167839	4.383e-13
cg06965409	16	1611973	F	IFT140	Body	-0.150119	0.0158114	2.2152e-21	-0.121718	0.0160231	3.04484e-14
cg23418219	7	28338684	F	CREB5	TSS1500	-0.129901	0.0136823	2.22074e-21	-0.120404	0.0141525	1.77602e-17
cg18420965	4	66535145	F	EPHA5	Body	0.148764	0.0156693	2.22369e-21	0.11999	0.0158541	3.7783e-14
cg27430293	16	89069935	F			-0.154053	0.0162274	2.23696e-21	-0.176133	0.016359	4.94266e-27
cg05194346	15	101305443	F			-0.141059	0.0148593	2.24431e-21	-0.144623	0.0152955	3.22356e-21
cg18319381	1	1138931	R	TNFRSF18	3'UTR	-0.15399	0.0162214	2.24503e-21	-0.134048	0.0162299	1.46504e-16
cg13709487	3	100322493	F			-0.17939	0.0188983	2.25764e-21	-0.172311	0.0196941	2.14606e-18
cg26991025	15	99091228	R			0.144938	0.0152689	2.25796e-21	0.101813	0.0152807	2.68571e-11
cg02339752	16	86549705	F			0.157561	0.0165989	2.26116e-21	0.112613	0.0175115	1.26957e-10
cg17716664	1	165204799	R	LMX1A	Body	0.162927	0.0171643	2.26219e-21	0.104668	0.0175295	2.3581e-09
cg26789779	5	37839943	R	GDNF	TSS200	0.145628	0.015342	2.26436e-21	0.108396	0.0154015	1.94975e-12
cg17328514	10	102290094	R	NDUFB8	TSS1500	-0.173073	0.0182335	2.26546e-21	-0.1386	0.0178793	9.04525e-15
cg16596523	12	33049620	R	PKP2	1stExon	0.157837	0.0166286	2.2689e-21	0.12095	0.0168692	7.50868e-13
cg11718030	11	27744363	F	BDNF	TSS1500	0.134972	0.0142202	2.27558e-21	0.134713	0.0148986	1.53821e-19
cg18991549	5	140346309	R	PCDHAC2	1stExon	0.156512	0.01649	2.28121e-21	0.14303	0.0164248	3.08739e-18
cg23488607	17	1553502	F	RILP	TSS200	-0.132664	0.0139777	2.28502e-21	-0.127532	0.014673	3.57344e-18
cg13709639	12	49526040	F	TUBA1B	TSS1500	-0.127133	0.0133952	2.28852e-21	-0.158245	0.0140294	1.65634e-29
cg10615414	20	37353096	F	SLC32A1	TSS200	0.164841	0.0173683	2.29126e-21	0.146291	0.0173856	3.9455e-17
cg01102833	4	176986621	R	WDR17	TSS1500	-0.178008	0.0187558	2.29292e-21	-0.199677	0.0187197	1.45758e-26
cg26094789	14	37135586	R	PAX9	Body	0.134945	0.014221	2.32829e-21	0.118288	0.0145789	4.91207e-16
cg12497564	3	139258295	F	RBP1	Body	0.153058	0.0161299	2.33016e-21	0.119703	0.016677	7.08786e-13
cg17198929	4	93226889	F	GRID2	Body	0.142612	0.0150291	2.33184e-21	0.105915	0.0154817	7.84757e-12
cg08230332	3	49592476	F	BSN	Body	0.146323	0.0154205	2.33521e-21	0.096105	0.0162288	3.18252e-09
cg14859460	5	178422244	F	GRM6	TSS200	0.161934	0.0170658	2.33666e-21	0.100304	0.0174148	8.42703e-09
cg16938363	6	1614285	R			0.151957	0.0160146	2.34035e-21	0.172835	0.0160323	4.2583e-27
cg01492538	7	2774543	R	GNA12	Body	0.0930349	0.00980503	2.34403e-21	0.061455	0.0102441	1.98471e-09
cg21548950	15	90040550	F	RHCG	TSS1500	-0.179937	0.0189643	2.35087e-21	-0.142352	0.0192425	1.38471e-13
cg01287132	19	4173254	R			0.165204	0.0174119	2.35551e-21	0.113338	0.0177779	1.82699e-10
cg22587479	2	219738226	F	WNT6	Body	0.179638	0.0189336	2.35975e-21	0.164045	0.0195719	5.21858e-17
cg24946597	8	31497464	F	NRG1	5'UTR	0.150593	0.0158724	2.36107e-21	0.109266	0.0162964	2.01538e-11
cg27486427	3	25469919	F	RARB	5'UTR	0.136314	0.0143688	2.38329e-21	0.0869428	0.0148028	4.26972e-09
cg23281154	6	72130547	F	C6orf155	TSS200	0.141828	0.0149501	2.38379e-21	0.133004	0.0157126	2.56618e-17
cg20793089	15	52588057	R	MYO5C	TSS200	0.155129	0.0163523	2.38548e-21	0.117313	0.0168714	3.56622e-12
cg02664349	18	11149841	F	FAM38B	TSS1500	0.135636	0.0142982	2.39581e-21	0.0943096	0.0149054	2.49631e-10
cg01719210	2	71128191	R	VAX2	Body	0.149146	0.0157225	2.3971e-21	0.149078	0.0153336	2.42198e-22
cg10904109	6	146755494	R	GRM1	3'UTR	0.140053	0.0147645	2.40418e-21	0.0918251	0.015163	1.39679e-09
cg19714132	14	29235984	R	FOXG1	TSS1500	0.154251	0.0162613	2.40528e-21	0.104102	0.0167787	5.48979e-10
cg23419635	4	180980684	F			0.14069	0.0148324	2.41594e-21	0.105953	0.0155826	1.05026e-11
cg18725681	20	42940213	R	FITM2	TSS1500	-0.181828	0.0191695	2.41727e-21	-0.145052	0.0196623	1.61681e-13
cg24724596	19	51892299	R	LIM2	TSS1500	-0.133522	0.0140771	2.42268e-21	-0.136535	0.0145936	8.29916e-21
cg11379081	1	209405050	F			0.157184	0.016572	2.42627e-21	0.125372	0.0165914	4.1435e-14
cg09642925	2	114261793	R			0.15004	0.01582	2.44208e-21	0.152364	0.0164527	2.03126e-20
cg18918321	8	41424524	R			0.148726	0.0156827	2.45965e-21	0.122156	0.015839	1.23524e-14
cg10527010	3	10857795	F	SLC6A11	TSS200	0.15769	0.0166295	2.4811e-21	0.128329	0.0168465	2.58597e-14
cg04190870	4	115519516	R	UGT8	TSS200	0.160015	0.016875	2.48603e-21	0.150234	0.0169263	6.94482e-19
cg26819695	11	123066956	R	ASAM	TSS1500	0.147718	0.0155789	2.49661e-21	0.104358	0.0160941	8.91951e-11
cg14590098	8	65290848	F	MIR124-2	TSS1500	0.16098	0.0169779	2.5005e-21	0.119336	0.017176	3.71005e-12
cg04978078	6	10383147	F			0.133966	0.0141294	2.51e-21	0.105273	0.0143748	2.41625e-13
cg13623495	6	10426099	R			0.14376	0.0151624	2.51065e-21	0.135595	0.0150347	1.90051e-19
cg22637867	19	12624466	F	ZNF709	5'UTR	0.153961	0.0162385	2.51339e-21	0.154336	0.0165498	1.1044e-20
cg01821923	5	134914371	R	CXCL14	Body	0.157835	0.0166487	2.5347e-21	0.120951	0.0171341	1.67584e-12
cg11414560	20	58179996	F	PHACTR3	5'UTR	0.152047	0.0160383	2.53733e-21	0.128972	0.0165675	6.99208e-15
cg17415650	12	113370524	R			-0.179204	0.018903	2.53857e-21	-0.177758	0.0184771	6.55478e-22
cg02925222	11	280445	R	NLRP6	Body	0.171238	0.0180631	2.54359e-21	0.12721	0.0186735	9.60268e-12
cg22434409	4	21950722	R	KCNIP4	TSS1500	0.148038	0.0156159	2.5438e-21	0.0956699	0.0164845	6.48916e-09
cg00060836	8	67834312	R	SNHG6	Body	-0.157454	0.0166096	2.54954e-21	-0.130602	0.015674	7.92194e-17
cg09684233	2	175206966	F			0.145552	0.0153546	2.55754e-21	0.145857	0.0155484	6.54646e-21
cg24011260	7	153584748	R	DPP6	1stExon	0.153308	0.0161728	2.55817e-21	0.100482	0.0164541	1.01652e-09
cg03183540	8	134931756	F			-0.142501	0.0150328	2.55989e-21	-0.127327	0.01518	4.95178e-17
cg01785514	1	212988523	F	TATDN3	3'UTR	-0.162396	0.0171316	2.56052e-21	-0.145441	0.0180688	8.32945e-16
cg07563793	1	75596336	R	LHX8	5'UTR	0.157181	0.0165821	2.56884e-21	0.143877	0.0171935	5.85581e-17
cg12314713	17	47074576	F	IGF2BP1	TSS200	0.162973	0.0171932	2.5693e-21	0.133449	0.0177809	6.1331e-14
cg22580512	12	125002474	F	NCOR2	5'UTR	-0.164068	0.0173094	2.57743e-21	-0.170239	0.017688	6.29971e-22
cg04123409	12	113841617	R	SDS	5'UTR	-0.154244	0.0162734	2.58564e-21	-0.120264	0.0159249	4.28817e-14
cg02538891	9	139549426	F			-0.165673	0.01748	2.59589e-21	-0.126148	0.0183901	6.90797e-12
cg06215569	1	110611465	R	ALX3	Body	0.161803	0.017072	2.60059e-21	0.143978	0.0177827	5.65642e-16
cg02607810	7	84671582	R	SEMA3D	Body	-0.182495	0.0192555	2.60443e-21	-0.137555	0.0190778	5.58578e-13
cg24987259	11	66336293	R	CTSF	TSS1500	-0.179518	0.0189436	2.63138e-21	-0.208802	0.0192731	2.37805e-27
cg13019143	7	96633060	R	DLX6AS	Body	0.146035	0.0154104	2.63189e-21	0.116614	0.0157278	1.22049e-13
cg20518155	8	55366610	F			0.159625	0.0168445	2.63221e-21	0.11057	0.0173225	1.73602e-10
cg10740902	4	55991683	R	KDR	1stExon	0.150975	0.0159324	2.64208e-21	0.0818419	0.0159643	2.95084e-07
cg03716125	2	208541770	R			-0.156651	0.0165317	2.64736e-21	-0.128096	0.0163709	5.09275e-15
cg02649597	2	45171621	R	SIX3	Body	0.154575	0.0163129	2.65106e-21	0.123918	0.0166451	9.71455e-14
cg26718433	10	44880730	F	CXCL12	TSS200	0.144055	0.015204	2.67129e-21	0.114397	0.0156483	2.66179e-13
cg20863963	1	82268281	R	LPHN2	5'UTR	0.157377	0.0166102	2.674e-21	0.102768	0.0173483	3.14544e-09
cg00808969	11	77898785	R	USP35	TSS1500	-0.168485	0.0177832	2.68347e-21	-0.200443	0.018652	6.15685e-27
cg26116485	3	55515411	R	WNT5A	Body	0.128103	0.0135218	2.69826e-21	0.134127	0.0134977	2.87254e-23
cg26588943	4	172734718	F	GALNTL6	1stExon	0.14282	0.0150754	2.70065e-21	0.101331	0.015146	2.22717e-11
cg03217897	1	50489719	F	AGBL4	TSS200	0.159095	0.0167939	2.70897e-21	0.103242	0.0168171	8.29685e-10
cg08965888	11	44341446	F			0.149628	0.0157954	2.7232e-21	0.0828714	0.0162536	3.42075e-07
cg03293015	8	98881351	R	MATN2	1stExon	0.148976	0.0157268	2.72556e-21	0.134866	0.0161716	7.44979e-17
cg18863333	2	5833195	F	SOX11	1stExon	0.141693	0.0149589	2.74211e-21	0.0945716	0.0148941	2.15877e-10
cg19091036	12	114878144	R			0.148526	0.0156818	2.76422e-21	0.0865884	0.0158056	4.29308e-08
cg15836635	8	57025662	F	MOS	1stExon	0.163368	0.0172488	2.76484e-21	0.121937	0.0180138	1.2958e-11
cg13365524	6	100902093	R	SIM1	Body	0.158953	0.0167839	2.78413e-21	0.131304	0.0172472	2.67666e-14
cg06459104	18	5456880	F	EPB41L3	Body	-0.181312	0.019146	2.79905e-21	-0.121784	0.0194293	3.656e-10
cg27604416	3	157155401	R	VEPH1	Body	0.140699	0.0148576	2.80303e-21	0.145167	0.0150435	4.92571e-22
cg14826417	7	73244073	R	CLDN4	TSS1500	-0.115715	0.0122196	2.80811e-21	-0.0926491	0.0120371	1.39336e-14
cg00533364	19	54023893	F	ZNF331	TSS1500	0.159673	0.0168621	2.81717e-21	0.139596	0.0172354	5.52285e-16
cg20010506	12	62585467	F	FAM19A2	5'UTR	0.133732	0.0141237	2.83403e-21	0.115444	0.0143272	7.77207e-16
cg21000072	1	3567408	R	WDR8	TSS1500	0.145488	0.0153653	2.83537e-21	0.0987331	0.0162563	1.2512e-09
cg18899777	8	102506551	R	GRHL2	Body	0.135498	0.0143111	2.85166e-21	0.100928	0.0146009	4.76283e-12
cg22574825	13	29068987	R	FLT1	1stExon	0.158109	0.0166992	2.85193e-21	0.10697	0.0175361	1.06103e-09
cg21900624	12	113013363	F			0.164825	0.0174102	2.87607e-21	0.115644	0.017669	5.94877e-11
cg08034379	2	228736324	F	WDR69	TSS200	0.152421	0.0161007	2.88754e-21	0.10976	0.0168686	7.67876e-11
cg24440468	7	73184642	R	CLDN3	TSS200	0.169919	0.0179492	2.88849e-21	0.132206	0.0184679	8.145e-13
cg27328797	3	75668035	F			0.140673	0.0148601	2.89273e-21	0.125584	0.0148315	2.50938e-17
cg12258785	3	24537407	F	THRB	TSS1500	0.138624	0.0146439	2.89834e-21	0.121704	0.0146393	9.29166e-17
cg11302884	19	12163050	R	ZNF878	Body	0.142906	0.0150964	2.90175e-21	0.105023	0.0156606	1.99774e-11
cg21821833	3	42306493	F	CCK	TSS200	0.161805	0.0170934	2.90987e-21	0.145311	0.0173055	4.58797e-17
cg22030890	6	146865233	R	RAB32	1stExon	0.13561	0.0143261	2.90995e-21	0.0967215	0.0145144	2.66827e-11
cg17087331	10	122216848	R	PPAPDC1A	1stExon	0.161675	0.0170799	2.91346e-21	0.150793	0.017496	6.76836e-18
cg14854355	17	26708366	R	SARM1	Body	0.164408	0.0173689	2.91793e-21	0.132821	0.0181761	2.72302e-13
cg20176349	4	168155222	R	SPOCK3	Body	0.139862	0.0147758	2.91815e-21	0.0989583	0.0151865	7.20995e-11
cg02739346	2	119600519	F	EN1	Body	0.164152	0.0173419	2.91884e-21	0.135057	0.0180735	7.85924e-14
cg15057581	20	1875084	R	SIRPA	1stExon	0.139392	0.0147262	2.91895e-21	0.110969	0.0151137	2.10025e-13
cg03936870	2	47561578	R			-0.179787	0.0189945	2.92926e-21	-0.161208	0.0191104	3.29401e-17
cg07568194	16	77468850	R	ADAMTS18	1stExon	0.15693	0.0165797	2.9296e-21	0.110159	0.0171941	1.48595e-10
cg03329976	8	55370283	F	SOX17	TSS1500	0.155699	0.0164496	2.92973e-21	0.123195	0.0167571	1.95535e-13
cg20463526	1	91191001	F			0.150742	0.015926	2.93103e-21	0.138497	0.0167075	1.13685e-16
cg03867465	4	183062301	F	MGC45800	Body	0.147268	0.0155593	2.93687e-21	0.126115	0.0161017	4.7851e-15
cg24981833	14	29235894	F	FOXG1	TSS1500	0.15534	0.0164122	2.93738e-21	0.14122	0.016625	1.98912e-17
cg01382414	5	176056675	R	SNCB	5'UTR	0.146009	0.0154266	2.94378e-21	0.0957436	0.0162711	3.99795e-09
cg20852846	19	3868872	R	ZFR2	Body	0.15089	0.0159433	2.95773e-21	0.138538	0.0157962	1.78177e-18
cg05039475	3	35680791	R			0.173593	0.0183421	2.95888e-21	0.154043	0.019123	7.92286e-16
cg21174533	14	102026555	F	DIO3	TSS1500	0.161704	0.017086	2.96065e-21	0.133035	0.0173532	1.77015e-14
cg09631043	10	123872229	F	TACC2	Body	0.149765	0.015825	2.96862e-21	0.109005	0.0160077	9.79389e-12
cg19304150	1	114696350	F	SYT6	5'UTR	0.163151	0.0172406	2.98697e-21	0.0999924	0.0181079	3.35094e-08
cg26630231	13	112726482	F			0.15753	0.0166469	2.99219e-21	0.144021	0.0173347	9.71144e-17
cg20618433	19	11266919	F	SPC24	TSS1500	-0.167722	0.0177244	2.99948e-21	-0.16929	0.0181196	9.37189e-21
cg24659201	2	133173718	F	GPR39	TSS1500	0.142026	0.015009	3.00088e-21	0.096446	0.0153627	3.43083e-10
cg24205914	10	62761575	F	RHOBTB1	TSS1500	0.154469	0.0163242	3.00336e-21	0.135111	0.0170559	2.34311e-15
cg05570735	4	124318841	R	SPRY1	5'UTR	0.150581	0.0159135	3.0072e-21	0.13804	0.0160686	8.64749e-18
cg06410191	5	115298920	R	LVRN	1stExon	0.156004	0.0164889	3.04518e-21	0.115165	0.0169582	1.11256e-11
cg01263386	19	47933586	F	SLC8A2	Body	0.16459	0.0173966	3.04943e-21	0.128781	0.0176752	3.19312e-13
cg04326808	15	39543043	F	C15orf54	1stExon	-0.178058	0.0188203	3.05107e-21	-0.177993	0.0191159	1.26318e-20
cg22998476	10	74058092	F			-0.155306	0.0164161	3.0611e-21	-0.167071	0.0165677	6.49369e-24
cg19513903	14	24424191	R	C14orf167	TSS1500	-0.134233	0.0141894	3.07726e-21	-0.0811616	0.0134212	1.4731e-09
cg00850073	5	139016870	F			0.132464	0.0140025	3.0774e-21	0.122192	0.0148244	1.68474e-16
cg07194093	18	7566558	R	PTPRM	TSS1500	0.137443	0.0145293	3.08744e-21	0.139993	0.014875	4.9008e-21
cg21609339	20	44650270	R	SLC12A5	TSS200	0.140837	0.0148882	3.08861e-21	0.0894306	0.0150015	2.50015e-09
cg21907579	12	114845868	F	TBX5	1stExon	0.16293	0.0172253	3.1158e-21	0.108013	0.0174999	6.73329e-10
cg22989419	20	9340396	F	PLCB4	Body	-0.168316	0.0177954	3.12732e-21	-0.164373	0.0180871	1.00991e-19
cg05568490	18	56932714	R			0.167124	0.0176694	3.12735e-21	0.138885	0.0176105	3.10858e-15
cg24789467	5	132159003	F	SHROOM1	Body	0.1534	0.0162192	3.1411e-21	0.125949	0.0160997	5.1557e-15
cg16648062	8	104512168	R	RIMS2	TSS1500	0.168745	0.0178429	3.16158e-21	0.147418	0.0175998	5.47109e-17
cg01583131	11	27744675	F	BDNF	TSS1500	0.14139	0.0149515	3.18369e-21	0.123613	0.0154333	1.15206e-15
cg27468145	18	24443262	R	AQP4	TSS1500	0.144589	0.0152902	3.19001e-21	0.101099	0.0157886	1.5211e-10
cg14972576	5	97645526	R			-0.182142	0.0192623	3.20243e-21	-0.182298	0.0195365	1.04716e-20
cg16591681	1	16347995	F	CLCNKA	TSS1500	-0.179117	0.0189433	3.21708e-21	-0.115222	0.0193941	2.83169e-09
cg26600608	5	180480234	R	BTNL9	Body	0.165129	0.0174642	3.22072e-21	0.122038	0.0180992	1.55447e-11
cg22876812	2	71116188	F			0.159523	0.0168716	3.22599e-21	0.134404	0.0173173	8.40908e-15
cg02254885	8	11759665	F			-0.162284	0.0171639	3.23157e-21	-0.132195	0.0177821	1.05209e-13
cg17463745	1	16554402	F			0.168645	0.0178373	3.24143e-21	0.119822	0.018498	9.32074e-11
cg11762839	11	17565885	R	USH1C	1stExon	0.155984	0.0164983	3.24345e-21	0.123127	0.016646	1.39519e-13
cg12036303	6	30652907	F	KIAA1949	Body	-0.139106	0.0147132	3.24653e-21	-0.154879	0.0145994	2.71857e-26
cg17152757	3	172166258	R	GHSR	TSS200	0.165478	0.0175026	3.24753e-21	0.111397	0.017462	1.77749e-10
cg08106961	1	37355452	F	GRIK3	Body	-0.14792	0.0156465	3.26477e-21	-0.135823	0.0156383	3.77862e-18
cg00549412	21	43933482	F	SLC37A1	5'UTR	-0.162795	0.0172205	3.27508e-21	-0.164317	0.0180059	7.12393e-20
cg21691893	6	32018110	R	TNXB	Body	-0.127845	0.0135241	3.28766e-21	-0.118876	0.0137193	4.5213e-18
cg19937061	13	25320133	F			0.164991	0.017454	3.29566e-21	0.135725	0.0180177	4.96256e-14
cg06713098	7	45960367	R	IGFBP3	1stExon	0.158683	0.0167872	3.30431e-21	0.0912226	0.0174623	1.75125e-07
cg26241462	11	6677965	F	DCHS1	TSS1500	-0.141792	0.0150009	3.3182e-21	-0.112794	0.0156815	6.34859e-13
cg00708603	2	16463534	R			-0.179694	0.019011	3.32046e-21	-0.166459	0.0194147	1.00073e-17
cg15471953	22	44258572	F	SULT4A1	TSS200	0.159889	0.0169159	3.3239e-21	0.152462	0.0175655	3.96936e-18
cg23553762	14	69735749	F	GALNTL1	Body	-0.170932	0.0180862	3.35782e-21	-0.144143	0.0189394	2.72514e-14
cg08660876	4	154681323	R	RNF175	5'UTR	0.142238	0.0150503	3.3618e-21	0.088175	0.015801	2.40023e-08
cg02075296	5	98104747	R	RGMB	TSS1500	0.166468	0.0176143	3.36525e-21	0.140944	0.0180691	6.17547e-15
cg11320910	8	11538786	R			0.146386	0.0154895	3.36671e-21	0.123727	0.0148669	8.62719e-17
cg05508084	19	56988398	F	ZNF667	5'UTR	0.14858	0.0157218	3.36981e-21	0.0986247	0.0159041	5.60359e-10
cg02610600	7	73118632	F	STX1A	Body	0.143658	0.0152011	3.37174e-21	0.106345	0.0155789	8.71794e-12
cg09611064	17	48043063	F			0.114763	0.0121437	3.37459e-21	0.0839195	0.013026	1.17546e-10
cg25336198	11	2182618	R	INS-IGF2	TSS200	-0.162843	0.0172326	3.39738e-21	-0.134696	0.0175275	1.53181e-14
cg02624770	7	28997137	R	TRIL	1stExon	0.149654	0.0158371	3.40227e-21	0.136164	0.0158904	1.04406e-17
cg00046499	3	154146183	F	GPR149	Body	0.142205	0.0150492	3.40853e-21	0.105074	0.015291	6.34887e-12
cg04692403	6	134210812	F	TCF21	1stExon	0.151363	0.016019	3.42069e-21	0.1618	0.0163551	4.46917e-23
cg21034676	5	135364552	R	TGFBI	TSS200	0.15116	0.0159976	3.42393e-21	0.096216	0.0167177	8.64692e-09
cg02125316	5	170878209	R	FGF18	Body	0.15422	0.0163218	3.42987e-21	0.119784	0.0163665	2.50191e-13
cg25563256	17	7341641	F	FGF11	TSS1500	0.138313	0.0146387	3.43876e-21	0.0887339	0.0150867	4.06335e-09
cg19162496	4	77356175	R	SHROOM3	TSS200	-0.171616	0.0181642	3.45158e-21	-0.182666	0.0186919	1.47786e-22
cg09608712	4	168155219	R	SPOCK3	Body	0.143983	0.0152395	3.45265e-21	0.0987731	0.0158016	4.08288e-10
cg14923640	2	139537826	F	NXPH2	TSS200	0.149586	0.015833	3.46197e-21	0.140075	0.0162915	8.10669e-18
cg04910921	14	26674563	F			0.150408	0.0159202	3.46613e-21	0.129395	0.0164154	3.20738e-15
cg04405704	6	31369119	F			-0.177464	0.0187847	3.47894e-21	-0.167242	0.0191415	2.39022e-18
cg00745725	15	27216288	F	GABRG3	TSS200	0.155564	0.0164667	3.48116e-21	0.132233	0.0166884	2.3069e-15
cg19937938	20	983002	R	RSPO4	TSS200	0.165195	0.0174875	3.50481e-21	0.129383	0.018245	1.3278e-12
cg01244944	4	187645118	F	FAT1	TSS200	0.140119	0.0148332	3.50969e-21	0.127342	0.0147881	7.23708e-18
cg19776515	8	57232395	R	SDR16C5	5'UTR	0.15659	0.016577	3.51412e-21	0.121794	0.0171455	1.216e-12
cg14030904	6	149806732	R	ZC3H12D	TSS1500	-0.132553	0.0140327	3.51801e-21	-0.155106	0.0142816	1.77594e-27
cg14805996	10	118923234	F			0.155346	0.0164462	3.53043e-21	0.0986195	0.0168654	4.99156e-09
cg04398978	17	77814064	R	CBX4	TSS1500	0.167301	0.0177134	3.55755e-21	0.132536	0.0178794	1.23722e-13
cg13728834	9	35846324	R	TMEM8B	Body	0.158457	0.016778	3.57743e-21	0.171369	0.0173817	6.25833e-23
cg10695490	19	49659299	R	HRC	TSS1500	-0.176499	0.0186885	3.58014e-21	-0.18495	0.0177733	2.3263e-25
cg17092624	3	44690187	F	ZNF35	TSS200	0.147609	0.0156298	3.58519e-21	0.113804	0.0163705	3.60698e-12
cg11757357	10	131762052	R	EBF3	5'UTR	0.162208	0.017176	3.59266e-21	0.120285	0.0173506	4.1318e-12
cg03473042	9	137000014	F	WDR5	TSS1500	-0.15743	0.0166701	3.59276e-21	-0.155486	0.0165437	5.5322e-21
cg26881761	1	47698493	F			-0.148209	0.0156945	3.61008e-21	-0.15272	0.0160031	1.38529e-21
cg26933683	17	61918738	R	SMARCD2	Body	-0.143125	0.0151564	3.61597e-21	-0.111713	0.0146771	2.7123e-14
cg09090724	3	132757267	R	TMEM108	5'UTR	0.15038	0.0159248	3.6189e-21	0.12017	0.0159174	4.36595e-14
cg09340639	1	157789662	R	FCRL1	Body	-0.136521	0.0144574	3.62274e-21	-0.152587	0.0147339	3.92431e-25
cg05470502	1	200011976	R	NR5A2	Body	0.164672	0.0174385	3.6233e-21	0.125544	0.0174669	6.59661e-13
cg19988449	15	83952808	F	BNC1	Body	0.153356	0.0162407	3.63283e-21	0.135276	0.0165548	3.04849e-16
cg01805869	2	26915772	F	KCNK3	1stExon	0.161376	0.0170903	3.63942e-21	0.123585	0.0178981	5.02174e-12
cg03631455	5	140595072	F	PCDHB13	1stExon	0.162759	0.0172369	3.64043e-21	0.168665	0.0174259	3.70313e-22
cg09373136	17	61933544	F	TCAM1	TSS1500	-0.121533	0.012871	3.64405e-21	-0.0733334	0.0132344	3.00543e-08
cg00622654	10	128593718	F	DOCK1	TSS1500	0.161563	0.0171125	3.6847e-21	0.0901251	0.0175576	2.85004e-07
cg22111038	5	57879168	F	RAB3C	Body	0.144942	0.0153523	3.68981e-21	0.122432	0.0160773	2.63281e-14
cg26610808	10	102046685	F	BLOC1S2	TSS1500	-0.177426	0.018793	3.69036e-21	-0.170324	0.019398	1.62779e-18
cg04304705	22	48884960	R	FAM19A5	TSS1500	0.144898	0.0153479	3.69552e-21	0.126504	0.0155534	4.17057e-16
cg02056062	3	149374914	F	WWTR1	Body	0.152091	0.0161098	3.69626e-21	0.11854	0.0169244	2.48664e-12
cg13049182	3	181428579	F	SOX2OT	Body	0.150416	0.0159325	3.6979e-21	0.114753	0.0165436	4.02288e-12
cg07295678	10	134000009	R	DPYSL4	TSS1500	0.152348	0.0161398	3.75185e-21	0.1097	0.0160081	7.24131e-12
cg21084702	6	31107663	R	PSORS1C1	Body	-0.134917	0.0142938	3.76978e-21	-0.105494	0.0144603	2.97654e-13
cg23575876	X	142723112	R	SLITRK4	TSS200	0.0748746	0.00793281	3.77775e-21	0.0644638	0.00835375	1.19333e-14
cg22942576	1	201476775	R	CSRP1	TSS1500	-0.174445	0.0184824	3.78305e-21	-0.152171	0.0189122	8.54355e-16
cg10264274	2	180989671	F			-0.152336	0.0161402	3.78777e-21	-0.130053	0.0161838	9.28092e-16
cg03018380	3	9178180	R	SRGAP3	Body	0.115831	0.0122728	3.79871e-21	0.0976745	0.0127037	1.48681e-14
cg02495604	1	40158076	F	HPCAL4	TSS1500	0.156631	0.0165959	3.80098e-21	0.0964829	0.0173761	2.81438e-08
cg17393267	3	192127356	R	FGF12	TSS1500	0.153204	0.0162329	3.80544e-21	0.165865	0.0166053	1.70788e-23
cg24243629	18	56532628	F	ZNF532	5'UTR	-0.179642	0.0190345	3.81068e-21	-0.116597	0.0201108	6.72153e-09
ch.12.9379220R	12	9487953	F			-0.175957	0.0186441	3.81143e-21	-0.151849	0.01934	4.10954e-15
cg12832649	5	136834863	R	SPOCK1	5'UTR	0.15303	0.0162149	3.81227e-21	0.123148	0.0163193	4.48379e-14
cg02812207	4	119273827	R	PRSS12	1stExon	0.165768	0.0175653	3.82682e-21	0.179993	0.0175696	1.25207e-24
cg01305913	6	48036601	R	C6orf138	TSS200	0.152409	0.0161503	3.84e-21	0.0957342	0.0163822	5.10217e-09
cg14099514	5	41510519	F	PLCXD3	Body	0.149929	0.015888	3.85047e-21	0.109482	0.0161265	1.12952e-11
cg11656175	1	203040823	F	PPFIA4	Body	-0.104021	0.0110232	3.85196e-21	-0.0584768	0.0112616	2.07377e-07
cg16100120	2	56150475	F	EFEMP1	TSS200	0.141527	0.0149977	3.85289e-21	0.121186	0.0153956	3.50492e-15
cg05184377	10	50976646	F			0.154449	0.0163672	3.85442e-21	0.133271	0.0161833	1.79341e-16
cg01978237	6	100896803	F	SIM1	Body	0.160583	0.0170174	3.85832e-21	0.15332	0.0180985	2.42351e-17
cg23378546	17	76352717	R			-0.155943	0.0165257	3.85865e-21	-0.178807	0.016897	3.6051e-26
cg10859844	14	106040464	R			-0.150305	0.0159287	3.86747e-21	-0.127253	0.0158773	1.10327e-15
cg19972558	4	119273889	R	PRSS12	5'UTR	0.165257	0.0175135	3.87321e-21	0.140179	0.0175054	1.16823e-15
cg19019537	8	495817	R	C8orf42	TSS1500	0.159967	0.0169541	3.89974e-21	0.148737	0.0172561	6.72872e-18
cg00191629	13	110439004	R	IRS2	TSS200	0.157729	0.0167186	3.93498e-21	0.127945	0.0171059	7.45478e-14
cg24836946	1	31625532	F			-0.17212	0.0182443	3.94157e-21	-0.138158	0.018696	1.471e-13
cg23954153	1	44402353	F	ARTN	Body	0.138883	0.0147218	3.95418e-21	0.0969411	0.0153655	2.80835e-10
cg11755405	14	63511872	R	KCNH5	1stExon	0.159265	0.0168824	3.95549e-21	0.139931	0.0172677	5.33396e-16
cg21107581	19	49258805	F	FGF21	TSS1500	-0.116316	0.0123298	3.95845e-21	-0.0918696	0.0120142	2.0612e-14
cg06288251	3	132757087	R	TMEM108	TSS200	0.155112	0.0164425	3.96323e-21	0.128881	0.0163263	2.92475e-15
cg16554099	6	7053734	R			-0.171941	0.0182266	3.9659e-21	-0.159561	0.0168525	2.85024e-21
cg18809289	10	45869816	F	ALOX5	1stExon	0.161491	0.017119	3.96998e-21	0.101695	0.0171552	3.06751e-09
cg02489908	17	6946086	R	SLC16A11	Body	0.153329	0.016254	3.97303e-21	0.147454	0.0167299	1.2094e-18
cg05764376	15	71184590	R	LRRC49	TSS1500	0.153663	0.0162905	3.99796e-21	0.123354	0.0166473	1.26421e-13
cg23217622	1	156405438	F			0.163763	0.0173615	4.00142e-21	0.179541	0.0177918	6.04186e-24
cg10380643	1	1356764	R	LOC441869	TSS200	-0.148722	0.0157671	4.00615e-21	-0.0978321	0.0157922	5.8298e-10
cg11035100	20	31870935	R	C20orf114	TSS200	-0.175211	0.0185758	4.0146e-21	-0.132756	0.0194626	9.03441e-12
cg21150390	11	1784413	R	HCCA2	Body	-0.149417	0.0158424	4.0441e-21	-0.197787	0.0165957	9.54115e-33
cg06981439	16	90114123	R	LOC100130015	TSS200	0.141606	0.0150148	4.05715e-21	0.103601	0.0146083	1.32215e-12
cg03936663	1	218098422	F			0.137346	0.0145635	4.06874e-21	0.0982143	0.014554	1.49602e-11
cg08478039	17	12569204	R	MYOCD	TSS200	0.15393	0.0163227	4.08367e-21	0.118817	0.016528	6.53395e-13
cg16178141	2	96016283	F	KCNIP3	Body	-0.138218	0.0146571	4.09582e-21	-0.0987126	0.0143399	5.82974e-12
cg24586758	5	140480200	R	PCDHB3	TSS200	0.172722	0.0183166	4.10824e-21	0.128593	0.0186214	4.99685e-12
cg10106412	6	19838951	F	ID4	3'UTR	0.158917	0.0168531	4.11985e-21	0.160283	0.0168578	1.94462e-21
cg19391276	6	100055785	F	PRDM13	Body	0.142139	0.0150743	4.13095e-21	0.132031	0.0155251	1.82592e-17
cg23001650	1	44444603	R	B4GALT2	TSS1500	-0.10743	0.0113933	4.13101e-21	-0.113542	0.0123497	3.78895e-20
cg15718066	4	169552946	F	PALLD	1stExon	0.135555	0.0143762	4.13466e-21	0.0950472	0.0144452	4.70941e-11
cg17924218	2	167232411	R	SCN9A	1stExon	0.149404	0.015845	4.13528e-21	0.111332	0.0159263	2.74015e-12
cg17754680	7	44581831	R	NPC1L1	TSS1500	-0.141565	0.0150143	4.1508e-21	-0.123243	0.0144307	1.33831e-17
cg16792302	2	172945058	R	MAP1D	Body	0.132898	0.0140951	4.15421e-21	0.157501	0.0143884	6.91825e-28
cg16725944	12	133215533	F	POLE	Body	-0.157863	0.0167439	4.17707e-21	-0.145554	0.0171205	1.86788e-17
cg10292376	12	52995070	F	KRT72	1stExon	0.139014	0.0147448	4.1808e-21	0.143538	0.0152503	4.85975e-21
cg01160394	14	69951720	F	FLJ44817	1stExon	0.150463	0.0159599	4.19813e-21	0.142891	0.0163145	1.97766e-18
cg22032961	1	207152909	F			-0.171384	0.0181803	4.22508e-21	-0.161345	0.0175636	4.06387e-20
cg21335378	2	173150101	R			-0.145872	0.0154741	4.22737e-21	-0.0974313	0.014385	1.26014e-11
cg02602455	9	36739781	F			0.142124	0.0150767	4.22812e-21	0.0942304	0.0156627	1.7852e-09
cg19884262	10	129535968	F	FOXI2	1stExon	0.152787	0.016208	4.23377e-21	0.122643	0.0169134	4.13007e-13
cg03506489	11	30038788	R	KCNA4	TSS1500	0.147923	0.0156925	4.24488e-21	0.11249	0.0160744	2.59498e-12
cg09703679	5	3592464	F			0.141815	0.0150449	4.25543e-21	0.122603	0.0154225	1.87109e-15
cg04986276	21	33956668	F	TCP10L	5'UTR	-0.127583	0.0135352	4.25875e-21	-0.0992362	0.0138113	6.71419e-13
cg12682684	4	66535403	R	EPHA5	1stExon	0.140065	0.0148595	4.26234e-21	0.109082	0.0153202	1.07812e-12
cg14235811	9	37903063	R	MCART1	5'UTR	-0.165991	0.0176101	4.2647e-21	-0.190993	0.0175871	1.79039e-27
cg25316624	11	67479104	R			0.177241	0.0188037	4.26598e-21	0.143397	0.0194127	1.50419e-13
cg14129473	5	10695241	F	DAP	Body	-0.134182	0.0142356	4.26682e-21	-0.147253	0.0143789	1.30024e-24
cg01254991	4	8163114	F			-0.156862	0.0166426	4.28872e-21	-0.145921	0.0169261	6.63552e-18
cg12315353	6	29573089	R	GABBR1	Body	-0.156414	0.0165952	4.29027e-21	-0.162889	0.0173131	5.03585e-21
cg23482132	2	153415027	R	FMNL2	Body	-0.176154	0.0186902	4.30454e-21	-0.168845	0.0181668	1.4839e-20
cg21836370	12	85667451	F			0.135907	0.01442	4.30542e-21	0.13681	0.0146012	7.2699e-21
cg05238769	21	34399260	F	OLIG2	Body	0.153954	0.0163356	4.32353e-21	0.0941698	0.0165643	1.30726e-08
cg13615592	15	101420708	F	ALDH1A3	Body	0.151505	0.0160764	4.33935e-21	0.137838	0.0170579	6.44702e-16
cg04188273	4	110223830	F	COL25A1	TSS200	0.159598	0.0169355	4.34734e-21	0.118914	0.0170432	3.01093e-12
cg04837832	10	101290958	F			0.133335	0.0141488	4.35215e-21	0.135043	0.0137777	1.10873e-22
cg03843972	8	65286589	F			0.147271	0.0156276	4.35303e-21	0.115364	0.016172	9.77877e-13
cg20773033	22	39635187	R	PDGFB	Body	-0.156598	0.016618	4.36615e-21	-0.153167	0.0169667	1.75662e-19
cg04791601	1	204159016	R			-0.171009	0.0181472	4.36729e-21	-0.147103	0.0188224	5.48379e-15
cg23992410	1	214160848	F	PROX1	TSS1500	0.147981	0.015704	4.3792e-21	0.134993	0.015705	8.28616e-18
cg04531704	6	27125388	F			0.121167	0.0128585	4.37929e-21	0.106519	0.0130466	3.22744e-16
cg05697849	1	50513766	F	ELAVL4	1stExon	0.155371	0.0164884	4.38234e-21	0.120134	0.0169338	1.29964e-12
cg15829006	9	137967652	R	OLFM1	Body	0.145527	0.0154438	4.38315e-21	0.112416	0.0161299	3.18222e-12
cg04569082	12	127940323	R			0.150808	0.0160047	4.39543e-21	0.11659	0.0163183	9.01834e-13
cg12608433	2	172945144	F	MAP1D	3'UTR	0.139313	0.0147857	4.41839e-21	0.141841	0.0155453	7.2156e-20
cg02511156	12	72666264	R	LOC283392	Body	0.148172	0.0157261	4.42485e-21	0.11656	0.0161347	5.04178e-13
cg06479607	17	79028769	F	BAIAP2	Body	-0.136543	0.0144928	4.44997e-21	-0.11976	0.0142295	3.88463e-17
cg13851904	1	47899230	F	MGC12982	Body	0.116553	0.0123713	4.45795e-21	0.0793796	0.01299	9.91207e-10
cg23196831	8	121137537	F	COL14A1	5'UTR	0.133961	0.0142198	4.47908e-21	0.0783855	0.0145643	7.36483e-08
cg04926134	2	165478252	R	GRB14	1stExon	0.154595	0.0164101	4.47945e-21	0.120121	0.0170159	1.67311e-12
cg01937793	9	71940287	R	FAM189A2	5'UTR	0.148529	0.0157663	4.48265e-21	0.143464	0.0159821	2.79423e-19
cg23008562	11	2891065	F	KCNQ1DN	TSS200	0.172302	0.0182902	4.49114e-21	0.121909	0.0189324	1.20108e-10
cg25601886	11	2183420	R	INS	TSS1500	-0.154297	0.0163805	4.53076e-21	-0.11584	0.0168691	6.55479e-12
cg26938272	21	38070671	F	SIM2	TSS1500	0.147045	0.015611	4.54005e-21	0.138946	0.0161906	9.3326e-18
cg10833685	11	123132564	F			-0.174322	0.0185077	4.55677e-21	-0.203026	0.01822	7.74547e-29
cg25379026	1	225117389	R	DNAH14	1stExon	0.158574	0.0168359	4.56292e-21	0.136412	0.0166266	2.31668e-16
cg10313673	19	19649144	F	CILP2	5'UTR	0.163912	0.0174028	4.56486e-21	0.132745	0.0176725	5.85146e-14
cg18077971	2	223164867	F	PAX3	TSS1500	0.142121	0.0150897	4.57945e-21	0.139803	0.0149197	7.23119e-21
cg27248887	2	207025417	F	EEF1B2	Body	-0.153085	0.0162551	4.61324e-21	-0.131701	0.0160842	2.6512e-16
cg19985870	19	34398004	R			0.162553	0.017261	4.6253e-21	0.135046	0.0173035	5.97098e-15
cg11787694	19	475145	R	ODF3L2	TSS200	-0.171364	0.0181968	4.63041e-21	-0.102543	0.0182271	1.84575e-08
cg13570101	5	172661859	R	NKX2-5	1stExon	0.153071	0.0162557	4.66369e-21	0.106136	0.016319	7.8306e-11
cg13641690	15	78114888	R			-0.116626	0.0123859	4.68402e-21	-0.114109	0.0124452	4.77835e-20
cg23485738	6	31936192	F	SKIV2L	Body	-0.18256	0.0193887	4.69694e-21	-0.115502	0.0201093	9.26261e-09
cg11333968	11	7569641	R	PPFIBP2	5'UTR	-0.179967	0.0191135	4.69957e-21	-0.152096	0.0197285	1.26353e-14
cg14562086	17	48279265	R	COL1A1	TSS1500	-0.177597	0.0188626	4.71698e-21	-0.137425	0.0192047	8.31708e-13
cg21578219	1	18434542	F	IGSF21	5'UTR	0.162307	0.0172396	4.73928e-21	0.12305	0.0175484	2.34865e-12
cg02633767	6	32794327	R	TAP2	3'UTR	-0.174941	0.0185818	4.74585e-21	-0.192086	0.0192655	2.0535e-23
cg00205485	1	153958871	F	RAB13	TSS200	0.154921	0.0164561	4.76722e-21	0.100742	0.0169054	2.53556e-09
cg07714757	8	143532138	R			0.14766	0.0156851	4.77578e-21	0.130102	0.016364	1.85731e-15
cg11372422	4	115519985	R	UGT8	5'UTR	0.148408	0.0157648	4.7796e-21	0.123983	0.0157326	3.25764e-15
cg03943605	10	76818994	F	DUPD1	TSS1500	-0.126485	0.0134362	4.78999e-21	-0.0871568	0.0138819	3.41936e-10
cg09574757	22	19747024	F	TBX1	5'UTR	0.153496	0.0163063	4.80673e-21	0.09438	0.017017	2.91934e-08
cg22344611	11	17743610	R	MYOD1	3'UTR	0.166356	0.0176725	4.80841e-21	0.126746	0.017863	1.28907e-12
cg14567043	12	1940547	F	LRTM2	Body	0.168008	0.0178482	4.81412e-21	0.162345	0.0184933	1.65589e-18
cg09398550	3	68056976	F	FAM19A1	Body	0.151602	0.0161056	4.82172e-21	0.0990434	0.0169157	4.76639e-09
cg09557462	8	26721736	R	ADRA1A	1stExon	0.162037	0.0172143	4.82412e-21	0.126094	0.0179891	2.39181e-12
cg00566320	1	32172204	F			-0.179344	0.0190531	4.82862e-21	-0.179286	0.0177222	4.66761e-24
cg18901644	4	8582227	R	GPR78	TSS200	0.152281	0.0161786	4.84674e-21	0.124939	0.0163993	2.56455e-14
cg18856652	2	43864913	F	PLEKHH2	5'UTR	0.1507	0.0160109	4.85325e-21	0.14487	0.016241	4.66388e-19
cg12437239	3	167814123	F	GOLIM4	TSS1500	0.151113	0.016055	4.85679e-21	0.13147	0.0171932	2.06321e-14
cg18040878	12	54409229	F	HOXC4	TSS1500	0.133587	0.014193	4.86055e-21	0.0859911	0.0150636	1.13947e-08
cg04584301	20	17208740	F	PCSK2	Body	0.150693	0.0160125	4.91478e-21	0.142053	0.0164565	6.02683e-18
cg02639634	8	54792161	F	RGS20	Body	0.159539	0.0169527	4.92202e-21	0.149083	0.0169738	1.59016e-18
cg16993754	7	3020282	F	CARD11	5'UTR	0.134656	0.0143089	4.92992e-21	0.0860778	0.0146741	4.4658e-09
cg07359633	15	41804838	F	LTK	Body	0.16269	0.0172879	4.93092e-21	0.150131	0.0178246	3.67936e-17
cg14638272	2	189157361	R	GULP1	TSS200	0.138274	0.0146935	4.93686e-21	0.133309	0.0153482	3.76569e-18
cg24066316	14	37132764	R	PAX9	Body	0.142707	0.0151648	4.94184e-21	0.104831	0.0160307	6.17678e-11
cg20107759	19	12936491	F	RTBDN	3'UTR	0.15904	0.0169006	4.94586e-21	0.118603	0.0172983	7.06316e-12
cg24061141	7	35293869	F	TBX20	TSS200	0.159153	0.0169132	4.9626e-21	0.128122	0.0169492	4.05643e-14
cg07098391	4	55991418	F	KDR	1stExon	0.158622	0.0168571	4.96826e-21	0.156774	0.0169914	2.79139e-20
cg08695336	8	32406150	F	NRG1	1stExon	0.149951	0.0159362	4.98552e-21	0.144266	0.0160916	3.09481e-19
cg00881300	15	41219486	F			-0.158841	0.0168816	5.00369e-21	-0.149578	0.0176884	2.76048e-17
cg01899089	5	369969	F	AHRR	Body	-0.171634	0.0182416	5.01054e-21	-0.147013	0.0188299	5.83629e-15
cg17011276	5	140797521	R	PCDHGA4	Body	0.157057	0.0166924	5.01305e-21	0.132218	0.0172279	1.65898e-14
cg23522601	11	132934377	F	OPCML	Body	0.143628	0.0152682	5.10452e-21	0.109737	0.0160585	8.28242e-12
cg18077304	12	51818049	F	SLC4A8	TSS1500	-0.118098	0.0125543	5.10546e-21	-0.103428	0.0131552	3.77755e-15
cg02388253	9	123640363	F	PHF19	TSS1500	-0.165905	0.0176366	5.11153e-21	-0.159113	0.0183846	4.9425e-18
cg07828741	2	189156874	F	GULP1	TSS1500	0.148037	0.0157375	5.12368e-21	0.107066	0.0163366	5.6106e-11
cg10488031	13	110437561	R	IRS2	1stExon	0.169484	0.0180184	5.14556e-21	0.143082	0.0184367	8.44442e-15
cg17810176	19	36035831	F	GAPDHS	Body	0.120043	0.0127622	5.14689e-21	0.0888216	0.0135617	5.77577e-11
cg00157668	10	109674526	R			0.135663	0.0144232	5.15857e-21	0.137426	0.0147314	1.07096e-20
cg16711450	11	2183505	R	INS	TSS1500	-0.136245	0.0144853	5.16525e-21	-0.12072	0.0141571	1.4996e-17
cg04097639	1	200009830	F	NR5A2	Body	0.170364	0.0181129	5.17036e-21	0.134085	0.0183905	3.07717e-13
cg18505959	6	31670195	R	BAT5	Body	-0.180944	0.0192387	5.19183e-21	-0.181166	0.0195339	1.78542e-20
cg05056497	21	35899448	R	RCAN1	5'UTR	-0.169496	0.0180218	5.20081e-21	-0.181731	0.0176713	8.32383e-25
cg02514318	2	197201183	R	HECW2	Body	-0.160773	0.0170951	5.22289e-21	-0.16141	0.0167861	6.86573e-22
cg20889841	6	58148898	F			0.150853	0.0160408	5.23451e-21	0.126639	0.0156146	5.04851e-16
cg08812555	10	54074788	F	DKK1	Body	0.139592	0.0148435	5.24203e-21	0.0991631	0.0154011	1.20495e-10
cg05722504	4	41749361	F	PHOX2B	Body	0.147618	0.0156973	5.25249e-21	0.136039	0.0157287	5.19174e-18
cg23901212	2	228632807	F			-0.125488	0.0133445	5.26451e-21	-0.0741785	0.0135691	4.5846e-08
cg23732483	3	48965611	F	ARIH2	Body	-0.124097	0.0131969	5.2772e-21	-0.13334	0.0141785	5.23264e-21
cg02461727	1	178063195	F	RASAL2	5'UTR	0.161359	0.0171599	5.28812e-21	0.144432	0.017423	1.13505e-16
cg03515663	7	157478510	F	PTPRN2	Body	0.161404	0.0171648	5.29094e-21	0.106309	0.0176589	1.74255e-09
cg25246431	11	12398874	F	PARVA	TSS1500	0.154375	0.0164175	5.29925e-21	0.145573	0.0166045	1.83338e-18
cg06644488	22	38092896	F	TRIOBP	TSS200	0.152111	0.0161773	5.31339e-21	0.15109	0.0165488	6.85034e-20
cg00864666	2	173850250	F	RAPGEF4	Body	-0.168774	0.0179495	5.31725e-21	-0.140762	0.0182938	1.41998e-14
cg20439030	19	34359847	R			0.134702	0.0143264	5.33672e-21	0.0853916	0.0144046	3.06514e-09
cg02006915	5	175991129	R	PCDH24	5'UTR	-0.153537	0.0163302	5.35107e-21	-0.141878	0.0155696	8.04985e-20
cg09267113	7	98030324	F	BAIAP2L1	5'UTR	0.156515	0.0166477	5.37237e-21	0.101639	0.0166474	1.02538e-09
cg14643537	6	108479584	F			0.158097	0.016817	5.40496e-21	0.107795	0.0173191	4.84509e-10
cg12081325	1	45413279	R	EIF2B3	Body	-0.177098	0.0188382	5.40504e-21	-0.15714	0.0193128	4.06614e-16
cg13189434	6	33139083	R	COL11A2	Body	-0.162606	0.0172971	5.41863e-21	-0.125966	0.0179091	2.01212e-12
cg24761597	14	103984978	R			-0.112445	0.0119616	5.42993e-21	-0.0879002	0.0115345	2.52471e-14
cg23231163	10	75533350	R	FUT11	Body	-0.16721	0.0177879	5.44626e-21	-0.165769	0.0177827	1.14234e-20
cg16193295	18	34338686	R	FHOD3	Body	-0.148317	0.0157781	5.44704e-21	-0.127252	0.0154882	2.10291e-16
cg15100599	1	223538174	R	SUSD4	TSS1500	0.156467	0.0166459	5.46865e-21	0.121502	0.0169798	8.32655e-13
cg27250236	6	48036617	R	C6orf138	TSS200	0.150557	0.0160174	5.47725e-21	0.101837	0.0161544	2.9007e-10
cg03103661	11	15865375	R			-0.160986	0.0171272	5.48525e-21	-0.177	0.0179355	5.68761e-23
cg10089801	2	203036235	F			0.127371	0.0135514	5.50042e-21	0.0963587	0.0139841	5.55548e-12
cg03938432	6	69345836	F	BAI3	1stExon	0.132066	0.014051	5.50739e-21	0.101619	0.0143406	1.37935e-12
cg09626894	7	117119637	R	CFTR	TSS1500	0.134786	0.0143409	5.52467e-21	0.115417	0.0149129	9.99009e-15
cg11077516	13	100620486	R	ZIC5	Body	0.161852	0.0172207	5.52562e-21	0.119756	0.0179538	2.5538e-11
cg01401327	7	101457175	R			-0.16593	0.0176548	5.53185e-21	-0.166306	0.0180852	3.72499e-20
cg13393978	7	79081670	R	MAGI2	Body	0.136163	0.0144878	5.53876e-21	0.111988	0.0147769	3.49278e-14
cg07535928	14	37641436	R	SLC25A21	Body	0.127652	0.0135838	5.5944e-21	0.121013	0.013705	1.04794e-18
cg05667379	2	115920764	F	DPP10	Body	0.135089	0.0143752	5.59703e-21	0.115792	0.0144569	1.15195e-15
cg18886109	10	72514348	R	ADAMTS14	Body	-0.123867	0.0131812	5.60384e-21	-0.104767	0.0142464	1.92398e-13
cg10017105	6	31832428	F	SLC44A4	Body	-0.112606	0.0119831	5.60941e-21	-0.0872626	0.0126508	5.28189e-12
cg01465177	3	182208536	R			-0.167757	0.0178521	5.61262e-21	-0.161222	0.0185313	3.3193e-18
cg27290215	10	116392933	F	ABLIM1	Body	-0.158646	0.0168832	5.63036e-21	-0.17452	0.0164236	2.25088e-26
cg25397973	6	5996562	R			0.148463	0.0157999	5.64328e-21	0.146457	0.0157018	1.08471e-20
cg10158679	6	30883074	R	VARS2	Body	-0.168197	0.0179006	5.65994e-21	-0.164207	0.0184218	4.93472e-19
cg00346898	1	231761721	R	TSNAX-DISC1	Body	-0.118765	0.0126403	5.68053e-21	-0.10543	0.0135326	6.65799e-15
cg22812955	6	50818181	R			0.135443	0.0144156	5.69058e-21	0.097264	0.0143982	1.42534e-11
cg05557932	16	3929351	F	CREBBP	Body	-0.171041	0.0182046	5.69421e-21	-0.171802	0.0180182	1.50074e-21
cg02711608	19	47287964	F	SLC1A5	1stExon	-0.159693	0.0169968	5.69744e-21	-0.124989	0.0173924	6.65065e-13
cg07846220	18	7117680	F	LAMA1	1stExon	0.153669	0.0163563	5.71561e-21	0.130877	0.0167626	5.82636e-15
cg16109680	1	159161344	F	CADM3	Body	-0.111416	0.0118591	5.72474e-21	-0.07653	0.0117679	7.85975e-11
cg22802813	12	95942761	F	USP44	TSS200	0.163132	0.0173644	5.74432e-21	0.155986	0.0178654	2.52027e-18
cg15030415	17	2908068	F	RAP1GAP2	Body	-0.10301	0.010965	5.75367e-21	-0.0947967	0.0111341	1.67882e-17
cg08871964	19	41025863	R	SPTBN4	Body	0.150239	0.0159928	5.76492e-21	0.144169	0.0165597	3.1464e-18
cg14254767	9	71819910	F	TJP2	TSS200	-0.168399	0.0179263	5.77804e-21	-0.125632	0.0181057	3.95492e-12
cg06446668	13	108519752	F	FAM155A	TSS1500	0.15607	0.0166144	5.795e-21	0.135575	0.0172748	4.22354e-15
cg26506680	5	56820679	R			-0.135892	0.0144667	5.80449e-21	-0.144088	0.0144088	1.52327e-23
cg00339556	5	16180048	R	2011-03-01	TSS200	0.161164	0.0171581	5.8392e-21	0.128291	0.0172721	1.10554e-13
cg07814565	6	29408010	R	OR10C1	1stExon	-0.148056	0.0157637	5.87483e-21	-0.0826922	0.0153236	6.79891e-08
cg12261451	13	22243030	F			0.112282	0.011955	5.88589e-21	0.0890997	0.0125444	1.22319e-12
cg18133072	1	28287782	F	XKR8	Body	-0.174275	0.0185562	5.90318e-21	-0.178945	0.0190216	5.08222e-21
cg17179314	15	78933820	R	CHRNB4	TSS1500	0.162811	0.0173369	5.94245e-21	0.14479	0.0182317	1.99467e-15
cg19620724	6	50810852	R	TFAP2B	Body	0.151635	0.0161468	5.94289e-21	0.139708	0.0163638	1.37038e-17
cg21152177	21	38072150	F	SIM2	1stExon	0.153663	0.0163631	5.95466e-21	0.0932636	0.0168905	3.35813e-08
cg09639890	3	192135072	F	FGF12	Body	-0.15647	0.0166641	6.02113e-21	-0.136918	0.0166739	2.18377e-16
cg17170354	18	12911359	F			0.154634	0.0164685	6.02125e-21	0.106629	0.0167587	1.98352e-10
cg18867200	2	71116698	R			0.126516	0.0134742	6.02796e-21	0.101961	0.0141707	6.23818e-13
cg22757447	18	22006316	R	IMPACT	TSS1500	0.144842	0.0154263	6.03952e-21	0.104868	0.0158237	3.4191e-11
cg20550790	5	92906240	R	FLJ42709	Body	0.154703	0.0164767	6.04642e-21	0.120798	0.0175082	5.21712e-12
cg00375250	9	127539738	F	OLFML2A	Body	0.138521	0.0147533	6.05158e-21	0.10657	0.014814	6.29823e-13
cg12300353	4	44450358	R	KCTD8	1stExon	0.15544	0.0165555	6.05618e-21	0.13338	0.0167856	1.92521e-15
cg26360484	1	31885806	R	SERINC2	TSS200	0.150162	0.0159944	6.09345e-21	0.127718	0.0157256	4.59724e-16
cg12764221	11	2883698	F			0.140776	0.014995	6.10399e-21	0.143264	0.0149621	1.01747e-21
cg10330057	1	203005307	R			-0.16036	0.0170813	6.1125e-21	-0.1186	0.0174171	9.80237e-12
cg06792417	3	137487857	F			0.151091	0.0160957	6.17081e-21	0.144426	0.0163902	1.23234e-18
cg14093936	15	74726614	F	SEMA7A	TSS1500	-0.149939	0.0159732	6.17796e-21	-0.166364	0.0157331	3.9283e-26
cg07071615	14	106214478	F			-0.153101	0.016311	6.21244e-21	-0.174943	0.0166282	6.92462e-26
cg27508071	7	6629350	F	C7orf26	TSS1500	-0.179638	0.0191385	6.21961e-21	-0.137821	0.0186992	1.70101e-13
cg23122109	2	228582688	R	SLC19A3	5'UTR	0.13465	0.0143463	6.25023e-21	0.122623	0.0145005	2.75608e-17
cg15136870	19	18717036	R	CRLF1	Body	0.14911	0.0158871	6.25286e-21	0.0987406	0.0166172	2.81455e-09
cg00908571	2	113521451	F	CKAP2L	Body	-0.143701	0.0153114	6.27767e-21	-0.135705	0.0151961	4.24947e-19
cg16236328	2	218096737	F			-0.176162	0.0187706	6.29189e-21	-0.170559	0.0187273	8.43162e-20
cg07853758	2	197457430	R	HECW2	TSS200	0.162241	0.0172878	6.30731e-21	0.119883	0.0175349	8.09818e-12
cg02042310	1	46940420	R			0.160313	0.0170827	6.32111e-21	0.165965	0.0177576	9.09203e-21
cg16066219	10	114135054	R	ACSL5	TSS1500	-0.160289	0.0170802	6.32259e-21	-0.168569	0.0173839	3.10924e-22
cg25365260	17	46669781	R	LOC404266	Body	0.140345	0.014956	6.36083e-21	0.0954336	0.0155096	7.59335e-10
cg17130063	1	215256448	F	KCNK2	TSS200	0.152332	0.0162334	6.36084e-21	0.1254	0.0165448	3.47176e-14
cg11697427	10	102590168	R			0.147976	0.0157695	6.37142e-21	0.0973813	0.0158431	7.91618e-10
cg04980590	5	3590820	F			0.164701	0.0175523	6.38493e-21	0.107375	0.0179018	1.99795e-09
cg12398645	5	174178693	F			0.153236	0.0163306	6.3891e-21	0.0997404	0.0168365	3.14109e-09
cg14209784	10	88729861	F	AGAP11	TSS1500	-0.165214	0.0176071	6.38967e-21	-0.180502	0.0184984	1.71e-22
cg15691862	1	47905438	F	FOXD2	3'UTR	0.145028	0.0154562	6.40081e-21	0.120332	0.0162456	1.29154e-13
cg14326989	17	46799479	R	C17orf93	TSS1500	0.14589	0.0155486	6.42093e-21	0.113506	0.0160879	1.72169e-12
cg12630714	4	54975894	F			0.154657	0.0164838	6.44879e-21	0.114335	0.0171502	2.61622e-11
cg01261798	10	134000034	R	DPYSL4	TSS1500	0.159969	0.0170506	6.47401e-21	0.119852	0.0169238	1.42271e-12
cg14176752	6	100913250	R			0.143673	0.0153141	6.48559e-21	0.194759	0.0157444	3.79473e-35
cg26365668	4	84375973	R	MRPS18C	TSS1500	-0.176675	0.0188322	6.49972e-21	-0.114683	0.0193354	3.00658e-09
cg17866692	12	110228049	R	TRPV4	Body	-0.125845	0.0134144	6.51241e-21	-0.0802634	0.0133001	1.59153e-09
cg14576062	7	89748674	F	DPY19L2P4	TSS200	0.141022	0.0150323	6.51874e-21	0.105646	0.0152519	4.30564e-12
cg01692088	1	2476749	F			-0.167765	0.0178838	6.54544e-21	-0.134308	0.0162954	1.69257e-16
cg10374009	11	44341361	R			0.155405	0.0165665	6.55806e-21	0.102682	0.0167043	7.89499e-10
cg25741452	12	88974161	R	KITLG	5'UTR	0.152983	0.0163096	6.60024e-21	0.129762	0.016224	1.26321e-15
cg13392687	11	94502558	F	AMOTL1	Body	0.135871	0.0144859	6.62926e-21	0.102325	0.0146472	2.82846e-12
cg08188890	19	52901271	F	ZNF528	5'UTR	0.158779	0.0169289	6.65123e-21	0.130801	0.0175908	1.03958e-13
cg04341324	8	10590177	R			0.159658	0.0170232	6.66885e-21	0.124475	0.0171238	3.61805e-13
cg27211408	7	2060130	F	MAD1L1	Body	-0.163721	0.0174565	6.67324e-21	-0.11271	0.0181562	5.37327e-10
cg00644847	1	6787585	F			-0.178397	0.0190219	6.69163e-21	-0.134871	0.0191381	1.82459e-12
cg20469744	13	43949447	F	ENOX1	Body	-0.160106	0.0170717	6.69499e-21	-0.151454	0.0180642	5.10721e-17
cg17137182	7	82792284	F	PCLO	TSS200	0.15991	0.0170508	6.69641e-21	0.108661	0.0174376	4.6221e-10
cg17617182	6	12279872	R			-0.18276	0.019489	6.75085e-21	-0.154696	0.0196792	3.81357e-15
cg16637224	2	130538947	F			-0.167184	0.0178289	6.77912e-21	-0.131774	0.0181576	3.95175e-13
cg01657995	6	31804883	F	C6orf48	5'UTR	-0.138312	0.0147501	6.78749e-21	-0.145418	0.0156253	1.3206e-20
cg03433597	19	22806448	F			0.163275	0.0174129	6.80627e-21	0.146314	0.0177603	1.74767e-16
cg20182358	3	158289061	F	MLF1	5'UTR	0.143523	0.015307	6.83278e-21	0.117979	0.0152853	1.17722e-14
cg27088072	2	242481453	R			0.15943	0.0170037	6.83727e-21	0.126051	0.0173489	3.71181e-13
cg17272563	6	32116548	F	PRRT1	3'UTR	0.164405	0.0175348	6.85623e-21	0.147381	0.0185366	1.85303e-15
cg11961845	7	129008179	F	AHCYL2	1stExon	-0.118102	0.0125964	6.85958e-21	-0.116323	0.0138134	3.73254e-17
cg04055490	17	8059012	R			-0.168649	0.017988	6.874e-21	-0.234124	0.0182993	1.76858e-37
cg15000379	17	42733662	R	C17orf104	TSS200	0.178514	0.0190401	6.87458e-21	0.184249	0.0196909	8.19794e-21
cg10665321	19	19221392	F	SLC25A42	Body	0.177115	0.0188911	6.88268e-21	0.125715	0.019406	9.28751e-11
cg23095743	10	104000831	F	PITX3	5'UTR	0.127959	0.0136485	6.89842e-21	0.085523	0.0137981	5.71286e-10
cg26917540	17	19771364	R	ULK2	TSS200	0.151852	0.0161973	6.90892e-21	0.0869759	0.0166116	1.64231e-07
cg10319505	9	85678251	R	RASEF	TSS1500	0.161065	0.0171814	6.95976e-21	0.133948	0.0175563	2.35371e-14
cg12368612	12	115135999	F			0.147737	0.0157602	6.98118e-21	0.139211	0.0159622	2.74959e-18
cg08625260	13	110439234	R	IRS2	TSS1500	0.154987	0.0165337	6.98331e-21	0.112475	0.0169639	3.35123e-11
cg06738786	20	19265058	R	LOC100130264	Body	-0.133513	0.0142433	7.00175e-21	-0.10557	0.0137895	1.92041e-14
cg08454455	16	54972371	R			0.147619	0.0157488	7.02678e-21	0.133787	0.0158339	2.92889e-17
cg04290171	1	207924482	R	CD46	TSS1500	-0.164287	0.0175274	7.03965e-21	-0.150771	0.0178921	3.55572e-17
cg22299097	3	97690590	R	MINA	5'UTR	-0.160446	0.0171183	7.06533e-21	-0.186898	0.0170896	7.72642e-28
cg17507952	5	16179012	F	2011-03-01	Body	0.156616	0.01671	7.07476e-21	0.146373	0.0173813	3.7232e-17
cg20926035	2	45236630	R	SIX2	TSS200	0.152493	0.01627	7.07503e-21	0.167363	0.0164907	3.34974e-24
cg25378939	19	36912702	R			0.161257	0.0172056	7.09022e-21	0.168006	0.017665	1.89422e-21
cg08848140	9	124982018	F	LHX6	Body	0.143554	0.0153168	7.09755e-21	0.110291	0.0157532	2.53825e-12
cg23679724	20	57581478	R	CTSZ	Body	-0.164266	0.0175278	7.13569e-21	-0.163527	0.0166507	9.13865e-23
cg06198758	1	36181297	R	C1orf216	Body	-0.15627	0.0166747	7.14152e-21	-0.176392	0.0169911	3.0106e-25
cg04594598	8	145105319	F			0.146501	0.0156325	7.14811e-21	0.132219	0.0156863	3.48747e-17
cg09681043	2	128293239	R	MYO7B	TSS200	-0.162874	0.0173801	7.16659e-21	-0.158645	0.017792	4.80723e-19
cg17588800	7	42278067	R	GLI3	TSS1500	0.170698	0.0182156	7.18606e-21	0.111025	0.0189272	4.46689e-09
cg19594666	7	127881280	R	LEP	TSS200	0.144781	0.01545	7.19155e-21	0.123031	0.0165	8.8915e-14
cg03623878	13	113655560	F	MCF2L	Body	0.146428	0.0156261	7.20387e-21	0.150262	0.0162958	2.94577e-20
cg25712005	7	73443113	R	ELN	Body	-0.171525	0.0183051	7.22869e-21	-0.148284	0.0186949	2.16033e-15
cg25247520	8	128808017	F	MIR1204	TSS200	-0.0922564	0.00984651	7.29084e-21	-0.0754409	0.00999469	4.41662e-14
cg01511567	11	57103631	F	SSRP1	TSS1500	-0.17456	0.0186309	7.29587e-21	-0.194206	0.0189637	1.29915e-24
cg11499681	17	11501663	R	DNAH9	TSS200	0.133548	0.0142554	7.37635e-21	0.0959217	0.014169	1.28933e-11
cg10630240	1	50834230	R			0.143184	0.0152841	7.38082e-21	0.10733	0.0152997	2.29679e-12
cg10645317	5	140167483	R	PCDHA1	Body	0.148245	0.0158247	7.39507e-21	0.172677	0.015564	1.33238e-28
cg07171111	4	10462903	F			0.165895	0.0177088	7.39692e-21	0.17675	0.0184658	1.05146e-21
cg02942845	8	75897115	F	CRISPLD1	1stExon	0.141388	0.0150932	7.4167e-21	0.120724	0.0153596	3.84684e-15
cg17029354	12	115134904	F			0.17201	0.0183623	7.4218e-21	0.122905	0.0190211	1.03669e-10
cg17765751	19	15217993	F	SYDE1	TSS1500	0.131648	0.014054	7.44218e-21	0.113734	0.0143115	1.91067e-15
cg24700959	1	216896861	R	ESRRG	5'UTR	0.13798	0.0147307	7.47317e-21	0.113431	0.0150168	4.23446e-14
cg21117476	19	41698918	F	CYP2S1	TSS200	0.145174	0.0154989	7.48476e-21	0.120597	0.0156528	1.3133e-14
cg14225485	2	14772568	R	FAM84A	TSS1500	0.154735	0.0165199	7.49231e-21	0.119569	0.0166678	7.30268e-13
cg23011597	3	19190158	F	KCNH8	1stExon	0.144149	0.0153908	7.53888e-21	0.139141	0.0156043	4.79811e-19
cg20930366	5	113698847	F	KCNN2	1stExon	0.143487	0.0153202	7.543e-21	0.0991746	0.0161253	7.73634e-10
cg07075930	18	7567717	R	PTPRM	1stExon	0.147485	0.015748	7.58428e-21	0.117035	0.0157715	1.16543e-13
cg14334441	6	27235820	R			0.145571	0.0155438	7.5899e-21	0.163533	0.0152947	1.10746e-26
cg03601952	16	15489968	R	MPV17L	1stExon	0.14565	0.0155522	7.59038e-21	0.119509	0.0159091	5.82331e-14
cg06103654	2	27072413	R	DPYSL5	5'UTR	0.158559	0.016931	7.60344e-21	0.100281	0.0175893	1.18911e-08
cg14761417	7	130636860	F	FLJ43663	Body	-0.112457	0.0120085	7.61766e-21	-0.068102	0.0125012	5.1041e-08
cg23634177	2	114357261	R	MGC13005	Body	-0.104367	0.0111446	7.6198e-21	-0.0821224	0.0116341	1.68007e-12
cg25818292	21	22370758	R	NCAM2	5'UTR	0.151717	0.0162009	7.62635e-21	0.126753	0.0168292	5.0074e-14
cg17922359	4	13530923	R			0.141238	0.0150823	7.64337e-21	0.156446	0.0152169	8.57525e-25
cg19647755	8	49293379	R			0.148141	0.0158199	7.66142e-21	0.113269	0.0165862	8.54386e-12
cg03628800	10	129702726	F			-0.107297	0.0114584	7.67284e-21	-0.0767195	0.0115519	3.10913e-11
cg14866595	4	4873442	R			0.155547	0.0166112	7.67862e-21	0.0936902	0.0165393	1.47292e-08
cg02631838	1	33358788	F	HPCA	Body	0.161842	0.0172836	7.68089e-21	0.160782	0.0177246	1.17811e-19
cg19711007	1	57044824	F	PPAP2B	5'UTR	0.156291	0.0166917	7.7229e-21	0.098332	0.0170907	8.73985e-09
cg23347718	5	140346263	R	PCDHAC2	1stExon	0.155027	0.0165571	7.73784e-21	0.128004	0.0166956	1.76219e-14
cg12363722	4	187476703	F	MTNR1A	TSS200	0.144074	0.0153874	7.74288e-21	0.0937467	0.0156486	2.08908e-09
cg22355517	12	20522674	R	PDE3A	1stExon	0.135328	0.0144539	7.7687e-21	0.096969	0.0145927	3.03145e-11
cg17657268	7	107643956	F	LAMB1	TSS200	0.149266	0.0159432	7.80009e-21	0.130188	0.0161464	7.44757e-16
cg20219457	13	36705446	F	DCLK1	1stExon	0.149233	0.0159413	7.86866e-21	0.124506	0.0162501	1.83235e-14
cg26134090	4	48909057	R	OCIAD2	TSS1500	-0.170949	0.0182611	7.86989e-21	-0.189256	0.0183002	4.56109e-25
cg01627823	14	37125531	F	PAX9	TSS1500	0.153312	0.0163771	7.87419e-21	0.120247	0.0165671	3.92252e-13
cg03625109	9	122132103	R	DBC1	TSS1500	0.154562	0.0165112	7.89503e-21	0.213842	0.0166478	9.16368e-38
cg09275956	1	50896251	F			0.151687	0.0162042	7.90112e-21	0.10649	0.0166271	1.50739e-10
cg18653350	13	24007836	F	SACS	5'UTR	0.134946	0.0144164	7.93064e-21	0.111761	0.0144432	1.00988e-14
cg10406124	12	128751042	R	TMEM132C	TSS1500	0.145511	0.0155453	7.94033e-21	0.100644	0.0155651	1.00617e-10
cg17564775	5	127873106	F	FBN2	1stExon	0.145487	0.0155444	8.0156e-21	0.10937	0.0160995	1.09537e-11
cg01949993	1	183155116	F	LAMC2	TSS200	0.142427	0.0152175	8.01766e-21	0.12606	0.016017	3.53618e-15
cg20505223	2	120281813	R	SCTR	1stExon	0.158173	0.0168999	8.01954e-21	0.115266	0.0173705	3.22984e-11
cg14406134	9	117014922	R	COL27A1	Body	-0.11726	0.0125288	8.0315e-21	-0.0668649	0.0135074	7.41154e-07
cg09125812	8	41625127	R	ANK1	Body	0.142323	0.0152071	8.05155e-21	0.111095	0.0158279	2.23564e-12
cg09272746	11	67237123	F	TMEM134	TSS1500	-0.181585	0.0194039	8.112e-21	-0.163462	0.0198003	1.51245e-16
cg10374813	17	38183790	F	MED24	Body	-0.1649	0.0176217	8.14111e-21	-0.10478	0.0179547	5.35392e-09
cg02589901	3	154146816	F	GPR149	1stExon	0.1443	0.0154204	8.14361e-21	0.10413	0.0157987	4.36758e-11
cg21883598	15	45404157	F	DUOX2	Body	0.156031	0.0166747	8.1789e-21	0.121978	0.0171383	1.1009e-12
cg03340398	8	17354992	R	SLC7A2	5'UTR	0.155038	0.0165687	8.18427e-21	0.133619	0.0167431	1.45727e-15
cg02071463	20	10200617	R	SNAP25	5'UTR	-0.179757	0.0192107	8.19482e-21	-0.162469	0.0197353	1.83478e-16
cg13691247	12	54071090	F	ATP5G2	TSS1500	0.136117	0.014547	8.1986e-21	0.113931	0.0150993	4.50825e-14
cg19254119	19	9609422	R	ZNF560	TSS200	0.158041	0.0168901	8.20113e-21	0.137607	0.0169817	5.3499e-16
cg08519191	5	137793707	F			-0.14737	0.0157499	8.20951e-21	-0.132301	0.0153967	8.48781e-18
cg04578792	3	128152268	R			-0.170902	0.018265	8.22084e-21	-0.101129	0.018896	8.70469e-08
cg11880727	14	63512265	R	KCNH5	5'UTR	0.146307	0.0156369	8.23646e-21	0.115459	0.0158912	3.71422e-13
cg13168012	11	60692978	F	TMEM132A	Body	-0.170373	0.018209	8.23936e-21	-0.194259	0.01693	1.7774e-30
cg01293723	17	39183037	F	KRTAP1-5	1stExon	-0.115039	0.0122953	8.25448e-21	-0.0856909	0.012037	1.08754e-12
cg09510559	19	36335144	F	NPHS1	Body	0.156397	0.0167161	8.27677e-21	0.0997429	0.0170897	5.33322e-09
cg23222406	12	106751060	R	POLR3B	TSS1500	-0.175764	0.0187872	8.31944e-21	-0.162752	0.0196621	1.25852e-16
cg17307479	8	65494101	R	BHLHE22	1stExon	0.161374	0.0172494	8.33182e-21	0.143349	0.0178378	9.26239e-16
cg06588201	4	174430487	F			0.152061	0.0162544	8.35656e-21	0.155878	0.0166193	6.63886e-21
cg00280235	7	107797076	F	NRCAM	1stExon	-0.144689	0.0154667	8.37218e-21	-0.12839	0.0162016	2.28946e-15
cg09797577	6	28778226	F			0.156565	0.0167366	8.38511e-21	0.13091	0.0174633	6.56307e-14
cg26413683	11	89520886	F			0.157933	0.0168838	8.42786e-21	0.167621	0.0170652	9.01649e-23
cg01139586	14	90798784	F	C14orf102	TSS1500	-0.17726	0.0189503	8.44274e-21	-0.175585	0.0197038	5.0476e-19
cg04716990	20	13976126	R	MACROD2	TSS200	0.145181	0.0155208	8.44374e-21	0.126227	0.0158901	1.96133e-15
cg24892966	6	27526023	F			0.161441	0.0172595	8.46078e-21	0.16126	0.017156	5.47565e-21
cg25798792	4	66535351	R	EPHA5	1stExon	0.144982	0.0155001	8.47036e-21	0.107109	0.0160066	2.20836e-11
cg15772216	3	63264919	F	SYNPR	Body	0.15001	0.016038	8.48502e-21	0.126312	0.0167495	4.65479e-14
cg22438763	1	47900256	R	FOXD2	TSS1500	0.115645	0.012364	8.49087e-21	0.0856806	0.0126223	1.1366e-11
cg10589235	13	107569888	R			0.148098	0.0158343	8.52034e-21	0.10796	0.0161783	2.50375e-11
cg00130530	6	35657202	R	FKBP5	5'UTR	-0.168417	0.0180069	8.52657e-21	-0.139704	0.0165398	3.00191e-17
cg10713515	10	22603999	F	COMMD3	TSS1500	-0.0906431	0.00969153	8.53492e-21	-0.0756507	0.0103497	2.68204e-13
cg24092282	14	54413371	F			0.149981	0.0160364	8.55429e-21	0.140187	0.0163297	9.09966e-18
cg01737026	6	101847656	F	GRIK2	Body	0.127219	0.0136026	8.55667e-21	0.117453	0.0140633	6.72525e-17
cg13391675	2	80009927	R	CTNNA2	Body	-0.177221	0.0189493	8.56894e-21	-0.15486	0.0195451	2.31468e-15
cg27038676	16	88334272	R			-0.161033	0.0172187	8.58628e-21	-0.13558	0.0169689	1.35038e-15
cg11804833	17	40575289	F	PTRF	1stExon	0.138589	0.0148192	8.60012e-21	0.0837721	0.0148959	1.86753e-08
cg17214381	4	188916668	R	ZFP42	TSS1500	0.151356	0.0161846	8.61298e-21	0.133212	0.016797	2.17936e-15
cg16086373	18	5890838	R	TMEM200C	1stExon	0.152902	0.01635	8.61393e-21	0.157012	0.0168898	1.45479e-20
cg27107171	5	119799864	R	PRR16	TSS200	0.15162	0.0162129	8.61781e-21	0.0990125	0.0165215	2.06061e-09
cg04855433	14	105663093	R			0.139538	0.0149214	8.6379e-21	0.110757	0.0154348	7.18792e-13
cg04992127	5	2751854	R	IRX2	TSS200	0.157334	0.0168246	8.64841e-21	0.133001	0.0172655	1.32638e-14
cg10644361	14	37667230	R	MIPOL1	1stExon	0.141593	0.015142	8.68598e-21	0.112634	0.015342	2.11152e-13
cg09325164	1	32537942	R	TMEM39B	TSS1500	-0.153751	0.0164424	8.69214e-21	-0.181996	0.0156004	1.8989e-31
cg08747377	16	82660670	R	CDH13	1stExon	0.141569	0.0151398	8.6953e-21	0.102497	0.0154275	3.05688e-11
cg13782090	2	220417853	F	OBSL1	Body	0.149845	0.0160249	8.70203e-21	0.115044	0.0166882	5.43451e-12
cg01546729	8	106330540	F	ZFPM2	TSS1500	0.143323	0.0153277	8.71475e-21	0.11202	0.0151511	1.43015e-13
cg00842549	17	46651920	F	HOXB3	TSS200	-0.164889	0.0176357	8.78556e-21	-0.172658	0.0175096	6.15717e-23
cg12635937	4	81184925	F			0.165929	0.0177471	8.79409e-21	0.208128	0.0177384	8.61535e-32
cg23642130	19	30866365	F	ZNF536	5'UTR	0.161764	0.0173021	8.81442e-21	0.117615	0.0177177	3.17295e-11
cg00333512	8	25909599	F			0.146715	0.0156925	8.81683e-21	0.102789	0.0164932	4.59927e-10
cg11418477	2	175199741	F	SP9	TSS200	0.144217	0.0154259	8.84682e-21	0.12014	0.0154439	7.30239e-15
cg18568843	6	52535550	F	TMEM14A	TSS1500	-0.173314	0.0185382	8.84837e-21	-0.21042	0.0188781	7.47084e-29
cg04468568	11	128776059	R	C11orf45	TSS1500	-0.153645	0.0164345	8.85407e-21	-0.118064	0.0167498	1.80586e-12
cg23460961	11	94382347	F			-0.16713	0.0178781	8.90452e-21	-0.159514	0.0181405	1.45274e-18
cg22387369	15	85360691	R	ALPK3	1stExon	0.141015	0.0150846	8.90696e-21	0.118559	0.0159451	1.04216e-13
cg01458228	8	63160746	R	NKAIN3	TSS1500	0.146728	0.0156963	8.93927e-21	0.0949159	0.0162323	4.99478e-09
cg14703605	8	72987916	F	TRPA1	TSS200	0.14446	0.015454	8.95133e-21	0.140036	0.0160267	2.37863e-18
cg18538662	4	7941764	F	AFAP1	TSS200	0.175717	0.0187991	9.00854e-21	0.130236	0.01912	9.66018e-12
cg09799983	2	38301756	R	CYP1B1	Body	0.158133	0.0169179	9.01044e-21	0.142307	0.017125	9.57591e-17
cg12738765	11	56345354	R	OR5M10	TSS200	-0.173249	0.0185385	9.15844e-21	-0.146466	0.0186591	4.17569e-15
cg01434649	1	3567870	R	TP73	TSS1500	0.141112	0.0150999	9.16636e-21	0.134232	0.0154434	3.56432e-18
cg17816908	8	41167109	F	SFRP1	TSS200	0.146463	0.0156729	9.1941e-21	0.147755	0.0158453	1.11129e-20
cg08318842	16	55512806	F	MMP2	TSS1500	0.145087	0.0155257	9.19442e-21	0.0882991	0.0156618	1.72165e-08
cg08312355	17	37821536	R	TCAP	TSS200	-0.169896	0.0181806	9.19628e-21	-0.141693	0.0182926	9.48885e-15
cg07124520	12	59314266	R	LRIG3	TSS200	0.145929	0.0156168	9.24405e-21	0.142655	0.0156302	7.05279e-20
cg10978034	6	33129988	F			-0.155376	0.0166284	9.27474e-21	-0.159333	0.0176681	1.91305e-19
cg08140412	12	52014778	F	SCN8A	5'UTR	-0.137998	0.0147692	9.30907e-21	-0.123288	0.0144694	1.58777e-17
cg08824384	6	143479386	F	AIG1	Body	-0.126891	0.0135811	9.34794e-21	-0.113503	0.0139521	4.11174e-16
cg16306706	1	42643274	R	FOXJ3	3'UTR	-0.136684	0.0146296	9.36967e-21	-0.105565	0.014778	9.10377e-13
cg21787291	6	124125170	F	NKAIN2	5'UTR	0.152327	0.0163043	9.38688e-21	0.110799	0.0170268	7.64751e-11
cg00509108	16	56672074	F	MT1A	TSS1500	0.158593	0.0169776	9.51525e-21	0.113354	0.0177006	1.51396e-10
cg18243760	6	32116780	R	PRRT1	3'UTR	0.15863	0.0169819	9.52893e-21	0.114945	0.0179985	1.6989e-10
cg14480266	11	23134523	F			-0.167995	0.017985	9.55514e-21	-0.172452	0.0182846	4.04028e-21
cg03556243	3	114343779	R	ZBTB20	5'UTR	-0.169853	0.0181839	9.55709e-21	-0.123314	0.018753	4.84247e-11
cg03035167	2	201336269	R	SPATS2L	Body	-0.114638	0.0122731	9.57979e-21	-0.120707	0.0117221	7.24428e-25
cg08420572	19	13124604	F	NFIX	Body	0.14299	0.015309	9.61247e-21	0.1068	0.0156423	8.63427e-12
cg04858155	11	44332369	R	ALX4	TSS1500	0.1262	0.0135116	9.6213e-21	0.117665	0.0140659	5.99981e-17
cg26351229	8	132053780	F	ADCY8	TSS1500	0.131519	0.0140813	9.64004e-21	0.113178	0.0144504	4.7957e-15
cg20276377	3	99595026	F	C3orf26	Body	0.152119	0.0162872	9.64906e-21	0.137931	0.016719	1.58427e-16
cg03054643	19	37809068	F			0.157864	0.0169028	9.67863e-21	0.14179	0.0171137	1.17927e-16
cg16181396	3	147126206	F	ZIC1	TSS1500	0.161537	0.0172964	9.6941e-21	0.196783	0.0169025	2.51211e-31
cg06296331	2	134024459	F	NCKAP5	Body	0.14189	0.0151934	9.72934e-21	0.144649	0.0155594	1.4512e-20
cg11269599	19	52391304	F	ZNF577	TSS200	0.17659	0.0189093	9.74337e-21	0.153758	0.0195273	3.43468e-15
cg19125370	6	10390532	F			0.144915	0.0155177	9.75066e-21	0.114959	0.01616	1.12895e-12
cg18534491	14	24641155	F	REC8	TSS200	0.151755	0.0162516	9.82994e-21	0.10839	0.0169027	1.43074e-10
cg17959970	6	10383164	F			0.15092	0.0161625	9.85202e-21	0.103009	0.0164734	4.02523e-10
cg17755352	9	127215714	F	GPR144	Body	0.16437	0.0176033	9.86846e-21	0.136041	0.0182819	9.97017e-14
cg12196232	8	32504758	R	NRG1	Body	0.142598	0.0152717	9.87119e-21	0.143219	0.0155067	2.55971e-20
cg08053686	4	6223581	F			0.165842	0.0177613	9.88774e-21	0.159197	0.0178558	4.84551e-19
cg22930275	15	102265145	F	TARSL2	TSS1500	-0.175791	0.018827	9.89348e-21	-0.169142	0.0194089	2.91636e-18
cg22451356	1	6159517	F	KCNAB2	3'UTR	-0.145237	0.0155547	9.8953e-21	-0.120812	0.0167473	5.4409e-13
cg07668993	20	43883307	R	SLPI	TSS200	-0.122192	0.0130875	9.94873e-21	-0.140254	0.013632	7.93453e-25
cg07091412	1	20810651	R	CAMK2N1	Body	0.152403	0.0163233	9.95469e-21	0.086956	0.0170637	3.46992e-07
cg11100804	5	140783173	F	PCDHGA4	Body	0.167519	0.0179424	9.95888e-21	0.160493	0.0181323	8.6572e-19
cg23448139	19	44861154	R	ZFP112	TSS1500	0.133545	0.0143038	9.96848e-21	0.129284	0.0142726	1.3267e-19
cg08514735	3	55522611	R	WNT5A	TSS1500	0.155197	0.0166229	9.97422e-21	0.0973007	0.016754	6.33722e-09
cg20382695	10	116853814	R	ATRNL1	Body	0.157609	0.0168817	9.99427e-21	0.163599	0.0172927	3.06304e-21
cg06812991	4	156129574	R	NPY2R	TSS1500	0.152044	0.0162868	1.006e-20	0.0924818	0.0166313	2.68668e-08
cg17017591	6	28557765	F			0.182276	0.0195253	1.00624e-20	0.22232	0.0192824	9.34967e-31
cg24424545	10	101089592	R	CNNM1	1stExon	0.163619	0.0175269	1.00661e-20	0.136081	0.0177203	1.59837e-14
cg17442776	1	147718540	F			0.130884	0.0140204	1.0071e-20	0.110868	0.0147966	6.74259e-14
cg14865868	2	12856040	R	TRIB2	TSS1500	-0.179693	0.0192497	1.0117e-20	-0.143125	0.0201965	1.37413e-12
cg00973876	17	77899208	F			-0.179059	0.0191823	1.01407e-20	-0.161064	0.0197077	3.01678e-16
cg19594305	19	34112991	F	CHST8	1stExon	0.158815	0.0170139	1.01518e-20	0.115142	0.0174538	4.1968e-11
cg27438128	10	43951555	R	ZNF487	Body	-0.181848	0.0194831	1.0229e-20	-0.170768	0.0196223	3.23884e-18
cg03483150	8	57358651	R	PENK	5'UTR	0.156171	0.0167324	1.02475e-20	0.113386	0.0169916	2.50542e-11
cg02457328	12	103355190	R			0.159887	0.0171307	1.02562e-20	0.123292	0.0180614	8.71275e-12
cg11328436	12	54360511	F	HOTAIR	Body	0.146815	0.0157317	1.03491e-20	0.105978	0.0160347	3.86158e-11
cg03624195	19	14090310	R	RFX1	Body	0.100112	0.0107275	1.03585e-20	0.0726475	0.0114092	1.92178e-10
cg06613392	6	29521595	R			0.155379	0.0166497	1.03617e-20	0.127573	0.0172752	1.52759e-13
cg03428864	3	25469925	F	RARB	5'UTR	0.124999	0.0133942	1.03626e-20	0.107547	0.0138094	6.81069e-15
cg04283926	1	42924245	F	PPCS	Body	-0.167144	0.0179104	1.03653e-20	-0.15545	0.0185025	4.40523e-17
cg04702509	17	17874183	R	TOM1L2	Body	-0.116469	0.0124804	1.03695e-20	-0.0927072	0.0118146	4.26596e-15
cg01444574	2	128617328	F			0.125648	0.0134642	1.03902e-20	0.0745308	0.0140227	1.06648e-07
cg07441143	8	143824001	F	SLURP1	TSS200	-0.150522	0.0161297	1.03932e-20	-0.134657	0.0163448	1.74328e-16
cg03742763	11	116700049	R	APOC3	TSS1500	-0.15498	0.0166077	1.04089e-20	-0.140251	0.0157571	5.54354e-19
cg26731781	13	28494031	R	PDX1	TSS200	0.150826	0.0161628	1.04212e-20	0.11632	0.0160721	4.57331e-13
cg26996818	5	178017853	F	COL23A1	TSS1500	0.13062	0.0139976	1.04322e-20	0.0942286	0.0144184	6.34837e-11
cg12882697	5	1445549	F	SLC6A3	TSS200	0.146175	0.0156647	1.04394e-20	0.134588	0.0162014	9.79949e-17
cg23266743	12	130388198	R	TMEM132D	1stExon	0.151856	0.0162738	1.04591e-20	0.122223	0.016873	4.36479e-13
cg13990746	1	173639044	F	ANKRD45	TSS200	0.136452	0.0146233	1.04745e-20	0.0975464	0.0153964	2.36314e-10
cg11708136	11	88799191	R			0.13194	0.0141401	1.04994e-20	0.0926788	0.0145789	2.05677e-10
cg15042811	4	144621971	R	FREM3	TSS200	0.150661	0.0161465	1.05046e-20	0.142739	0.016378	2.90011e-18
cg03215422	5	135266509	F	FBXL21	5'UTR	0.157583	0.0168887	1.05215e-20	0.093503	0.0174333	8.16422e-08
cg17094985	3	159756929	F			0.160497	0.0172011	1.05252e-20	0.106418	0.0179391	2.98909e-09
cg22094551	19	6514198	R			-0.126161	0.0135216	1.05489e-20	-0.106418	0.013642	6.15474e-15
cg13855924	6	39281183	R	KCNK17	Body	0.148945	0.0159642	1.05932e-20	0.0906361	0.0158771	1.13913e-08
cg13280788	17	46652179	R	HOXB3	TSS1500	-0.176733	0.0189435	1.06423e-20	-0.15991	0.0196591	4.14852e-16
cg10874644	5	83898708	F			-0.167918	0.0179992	1.06691e-20	-0.158608	0.0188121	3.42208e-17
cg14378924	6	31832529	R	SLC44A4	Body	-0.155922	0.0167137	1.06848e-20	-0.12348	0.0165963	1.00509e-13
cg13073773	14	95234658	F	GSC	3'UTR	0.141638	0.0151828	1.07016e-20	0.107757	0.0154984	3.58123e-12
cg06490869	16	21295413	F	CRYM	5'UTR	0.126346	0.0135439	1.07278e-20	0.0994801	0.014103	1.74087e-12
cg20269359	21	40984610	R	C21orf88	Body	0.150939	0.0161804	1.0737e-20	0.126112	0.0162626	8.8553e-15
cg09212118	1	42630526	R	GUCA2A	TSS200	-0.146812	0.015738	1.07378e-20	-0.119308	0.01597	7.97133e-14
cg25318296	13	100547785	R	CLYBL	3'UTR	0.158113	0.0169495	1.074e-20	0.125526	0.01725	3.41611e-13
cg11154070	18	35145983	F	BRUNOL4	1stExon	0.148752	0.0159463	1.07616e-20	0.129837	0.0161203	7.99644e-16
cg15191648	18	76740262	F	SALL3	TSS200	0.159854	0.0171366	1.07696e-20	0.139124	0.0174788	1.72574e-15
cg12388583	12	71003932	R	PTPRB	Body	0.158867	0.0170314	1.07985e-20	0.113731	0.0169322	1.85688e-11
cg01592801	8	99438942	F	KCNS2	TSS1500	0.165504	0.0177445	1.08881e-20	0.16435	0.0178666	3.62228e-20
cg01944655	12	119418804	F	SRRM4	TSS1500	0.146856	0.015748	1.10627e-20	0.122752	0.0158043	8.03691e-15
cg13150171	1	41326892	R	CITED4	3'UTR	0.14858	0.0159335	1.10997e-20	0.0938386	0.0162635	7.93191e-09
cg01568784	11	87908783	F	RAB38	TSS200	0.125933	0.0135054	1.1131e-20	0.0933451	0.0140884	3.45625e-11
cg24744430	6	146864390	R	RAB32	TSS1500	0.139635	0.0149756	1.11803e-20	0.0999467	0.0149294	2.16205e-11
cg22302985	13	108520945	R	FAM155A	TSS1500	0.157935	0.0169382	1.11825e-20	0.11266	0.016808	2.04503e-11
cg18084609	14	31345041	R	COCH	Body	0.166515	0.0178589	1.12125e-20	0.149029	0.0184873	7.55927e-16
cg00924143	12	114881676	F			0.134805	0.0144583	1.12302e-20	0.0790671	0.0148308	9.75244e-08
cg22229016	3	50304279	R	SEMA3B	TSS1500	-0.151405	0.0162387	1.1238e-20	-0.0889573	0.0166339	8.89584e-08
cg00582524	16	51184392	F	SALL1	Body	0.152985	0.0164086	1.12565e-20	0.144775	0.0169663	1.42507e-17
cg04865976	1	40609565	F			-0.167626	0.017979	1.12632e-20	-0.146278	0.0181623	8.01833e-16
cg03654433	5	176170566	F			0.139631	0.0149763	1.12656e-20	0.0784872	0.0155863	4.76239e-07
cg02102103	9	17135705	R	CNTLN	Body	0.137299	0.0147263	1.12673e-20	0.121439	0.0153795	2.87662e-15
cg09088834	20	25565460	R	NINL	5'UTR	0.161001	0.0172687	1.12798e-20	0.141559	0.0173512	3.39383e-16
cg08688773	10	23461301	R			0.152466	0.016354	1.13267e-20	0.129799	0.0165833	4.99225e-15
cg23173688	1	86081894	R			0.147778	0.0158512	1.13276e-20	0.100326	0.0164252	1.0087e-09
cg12164321	10	125651085	R	CPXM2	1stExon	0.156639	0.0168019	1.13426e-20	0.0838121	0.0171344	1.00095e-06
cg09651136	15	72525012	F	PKM2	TSS1500	-0.177626	0.0190536	1.13734e-20	-0.115557	0.0195522	3.41788e-09
cg24130561	14	95621734	R	DICER1	5'UTR	0.134606	0.0144393	1.13954e-20	0.13739	0.0151938	1.5314e-19
cg24033330	20	39317034	R	MAFB	1stExon	0.15773	0.0169199	1.14001e-20	0.132954	0.0172165	1.14096e-14
cg16355231	1	2344979	R	PEX10	TSS1500	-0.157504	0.0168957	1.14014e-20	-0.216033	0.017405	2.24718e-35
cg03996195	18	55095229	F			0.161801	0.0173578	1.14655e-20	0.13576	0.0173463	5.01892e-15
cg03257930	9	110399293	F			-0.110158	0.0118177	1.14695e-20	-0.108529	0.0122983	1.09714e-18
cg18074184	4	48485090	R	SLC10A4	TSS1500	0.159103	0.0170697	1.15446e-20	0.15933	0.0174848	8.05103e-20
cg10860819	12	40619282	R	LRRK2	Body	-0.139536	0.0149713	1.16054e-20	-0.1482	0.0148637	2.0492e-23
cg27355006	16	30913234	F	CTF1	Body	-0.152017	0.0163108	1.1631e-20	-0.14927	0.0171217	2.82794e-18
cg19764048	4	5053152	R	STK32B	TSS1500	0.148409	0.015925	1.17154e-20	0.121427	0.016115	4.88275e-14
cg12121643	3	185911796	R	DGKG	Body	0.180524	0.0193715	1.17375e-20	0.101975	0.0204697	6.3012e-07
cg06272038	11	2292512	F	ASCL2	TSS1500	0.162575	0.0174458	1.17585e-20	0.126847	0.0176803	7.25807e-13
cg10065825	16	65157050	R	CDH11	TSS1500	0.141474	0.0151818	1.17804e-20	0.118598	0.015789	5.84781e-14
cg10401733	15	72491892	F	PKM2	3'UTR	-0.176043	0.018892	1.18127e-20	-0.114054	0.0193666	3.88114e-09
cg15665646	15	27112119	R	GABRA5	TSS200	0.150521	0.0161531	1.18154e-20	0.107805	0.0163568	4.37403e-11
cg21437548	17	75277645	R	2009-09-01	Body	0.153042	0.0164237	1.18179e-20	0.139952	0.0166057	3.51748e-17
cg24155190	1	201476619	R	CSRP1	TSS1500	-0.179158	0.0192266	1.18279e-20	-0.164676	0.019657	5.40933e-17
cg27513573	10	131768098	R			0.143805	0.0154327	1.18352e-20	0.130251	0.0161837	8.39677e-16
cg08062484	4	41747568	F	PHOX2B	3'UTR	0.147945	0.0158771	1.18405e-20	0.132186	0.0162155	3.58344e-16
cg09613161	7	51384528	R	COBL	TSS200	0.164086	0.0176098	1.18672e-20	0.147624	0.0182514	6.04695e-16
cg20930114	2	110372285	F	2010-09-01	TSS1500	0.161873	0.0173725	1.18814e-20	0.162329	0.017675	4.1506e-20
cg00991875	6	161100376	F			0.159458	0.0171134	1.18877e-20	0.0860568	0.0175114	8.90819e-07
cg17176676	22	23441402	R	RTDR1	Body	-0.171607	0.0184182	1.1935e-20	-0.155281	0.0186828	9.4533e-17
cg17833265	17	48042135	F			0.160172	0.0171917	1.19893e-20	0.139548	0.0170309	2.53031e-16
cg27084654	3	141118615	F	ZBTB38	5'UTR	-0.140019	0.0150291	1.20183e-20	-0.132963	0.0139196	1.2697e-21
cg17906168	13	107144353	R	EFNB2	3'UTR	-0.169609	0.0182058	1.20543e-20	-0.150629	0.0189573	1.93111e-15
cg01800521	20	21503456	F			0.143803	0.0154358	1.20557e-20	0.120563	0.0154601	6.27266e-15
cg06576920	17	61996297	R	GH1	TSS200	-0.150262	0.0161294	1.2079e-20	-0.131553	0.0156577	4.39743e-17
cg12795893	12	57038757	R	ATP5B	Body	-0.146577	0.0157342	1.21007e-20	-0.118096	0.0153739	1.57153e-14
cg16616340	11	65712296	F	TSGA10IP	TSS1500	-0.13755	0.0147654	1.21184e-20	-0.08024	0.014962	8.18866e-08
cg17608381	6	29911550	F	HLA-A	Body	-0.170434	0.0182956	1.21319e-20	-0.192873	0.0190917	5.38851e-24
cg01475538	11	14381234	F	RRAS2	TSS1500	-0.160768	0.0172582	1.21426e-20	-0.135427	0.0168926	1.08415e-15
cg05881221	2	121200849	R			0.152021	0.0163194	1.21517e-20	0.103097	0.0166727	6.26493e-10
cg10265016	2	18061319	F	KCNS3	5'UTR	0.171043	0.0183616	1.21664e-20	0.161393	0.0193192	6.59868e-17
cg05844247	20	21694428	R	PAX1	Body	0.151119	0.0162232	1.21942e-20	0.110196	0.0163941	1.79657e-11
cg14373988	1	2345333	F	PEX10	TSS1500	-0.159205	0.0170917	1.22222e-20	-0.111341	0.0171959	9.48788e-11
cg09143195	12	41085901	R	CNTN1	TSS1500	-0.14675	0.015755	1.22552e-20	-0.146388	0.0168345	3.44521e-18
cg02111032	7	20818070	F			0.141713	0.0152146	1.22804e-20	0.12155	0.0153729	2.64172e-15
cg05624932	8	75897310	F	CRISPLD1	5'UTR	0.132773	0.0142549	1.22879e-20	0.110564	0.0145148	2.58871e-14
cg08368654	6	1378868	F			0.158188	0.0169836	1.22917e-20	0.129098	0.0168649	1.93585e-14
cg10191005	14	102022947	R	DIO3OS	TSS1500	-0.143729	0.0154318	1.23327e-20	-0.147928	0.0153949	7.33144e-22
cg17875483	15	47476436	R			0.140272	0.015061	1.23563e-20	0.123986	0.0153341	6.18468e-16
cg16204717	12	65894458	F			-0.156104	0.016761	1.23622e-20	-0.148314	0.0170139	2.85112e-18
cg07249730	17	55362836	R	MSI2	Body	0.115338	0.0123839	1.23717e-20	0.0883455	0.0127522	4.2717e-12
cg02182795	8	57069688	R			0.157254	0.0168849	1.23957e-20	0.0989857	0.0175835	1.80763e-08
cg27268486	7	79764291	R	GNAI1	1stExon	0.155955	0.0167458	1.24178e-20	0.134957	0.0172854	5.8289e-15
cg05361096	12	50349307	R	AQP2	Body	0.165944	0.0178186	1.24338e-20	0.126717	0.0184205	6.02166e-12
cg02746381	2	14772963	F	FAM84A	1stExon	0.133135	0.0142957	1.24349e-20	0.127664	0.0144367	9.31516e-19
cg16213217	13	50074189	F	PHF11	Body	-0.110288	0.0118426	1.24484e-20	-0.0884165	0.012029	1.97774e-13
cg13912117	8	132054555	R			0.15528	0.016675	1.25308e-20	0.116036	0.0173416	2.21324e-11
cg02870946	18	77289084	F	NFATC1	3'UTR	-0.170167	0.0182738	1.25349e-20	-0.194879	0.0188402	4.4652e-25
cg23938300	15	60292055	R			0.151741	0.0162951	1.25364e-20	0.105707	0.0163174	9.28469e-11
cg10300684	14	29236323	R	FOXG1	1stExon	0.144974	0.0155687	1.25588e-20	0.123431	0.0159958	1.19619e-14
cg24865270	6	10422447	F			0.158325	0.0170026	1.25683e-20	0.146088	0.017181	1.84958e-17
cg06744574	1	49242359	F	BEND5	1stExon	0.15427	0.0165674	1.25879e-20	0.122825	0.0172118	9.60271e-13
cg02621287	12	11653278	R			0.160117	0.0171967	1.26742e-20	0.158219	0.0178171	6.67636e-19
cg08962087	13	29107120	R			0.148571	0.0159567	1.26777e-20	0.132152	0.0161696	3.01133e-16
cg26364205	3	96533824	R	EPHA6	1stExon	0.132424	0.0142231	1.27306e-20	0.102377	0.0143882	1.11619e-12
cg14640772	5	188704	F	PLEKHG4B	3'UTR	-0.178698	0.0191939	1.27655e-20	-0.178551	0.0198529	2.39041e-19
cg27615388	5	63257092	R	HTR1A	1stExon	0.138971	0.0149273	1.27992e-20	0.12721	0.0150739	3.19785e-17
cg08182446	15	27216012	R	GABRG3	TSS1500	0.159463	0.0171294	1.28655e-20	0.140912	0.0171435	2.04187e-16
cg15777760	16	29832180	R	C16orf53	3'UTR	-0.121418	0.0130428	1.28845e-20	-0.133117	0.0127581	1.73694e-25
cg22633280	10	110671907	F			0.122497	0.0131591	1.29125e-20	0.0868176	0.0139927	5.48744e-10
cg15105326	3	147108916	R	ZIC4	Body	0.135355	0.0145412	1.29781e-20	0.108703	0.0148296	2.30004e-13
cg10772169	1	100315213	F	AGL	TSS1500	-0.161303	0.0173291	1.30047e-20	-0.22256	0.0182582	3.53245e-34
cg09127044	5	54519159	R			0.145383	0.0156196	1.30581e-20	0.133311	0.0162057	1.93277e-16
cg25425784	19	39990055	F	DLL3	Body	0.149882	0.0161031	1.30673e-20	0.120032	0.0165938	4.70496e-13
cg02461363	10	63212496	R	TMEM26	Body	0.157158	0.0168851	1.30894e-20	0.160854	0.0172691	1.22491e-20
cg01615704	2	110873396	F	MALL	5'UTR	0.146789	0.0157714	1.31111e-20	0.124948	0.0161613	1.06455e-14
cg02108198	7	99527876	F	GJC3	TSS1500	-0.142543	0.0153156	1.31396e-20	-0.0996851	0.0153112	7.4849e-11
cg05771261	1	20879286	F	FAM43B	1stExon	0.154065	0.0165536	1.31436e-20	0.11252	0.0170811	4.4763e-11
cg24576050	5	140810562	R	PCDHGA4	Body	0.141182	0.0151695	1.31524e-20	0.121825	0.0159259	2.01806e-14
cg05830842	8	121208681	F	COL14A1	Body	-0.182808	0.0196423	1.3171e-20	-0.144237	0.0202332	1.01306e-12
cg27245512	1	230562591	F			0.158283	0.0170082	1.32413e-20	0.125066	0.0171637	3.17704e-13
cg04793090	3	128903277	F	CNBP	TSS1500	-0.162619	0.0174743	1.32545e-20	-0.166599	0.017769	6.86419e-21
cg23597629	1	229569670	R	ACTA1	5'UTR	0.155754	0.0167379	1.33386e-20	0.109808	0.0172538	1.962e-10
cg20896728	4	1397664	R			0.155156	0.0166738	1.33557e-20	0.132392	0.0168661	4.17336e-15
cg01429449	2	176936397	R			0.149463	0.0160631	1.34254e-20	0.127574	0.0165685	1.36323e-14
cg06003296	12	71003681	R	PTPRB	TSS200	0.139295	0.0149717	1.35377e-20	0.117169	0.0153129	1.98424e-14
cg21901395	17	46604235	R			-0.108849	0.0116993	1.35395e-20	-0.0890103	0.0122904	4.41361e-13
cg11389172	10	50818299	R	SLC18A3	TSS200	0.158561	0.0170452	1.37322e-20	0.122253	0.0172872	1.52803e-12
cg17943663	17	74001963	F	CDK3	3'UTR	-0.175965	0.0189163	1.3746e-20	-0.184326	0.0187397	7.86773e-23
cg10741153	19	29284353	F			0.159162	0.0171103	1.37718e-20	0.141494	0.0171499	1.57886e-16
cg15058464	20	22559802	R	C20orf56	TSS1500	0.145923	0.0156872	1.37736e-20	0.177503	0.0159932	1.27401e-28
cg24157892	17	59473707	F			0.159857	0.0171851	1.37759e-20	0.148444	0.0177118	5.2455e-17
cg22347212	12	130648519	F	FZD10	1stExon	0.156095	0.0167809	1.37893e-20	0.123358	0.016576	9.91904e-14
cg10147075	7	100845122	R	MOGAT3	TSS1500	0.159433	0.0171401	1.38142e-20	0.11942	0.017553	1.02211e-11
cg17576288	13	79177877	F	POU4F1	TSS200	0.150903	0.0162236	1.38538e-20	0.104371	0.0162063	1.19371e-10
cg16037711	1	59280841	F			-0.136513	0.0146773	1.39196e-20	-0.176258	0.0153429	1.51661e-30
cg05317396	2	238777765	R	RAMP1	Body	-0.175981	0.0189212	1.39509e-20	-0.133841	0.0185625	5.58445e-13
cg09524396	6	137817634	F			0.150768	0.0162106	1.39713e-20	0.106216	0.0167575	2.32113e-10
cg05771369	12	58021713	R	B4GALNT1	Body	0.145252	0.0156194	1.41152e-20	0.108841	0.0161362	1.52869e-11
cg13072214	8	145060799	F	PARP10	TSS200	-0.177183	0.019054	1.41809e-20	-0.1776	0.019178	2.03321e-20
cg00615794	X	102943966	R	MORF4L2	TSS1500	-0.159032	0.0171025	1.42158e-20	-0.135557	0.0181164	7.28908e-14
cg27369401	6	166722053	R	PRR18	TSS200	0.139355	0.0149867	1.42391e-20	0.124364	0.0152361	3.28298e-16
cg18815647	13	25744676	R	FAM123A	Body	0.178679	0.0192172	1.4329e-20	0.145326	0.019975	3.45455e-13
cg10143426	1	3568154	R	TP73	TSS1500	0.154827	0.0166519	1.43347e-20	0.0972847	0.0176022	3.26019e-08
cg23257225	1	203123144	F	ADORA1	Body	-0.181419	0.0195124	1.43631e-20	-0.142543	0.0202517	1.94212e-12
cg15963535	1	236227521	R	NID1	Body	0.139787	0.0150351	1.43891e-20	0.110103	0.0158642	3.91184e-12
cg20026346	6	136872552	R	MAP7	TSS1500	-0.179626	0.0193205	1.44291e-20	-0.179236	0.0198419	1.66733e-19
cg18147485	8	110986685	R	KCNV1	5'UTR	0.151183	0.0162613	1.44341e-20	0.138634	0.0166599	8.69158e-17
cg08650784	1	35250229	F	GJB3	5'UTR	-0.150796	0.0162202	1.44799e-20	-0.120205	0.0162898	1.59243e-13
cg10999932	4	157997750	F	GLRB	5'UTR	0.133841	0.0143965	1.44814e-20	0.129748	0.0147114	1.14958e-18
cg02983163	21	47010461	F			0.151866	0.0163361	1.45388e-20	0.136332	0.0164762	1.29028e-16
cg15847963	4	180979320	R			0.140765	0.0151421	1.45427e-20	0.132566	0.0158805	6.95817e-17
cg22491141	18	56932314	R			0.140951	0.0151626	1.45922e-20	0.106608	0.0159168	2.11553e-11
cg05547260	6	43611905	F	RSPH9	TSS1500	-0.133259	0.0143358	1.46424e-20	-0.0840369	0.0149437	1.87062e-08
cg14644752	8	89340331	R	MMP16	TSS1500	0.142376	0.0153167	1.46542e-20	0.112004	0.0151475	1.42244e-13
cg25557432	20	13976117	R	MACROD2	TSS200	0.139078	0.0149621	1.46705e-20	0.137895	0.015447	4.37797e-19
cg00435064	17	76374256	F	PGS1	TSS1500	-0.180953	0.0194673	1.46908e-20	-0.181234	0.01981	5.76892e-20
cg13149307	10	20104452	R	PLXDC2	TSS1500	0.146964	0.0158119	1.47872e-20	0.118366	0.0163228	4.12029e-13
cg11310950	7	71217407	R			0.143012	0.0153868	1.47918e-20	0.124568	0.0158526	3.90664e-15
cg22855933	2	157179512	F			0.114952	0.012368	1.48171e-20	0.0883098	0.0130024	1.10737e-11
cg00687306	15	37398943	R			0.143382	0.0154271	1.48367e-20	0.0959218	0.016119	2.66752e-09
cg08698026	8	21650018	R			-0.167165	0.0179861	1.48416e-20	-0.160496	0.0183948	2.66047e-18
cg19489494	6	42146143	R	GUCA1A	Body	0.173664	0.0186854	1.48454e-20	0.12082	0.0194491	5.22807e-10
cg24937280	5	112823756	R	MCC	Body	0.160838	0.0173055	1.48597e-20	0.138251	0.017914	1.18649e-14
cg01212887	13	95364514	F	SOX21	TSS200	0.150215	0.0161626	1.48622e-20	0.113887	0.0163795	3.57502e-12
cg01594262	19	38806145	R	YIF1B	Body	-0.172815	0.0185957	1.49591e-20	-0.181854	0.0189707	9.15146e-22
cg04493430	16	1030388	F	SOX8	TSS1500	0.15242	0.0164015	1.49934e-20	0.0840224	0.0167421	5.20438e-07
cg02979923	20	17207337	R	PCSK2	TSS1500	0.153992	0.0165707	1.49948e-20	0.129406	0.0168225	1.44389e-14
cg05100419	2	237082073	F			0.155361	0.016718	1.49966e-20	0.163281	0.0168628	3.56339e-22
cg05339605	14	91269861	F	TTC7B	Body	-0.169203	0.0182085	1.50651e-20	-0.147498	0.0190612	1.00893e-14
cg13984040	12	125258948	R			-0.138437	0.0148977	1.50707e-20	-0.149121	0.0157944	3.67922e-21
cg15373239	10	119303225	F	EMX2OS	Body	0.150324	0.0161773	1.50958e-20	0.132598	0.0160724	1.58316e-16
cg06724937	15	51056548	R	SPPL2A	Body	-0.141739	0.0152534	1.5101e-20	-0.144589	0.0147367	1.00413e-22
cg21147203	5	134529659	R			-0.153835	0.0165555	1.5134e-20	-0.118991	0.0168554	1.67127e-12
cg01815671	3	126113663	F	CCDC37	TSS200	0.146557	0.0157731	1.52038e-20	0.117208	0.0160654	2.97219e-13
cg12636369	1	156646635	F	NES	1stExon	0.152381	0.0164004	1.5245e-20	0.113993	0.0170923	2.57038e-11
cg19155932	20	56725873	F	C20orf85	TSS200	0.158824	0.017095	1.53362e-20	0.118565	0.0180361	4.90634e-11
cg26464821	8	12990744	R	DLC1	Body	0.156308	0.0168245	1.53559e-20	0.118798	0.0175252	1.21245e-11
cg01729827	20	54579084	F	CBLN4	1stExon	0.147103	0.0158337	1.53571e-20	0.130468	0.0164915	2.54928e-15
cg03607573	11	93471889	R	TAF1D	Body	-0.147814	0.0159107	1.53935e-20	-0.151909	0.0168053	1.57551e-19
cg10841253	4	10531768	F	CLNK	Body	-0.169292	0.0182228	1.54059e-20	-0.126162	0.0192468	5.56559e-11
cg08470639	9	87285186	R	NTRK2	5'UTR	0.156805	0.0168787	1.541e-20	0.115977	0.0172352	1.70765e-11
cg01679167	X	6144121	R	NLGN4X	5'UTR	0.131261	0.0141292	1.54242e-20	0.0995173	0.0144302	5.3318e-12
cg12537796	X	106515818	R			0.0923048	0.00993699	1.55729e-20	0.0645281	0.00990596	7.31426e-11
cg08604596	16	28565976	R	CCDC101	5'UTR	-0.147329	0.0158607	1.55848e-20	-0.0936133	0.0163595	1.05116e-08
cg00519069	19	14491737	F	CD97	TSS1500	-0.161515	0.0173881	1.56023e-20	-0.168975	0.0175435	5.86854e-22
cg18790597	4	17783331	R	FAM184B	TSS200	0.150416	0.0161939	1.56624e-20	0.13518	0.0164814	2.36518e-16
cg01566526	3	125899370	R	ALDH1L1	5'UTR	0.146982	0.0158249	1.57185e-20	0.142117	0.0160668	9.11903e-19
cg14356799	6	33044345	R	HLA-DPB1	Body	-0.169099	0.0182061	1.572e-20	-0.17829	0.0184547	4.41591e-22
cg11213369	7	1270925	F			0.142921	0.0153877	1.57232e-20	0.0980786	0.0154803	2.36252e-10
cg18738190	10	73740291	F	CHST3	5'UTR	-0.16855	0.0181473	1.57402e-20	-0.189424	0.0180851	1.13749e-25
cg20690420	6	108488751	F	NR2E1	Body	0.132392	0.0142551	1.58255e-20	0.0807259	0.0147126	4.09193e-08
cg02740606	11	67206418	R	CORO1B	Body	-0.115704	0.0124591	1.59152e-20	-0.0820578	0.0125616	6.47065e-11
cg02770534	10	102586454	R	PAX2	Body	0.166751	0.0179562	1.5933e-20	0.108171	0.0177877	1.19283e-09
cg08079908	2	176997277	F			0.175539	0.0189027	1.59475e-20	0.161649	0.019459	9.80414e-17
cg24286789	6	10417726	R	TFAP2A	Body	0.134521	0.0144859	1.59646e-20	0.116224	0.0155679	8.29099e-14
cg26628907	17	38195238	F	MED24	Body	-0.104254	0.0112267	1.59754e-20	-0.109707	0.0113115	3.05288e-22
cg12195314	19	2491255	F			-0.158983	0.0171208	1.60234e-20	-0.135553	0.0168481	8.585e-16
cg01815529	20	17206946	F	PCSK2	TSS1500	0.150566	0.0162146	1.60443e-20	0.108444	0.0159851	1.16849e-11
cg19569340	7	5821596	R	RNF216	TSS1500	-0.164869	0.0177558	1.61128e-20	-0.1096	0.0179811	1.09232e-09
cg06723337	16	87541476	R			0.146953	0.0158263	1.61197e-20	0.123242	0.0164035	5.77041e-14
cg07684796	10	54074209	R	DKK1	1stExon	0.14427	0.0155381	1.6182e-20	0.135222	0.0154155	1.7582e-18
cg10116864	2	219826743	R	CDK5R2	3'UTR	0.145562	0.0156772	1.61844e-20	0.138011	0.0157279	1.71019e-18
cg13928649	9	133540341	F	PRDM12	Body	0.150607	0.0162212	1.62325e-20	0.117395	0.0163991	8.14811e-13
cg23790942	4	4144710	F			0.151624	0.0163311	1.62679e-20	0.144133	0.0168994	1.47743e-17
cg11965976	5	127874463	R	FBN2	TSS1500	0.151006	0.0162661	1.6403e-20	0.144491	0.0166618	4.24672e-18
cg14632941	4	42156182	F	BEND4	TSS1500	-0.171773	0.0185033	1.64167e-20	-0.181839	0.0186863	2.22013e-22
cg04521765	10	100028929	R	LOXL4	TSS1500	-0.153103	0.0164923	1.64317e-20	-0.139739	0.0172313	5.0803e-16
cg25484904	4	48988015	R	CWH43	TSS1500	0.143412	0.0154489	1.6478e-20	0.0937823	0.0154932	1.4207e-09
cg21699044	8	65281689	F			0.139442	0.0150214	1.64948e-20	0.109094	0.0152099	7.36092e-13
cg02090656	3	153839842	R	SGEF	Body	0.154043	0.0165943	1.65e-20	0.143597	0.0169076	2.01339e-17
cg10717691	1	210426358	F			0.1506	0.0162237	1.65205e-20	0.107379	0.0166411	1.09914e-10
cg06600429	5	160975956	F	GABRB2	TSS1500	0.143581	0.0154677	1.65389e-20	0.113402	0.0158226	7.66303e-13
cg01259782	16	21313973	R	CRYM	5'UTR	-0.144392	0.0155553	1.65522e-20	-0.155703	0.0166541	8.82557e-21
cg25023298	10	77156697	F			0.151551	0.0163268	1.65796e-20	0.0955198	0.0168676	1.48837e-08
cg23574897	10	102988836	F	LBX1	TSS200	0.154039	0.0165951	1.66042e-20	0.0854588	0.0173778	8.7573e-07
cg00812438	12	127940086	R			0.142221	0.0153224	1.66515e-20	0.104922	0.0155056	1.31717e-11
cg08323651	7	136553855	R	CHRM2	5'UTR	0.132238	0.014247	1.66653e-20	0.120438	0.0143273	4.23659e-17
cg00862894	20	982653	R	RSPO4	Body	0.157369	0.0169554	1.67323e-20	0.137896	0.0173634	1.99337e-15
cg23197460	4	144436129	F	SMARCA5	Body	-0.171346	0.0184614	1.67352e-20	-0.171013	0.0183259	1.04137e-20
cg15195412	16	57406955	R	CX3CL1	Body	-0.169477	0.0182608	1.68014e-20	-0.174314	0.0182397	1.21439e-21
cg09834794	3	147087702	F			0.159336	0.0171695	1.69158e-20	0.155869	0.0174972	5.18466e-19
cg00046625	1	66258760	F	PDE4B	5'UTR	0.152994	0.0164861	1.69197e-20	0.136861	0.0175736	6.81388e-15
cg15703632	2	223163725	F	PAX3	TSS200	0.144264	0.0155462	1.70003e-20	0.116574	0.0156266	8.65604e-14
cg16462462	8	117950825	R	C8orf85	Body	0.156036	0.016815	1.70141e-20	0.103703	0.016738	5.80281e-10
cg07829379	17	35294198	R	LHX1	TSS1500	0.154038	0.0165999	1.70367e-20	0.124957	0.0170663	2.44592e-13
cg11897314	5	119799832	R	PRR16	TSS200	0.149798	0.0161433	1.70626e-20	0.100462	0.0164554	1.02743e-09
cg03077453	19	52900914	F	ZNF528	TSS1500	0.157389	0.0169613	1.70633e-20	0.160812	0.0176928	9.98069e-20
cg20638016	11	122852694	F	BSX	TSS1500	0.144371	0.0155586	1.7082e-20	0.117833	0.0153726	1.78654e-14
cg24762932	10	23460245	R			0.144912	0.0156171	1.70994e-20	0.148837	0.0157554	3.49583e-21
cg09971314	6	28415023	F			0.14288	0.0153984	1.71231e-20	0.114236	0.0160353	1.04785e-12
cg26476852	7	27204728	R	HOXA9	1stExon	0.140192	0.0151087	1.71238e-20	0.137248	0.0149979	5.6339e-20
cg25165880	1	6454326	F	ACOT7	TSS1500	-0.170347	0.0183591	1.7171e-20	-0.166092	0.0181954	6.96359e-20
cg24856658	5	78533917	R	JMY	Body	-0.180269	0.0194303	1.73119e-20	-0.182472	0.0189649	6.48365e-22
cg13102822	7	155261295	R			0.15017	0.0161866	1.73639e-20	0.109122	0.0164189	3.0085e-11
cg02022733	5	140864578	R	PCDHGA4	Body	0.172946	0.0186418	1.73747e-20	0.155813	0.0192733	6.24635e-16
cg24590353	6	149295148	F	UST	Body	-0.155503	0.0167616	1.73753e-20	-0.139628	0.0172784	6.41871e-16
cg17744293	1	50890952	F			0.154281	0.01663	1.73836e-20	0.1269	0.0166424	2.43785e-14
cg20045492	10	46992909	R	GPRIN2	TSS1500	0.155498	0.0167617	1.74293e-20	0.133569	0.0169702	3.52456e-15
cg26472133	7	156797104	F			0.156619	0.0168826	1.74434e-20	0.115819	0.0173725	2.61394e-11
cg15044760	2	45177243	R			0.1302	0.0140353	1.7499e-20	0.0851065	0.0146833	6.78491e-09
cg07773769	3	52280329	R	PPM1M	1stExon	-0.156351	0.0168547	1.75316e-20	-0.149442	0.0172316	4.22529e-18
cg24795958	15	35087616	R	ACTC1	5'UTR	0.14871	0.0160312	1.7556e-20	0.113544	0.0166151	8.26982e-12
cg20947082	1	233749643	F	KCNK1	TSS200	0.138845	0.0149679	1.75631e-20	0.104425	0.015348	1.01886e-11
cg00350448	11	72433866	F	ARAP1	Body	-0.171766	0.018517	1.75704e-20	-0.173681	0.0186081	1.02316e-20
cg11286653	11	67478704	F			0.1664	0.0179399	1.76939e-20	0.159512	0.0185576	8.29154e-18
cg13944018	17	79315848	F			0.157715	0.0170038	1.77154e-20	0.150993	0.0169841	6.09676e-19
cg00292701	4	10463590	R			0.162696	0.0175411	1.77328e-20	0.147098	0.0177544	1.17967e-16
cg22117918	6	160769114	R	SLC22A3	TSS1500	0.156498	0.0168729	1.7743e-20	0.129061	0.0172191	6.61754e-14
cg23328335	6	32024698	R	TNXB	Body	-0.127695	0.0137675	1.77435e-20	-0.0937699	0.0135818	5.05277e-12
cg21026257	6	143998961	R	PHACTR2	TSS200	0.148471	0.0160076	1.77557e-20	0.128571	0.0162978	3.04886e-15
cg07599133	19	35068628	R	LOC643719	TSS200	0.16378	0.0176585	1.77803e-20	0.151393	0.0175856	7.37293e-18
cg11793699	1	156814901	R	NTRK1	Body	0.146975	0.015848	1.79203e-20	0.116134	0.0163101	1.0762e-12
cg22374237	7	126891197	R	GRM8	5'UTR	0.177623	0.0191531	1.79553e-20	0.178829	0.0195459	5.73503e-20
cg02722188	4	55099058	F	PDGFRA	5'UTR	0.146579	0.0158057	1.79579e-20	0.107295	0.0161036	2.68633e-11
cg01240795	5	72528314	R			0.127396	0.0137375	1.79952e-20	0.0780997	0.0143079	4.80144e-08
cg19852958	4	13545760	F	NKX3-2	1stExon	0.151499	0.0163368	1.80155e-20	0.14257	0.0162147	1.46041e-18
cg15733692	18	70209551	F	CBLN2	5'UTR	0.139455	0.0150384	1.80483e-20	0.0926698	0.0155182	2.34822e-09
cg14975410	3	171180070	F			-0.169785	0.01831	1.81346e-20	-0.147641	0.0191449	1.241e-14
cg07693931	3	158449734	R	RARRES1	Body	0.131116	0.01414	1.81457e-20	0.114263	0.0145919	4.85771e-15
cg26787199	16	2044042	R	SYNGR3	3'UTR	-0.158337	0.0170761	1.81982e-20	-0.134445	0.0176287	2.41228e-14
cg01921432	1	91182534	R	BARHL2	1stExon	0.146803	0.0158332	1.82928e-20	0.1254	0.0161077	6.96534e-15
cg13132182	3	74663507	R			0.146804	0.0158334	1.82989e-20	0.127108	0.0160424	2.31346e-15
cg07318983	1	91185922	F			0.152181	0.0164135	1.8317e-20	0.0980306	0.0170946	9.77452e-09
cg03638905	5	72595625	F			0.148028	0.015966	1.83608e-20	0.0852484	0.0168895	4.47781e-07
cg09558195	6	146350585	R	GRM1	5'UTR	0.146414	0.0157921	1.83774e-20	0.122672	0.0163755	6.8249e-14
cg24035447	6	48036613	R	C6orf138	TSS200	0.152019	0.0163971	1.84218e-20	0.101145	0.0166973	1.38218e-09
cg07510423	2	106681998	R	C2orf40	TSS200	0.146117	0.0157607	1.84432e-20	0.0967692	0.0165341	4.8368e-09
cg17162024	8	53478454	F	FAM150A	TSS1500	0.139277	0.0150233	1.84821e-20	0.110955	0.0153926	5.66467e-13
cg10386483	15	35047189	F	GJD2	TSS1500	0.159659	0.0172219	1.84973e-20	0.111406	0.0175598	2.23338e-10
cg25757869	10	75401245	R	MYOZ1	1stExon	-0.141815	0.0152975	1.85351e-20	-0.0784907	0.0150481	1.82842e-07
cg27471124	11	109292789	F	C11orf87	TSS200	0.139898	0.0150908	1.85369e-20	0.11975	0.015641	1.91577e-14
cg07131742	11	66112880	F	B3GNT1	3'UTR	-0.171548	0.0185054	1.85904e-20	-0.202049	0.0187763	5.27024e-27
cg12828075	11	15136150	F	INSC	Body	0.138824	0.0149757	1.86245e-20	0.130118	0.0156217	8.1324e-17
cg08825291	16	16327241	R	NOMO3	Body	-0.156774	0.0169127	1.86817e-20	-0.179109	0.0176024	2.5574e-24
cg24896649	4	188916726	R	ZFP42	TSS200	0.146774	0.0158345	1.87459e-20	0.131775	0.0163057	6.39605e-16
cg26282384	5	140767200	R	PCDHGA4	Body	0.146736	0.0158318	1.88895e-20	0.158799	0.0160238	3.75979e-23
cg13197216	8	23567658	R			0.148819	0.0160574	1.89772e-20	0.117305	0.0162275	4.87305e-13
cg21578195	20	62168727	R	PTK6	TSS200	-0.14556	0.015706	1.90094e-20	-0.135743	0.0165837	2.71599e-16
cg24871414	2	95663987	R			0.153281	0.0165394	1.90338e-20	0.132659	0.0165448	1.07324e-15
cg01762827	16	69141442	R	HAS3	5'UTR	0.161734	0.0174518	1.90605e-20	0.142269	0.0182896	7.33033e-15
cg11732619	5	168728076	R	SLIT3	5'UTR	0.156096	0.0168439	1.91148e-20	0.115511	0.0171844	1.79451e-11
cg10798225	11	448822	R	PTDSS2	TSS1500	-0.16851	0.0181836	1.9122e-20	-0.202102	0.0177459	4.76252e-30
cg15626285	12	7167781	F	C1S	TSS200	-0.17775	0.019181	1.91524e-20	-0.173363	0.0192833	2.46579e-19
cg17022232	6	32908239	F	HLA-DMB	Body	-0.170003	0.0183455	1.91986e-20	-0.175458	0.0174938	1.12874e-23
cg02540736	14	100774063	R	SLC25A29	TSS1500	-0.138363	0.0149312	1.92049e-20	-0.13858	0.0155882	6.10942e-19
cg27515201	1	33363113	R	TMEM54	Body	-0.131831	0.0142266	1.92343e-20	-0.0965444	0.0146716	4.69265e-11
cg27005794	2	109746251	R	LOC100287216	Body	0.16623	0.0179388	1.92356e-20	0.106856	0.0180709	3.3562e-09
cg00193021	4	90758120	F	SNCA	5'UTR	0.150241	0.0162134	1.92408e-20	0.100924	0.0161341	3.96774e-10
cg00099976	13	26625273	F	SHISA2	TSS200	0.157271	0.0169723	1.92591e-20	0.149011	0.0170422	2.2573e-18
cg08248751	6	44043192	R			-0.175838	0.0189762	1.92809e-20	-0.188322	0.0192793	1.54309e-22
cg03884587	1	177150934	R	FAM5B	5'UTR	0.148838	0.0160626	1.93039e-20	0.10324	0.0164318	3.32283e-10
cg19126300	11	32457162	F	WT1	TSS200	0.14779	0.0159496	1.93106e-20	0.111233	0.0160457	4.14268e-12
cg26685246	6	32805692	F	TAP2	Body	-0.169349	0.0182764	1.93259e-20	-0.210353	0.0183157	1.57199e-30
cg15839448	8	41166530	R	SFRP1	1stExon	0.157612	0.0170111	1.9464e-20	0.139954	0.0175184	1.36088e-15
cg03217253	19	53758055	F	ZNF677	5'UTR	0.150864	0.0162831	1.94989e-20	0.102504	0.0166355	7.1947e-10
cg19456953	5	95768418	R	PCSK1	Body	0.153575	0.0165759	1.95216e-20	0.121066	0.0170372	1.19451e-12
cg18540492	1	50489418	F	AGBL4	Body	0.150802	0.0162772	1.95771e-20	0.133439	0.0167054	1.37385e-15
cg06481122	15	37403088	F			0.134778	0.0145488	1.9724e-20	0.118781	0.0147072	6.67092e-16
cg27100436	7	102920978	F	DPY19L2P2	TSS1500	0.14152	0.0152769	1.97593e-20	0.0914372	0.0153909	2.83274e-09
cg21910355	8	55366152	F			0.138388	0.0149389	1.97662e-20	0.107342	0.0152505	1.94153e-12
cg08196032	14	95239751	F			0.165444	0.0178601	1.98133e-20	0.113604	0.0182206	4.5197e-10
cg05383490	13	108518955	R	FAM155A	1stExon	0.126021	0.0136049	1.98832e-20	0.14011	0.0133183	6.97744e-26
cg27493010	12	126675667	F			0.143994	0.0155452	1.98902e-20	0.136438	0.0150593	1.30382e-19
cg03192598	19	12305854	F			0.146799	0.0158486	1.99628e-20	0.121165	0.0164055	1.51738e-13
cg23967544	5	172672684	F			0.139521	0.0150633	1.99964e-20	0.108997	0.0157096	3.97072e-12
cg09698471	5	63257847	R	HTR1A	TSS1500	0.139158	0.0150242	2.00187e-20	0.1072	0.0153009	2.44954e-12
cg16247183	1	225865110	F			0.147788	0.015956	2.00252e-20	0.142676	0.0162448	1.5929e-18
cg07352438	18	5543548	R	EPB41L3	5'UTR	0.155275	0.0167655	2.01524e-20	0.121413	0.0172772	2.10502e-12
cg08740698	12	6493270	F	LTBR	TSS200	0.147089	0.0158825	2.02435e-20	0.0932629	0.0164928	1.56058e-08
cg09121695	8	37655503	F	GPR124	Body	0.148405	0.0160266	2.04548e-20	0.0912319	0.0166974	4.65955e-08
cg15447540	8	132054713	R			0.155745	0.0168209	2.06368e-20	0.111924	0.017675	2.41508e-10
cg27089125	19	52873426	F	ZNF880	Body	0.154818	0.0167209	2.06465e-20	0.137942	0.0173135	1.62226e-15
cg14005139	14	36989550	R	NKX2-1	TSS200	0.154133	0.0166479	2.07506e-20	0.108818	0.0169383	1.32377e-10
cg22295925	15	99153795	R			-0.16155	0.0174496	2.08046e-20	-0.147883	0.0172247	9.04085e-18
cg00208153	13	58206058	F	PCDH17	5'UTR	0.139215	0.015039	2.10389e-20	0.085873	0.0151201	1.35182e-08
cg06874656	11	131780353	R	NTM	TSS1500	0.157722	0.0170383	2.10442e-20	0.131048	0.0176362	1.08072e-13
cg25801988	20	9487423	F			0.14949	0.0161491	2.10453e-20	0.108709	0.0167387	8.33362e-11
cg04035728	8	27323467	R	CHRNA2	Body	-0.183285	0.0197999	2.10528e-20	-0.186067	0.0200103	1.42342e-20
cg27105390	19	23253316	R			0.1425	0.0153949	2.1163e-20	0.125488	0.0155889	8.28811e-16
cg27416372	3	147110229	F	ZIC4	Body	0.137362	0.0148401	2.11976e-20	0.11	0.0150933	3.1462e-13
cg11207507	13	80915118	R	SPRY2	TSS200	0.153457	0.0165794	2.12414e-20	0.121372	0.0175338	4.44706e-12
cg00357610	4	125633704	R	ANKRD50	5'UTR	0.147486	0.0159343	2.12535e-20	0.100482	0.0162021	5.58193e-10
cg26842596	19	15121297	R	CCDC105	TSS1500	0.176967	0.0191213	2.1435e-20	0.174284	0.0196339	6.886e-19
cg09633579	11	61395464	F	RPLP0P2	Body	-0.149077	0.0161079	2.14372e-20	-0.146672	0.0160451	6.17637e-20
cg16202340	4	4867839	R			0.138659	0.0149823	2.14559e-20	0.121931	0.0149007	2.77093e-16
cg22889573	3	134369939	F	KY	TSS200	0.146676	0.0158487	2.14748e-20	0.125746	0.0161661	7.34588e-15
cg07314829	1	112058397	F	ADORA3	Body	0.139638	0.0150885	2.15134e-20	0.12838	0.0157469	3.55841e-16
cg03761471	7	143077178	F	ZYX	TSS1500	-0.15377	0.0166162	2.15852e-20	-0.172738	0.0167967	8.31419e-25
cg12765064	17	47968352	F			0.158003	0.0170737	2.15943e-20	0.161601	0.0172771	8.48268e-21
cg15205204	1	6545172	R	PLEKHG5	5'UTR	0.146243	0.0158034	2.16479e-20	0.0874461	0.016218	6.97151e-08
cg16711792	21	32930054	R	TIAM1	5'UTR	0.160193	0.0173116	2.17138e-20	0.112487	0.017441	1.12176e-10
cg05786661	4	55525106	F	KIT	Body	0.146166	0.0157961	2.17739e-20	0.0899712	0.015782	1.19187e-08
cg08520746	2	172945932	F			0.146765	0.0158612	2.18124e-20	0.1176	0.0163069	5.5264e-13
cg06839900	1	2461900	R	HES5	TSS1500	0.157469	0.017019	2.19166e-20	0.115643	0.0178322	8.87011e-11
cg13761440	11	30608165	R	MPPED2	TSS1500	0.142762	0.0154297	2.19355e-20	0.106158	0.0161193	4.52565e-11
cg22407942	7	22894828	F	SNORD93	TSS1500	-0.173437	0.0187456	2.20009e-20	-0.163929	0.0187569	2.33848e-18
cg13922669	11	24518374	R	LUZP2	TSS200	0.139983	0.0151301	2.20311e-20	0.0919448	0.0156165	3.91696e-09
cg10439456	15	45028270	R	TRIM69	TSS1500	-0.176707	0.019101	2.21993e-20	-0.175194	0.0190286	3.35763e-20
cg22572159	1	115880646	F	NGF	5'UTR	0.158346	0.0171165	2.22287e-20	0.0906302	0.0172968	1.60823e-07
cg16426215	16	56706854	F			-0.154931	0.0167477	2.22608e-20	-0.144198	0.0163093	9.44497e-19
cg16407471	11	43602914	R	MIR129-2	TSS200	0.152487	0.0164836	2.22746e-20	0.123787	0.0170052	3.35353e-13
cg03709938	1	2560950	R	MMEL1	5'UTR	0.145632	0.0157436	2.23913e-20	0.0978345	0.0158799	7.23231e-10
cg03047995	14	24601588	F	FITM1	Body	0.165561	0.017899	2.2498e-20	0.132936	0.0184278	5.43668e-13
cg01780493	7	80548702	F	SEMA3C	TSS200	0.139074	0.0150355	2.25119e-20	0.142392	0.0152078	7.74363e-21
cg15501231	6	31737630	F	C6orf27	Body	-0.122646	0.0132595	2.25151e-20	-0.120482	0.0141781	1.93276e-17
cg12476763	19	58111647	R	ZNF530	Body	0.145724	0.0157545	2.25226e-20	0.144104	0.016354	1.23425e-18
cg09403666	10	23461493	F			0.1498	0.0161953	2.25267e-20	0.140449	0.0163675	9.4055e-18
cg25756406	10	134597884	R			0.15582	0.0168461	2.25329e-20	0.16523	0.0169332	1.70939e-22
cg04842146	8	85097056	R	RALYL	TSS200	0.147556	0.0159536	2.26395e-20	0.12641	0.0160726	3.69211e-15
cg23726566	6	7051754	R			0.148881	0.0160969	2.26558e-20	0.0943532	0.0168097	1.9884e-08
cg03625260	6	17102391	R			0.151989	0.016433	2.26578e-20	0.0908954	0.0169778	8.61394e-08
cg00351047	19	15234963	R	ILVBL	Body	-0.151587	0.0163895	2.26594e-20	-0.141928	0.0172548	1.94488e-16
cg15197893	1	151416412	R	POGZ	5'UTR	-0.143043	0.0154666	2.27731e-20	-0.1367	0.015938	9.74027e-18
cg11426427	8	48649457	F			0.126403	0.0136688	2.29633e-20	0.0993166	0.0143453	4.41308e-12
cg21082868	6	22828849	R			-0.159265	0.0172227	2.30052e-20	-0.153112	0.0174139	1.46264e-18
cg18119735	1	236850308	F	ACTN2	Body	0.157528	0.0170351	2.30338e-20	0.157034	0.0176497	5.72302e-19
cg26322865	19	11466145	F	LPPR2	1stExon	0.153474	0.0165968	2.30364e-20	0.150644	0.0164891	6.48241e-20
cg05539745	5	45696455	R	HCN1	TSS1500	0.134801	0.0145777	2.30716e-20	0.126897	0.0149947	2.6106e-17
cg11743349	4	21950864	F	KCNIP4	TSS1500	0.135262	0.0146278	2.31052e-20	0.132896	0.0145403	6.25375e-20
cg12467143	X	11684543	F	ARHGAP6	TSS1500	0.0746125	0.00806897	2.31233e-20	0.0625336	0.00818767	2.21432e-14
cg12598025	5	172091816	R	NEURL1B	Body	-0.165821	0.0179338	2.32443e-20	-0.177426	0.0183683	4.48686e-22
cg11912765	2	223159838	R	PAX3	Body	0.157236	0.017006	2.33334e-20	0.107574	0.017393	6.21351e-10
cg06554120	5	11385067	R	CTNND2	Body	0.151904	0.0164295	2.33439e-20	0.105399	0.0169942	5.57431e-10
cg27450668	1	3460070	F	MEGF6	Body	-0.133226	0.0144096	2.33877e-20	-0.0977209	0.0145042	1.61203e-11
cg00316759	15	71407484	R	CT62	5'UTR	0.166424	0.0180004	2.33987e-20	0.124002	0.0185098	2.09419e-11
cg03802696	11	128773751	F	KCNJ5	5'UTR	0.118708	0.0128395	2.34015e-20	0.0923369	0.013381	5.17766e-12
cg10583119	19	54237755	F	MIR518D	TSS1500	-0.140579	0.015205	2.34017e-20	-0.120834	0.0146902	1.94398e-16
cg04981088	16	15489614	R	MPV17L	1stExon	0.14918	0.0161356	2.34467e-20	0.126619	0.0165912	2.3165e-14
cg07465899	4	696400	F			-0.174483	0.0188726	2.34569e-20	-0.137636	0.0196541	2.50677e-12
cg02356551	8	53013726	R			0.178925	0.0193535	2.35e-20	0.164929	0.0198895	1.11119e-16
cg18428688	19	58609744	R	ZSCAN18	Body	0.15482	0.0167463	2.35112e-20	0.095467	0.0172937	3.38376e-08
cg08701621	19	58570419	R	ZNF135	TSS200	0.150885	0.0163224	2.37369e-20	0.138425	0.0167787	1.58355e-16
cg23104539	7	50861535	F	GRB10	TSS1500	0.137602	0.0148856	2.37542e-20	0.0766624	0.0154371	6.83064e-07
cg07312701	13	46189883	F	FAM194B	TSS200	0.138764	0.0150113	2.37629e-20	0.100018	0.0154859	1.05665e-10
cg10333278	22	30107178	R			-0.167015	0.0180681	2.38231e-20	-0.151598	0.0188387	8.47456e-16
cg12901451	X	48620161	F	GLOD5	1stExon	-0.153679	0.0166257	2.38661e-20	-0.107839	0.0171216	3.00722e-10
cg08849574	19	58125953	R	ZNF134	5'UTR	0.153936	0.0166536	2.38712e-20	0.143354	0.0167162	9.84723e-18
cg16695548	7	43946651	F	URGCP	5'UTR	-0.164273	0.017772	2.38941e-20	-0.196652	0.0180071	9.16777e-28
cg08125821	8	114445779	R	CSMD3	Body	0.144086	0.0155887	2.39733e-20	0.125245	0.0158586	2.84241e-15
cg13898357	9	12775750	R	C9orf150	1stExon	0.146754	0.0158774	2.39764e-20	0.106616	0.016337	6.75422e-11
cg20817150	21	34776492	F	IFNGR2	Body	0.129245	0.0139832	2.3991e-20	0.0791539	0.0143171	3.22765e-08
cg05095252	2	150308042	F	LYPD6	Body	-0.159006	0.0172034	2.40376e-20	-0.142209	0.0163595	3.53621e-18
cg27042983	6	44063147	F			-0.174327	0.0188618	2.41092e-20	-0.127918	0.0195937	6.64262e-11
cg13913015	2	47797963	R	KCNK12	TSS1500	0.170181	0.0184136	2.41541e-20	0.112993	0.0189764	2.61031e-09
cg18473033	17	47653564	F	NXPH3	1stExon	0.152145	0.0164632	2.42915e-20	0.103903	0.0168006	6.22923e-10
cg13473196	11	46848312	R	CKAP5	5'UTR	0.13401	0.0145009	2.4301e-20	0.103093	0.0150398	7.14689e-12
cg15963913	14	104196003	F	ZFYVE21	Body	-0.138873	0.0150275	2.43567e-20	-0.159817	0.0154139	3.45248e-25
cg11039614	5	50679151	R	ISL1	5'UTR	0.150789	0.0163177	2.44628e-20	0.130604	0.0167864	7.23415e-15
cg26283480	3	129252584	R	RHO	3'UTR	-0.136938	0.0148191	2.44958e-20	-0.0792526	0.0149234	1.09246e-07
cg20312205	13	84456308	F	SLITRK1	1stExon	0.150234	0.016258	2.45093e-20	0.125933	0.016395	1.5763e-14
cg06827562	3	125932279	F			0.146893	0.0158968	2.45548e-20	0.12459	0.0163717	2.73911e-14
cg20927567	17	27049656	R	RPL23A	Body	-0.128779	0.0139368	2.46013e-20	-0.0970213	0.0137697	1.84106e-12
cg27228986	2	179897289	F			-0.106676	0.0115447	2.46019e-20	-0.0859531	0.0114479	5.99523e-14
cg27039118	8	116575902	R	TRPS1	Body	-0.171505	0.018561	2.46324e-20	-0.151967	0.0181802	6.32897e-17
cg15742737	2	64863651	R	SERTAD2	Body	0.137277	0.0148571	2.47007e-20	0.0882988	0.015444	1.08198e-08
cg11312896	19	58545122	R	ZSCAN1	TSS1500	0.138512	0.0149909	2.47134e-20	0.12212	0.0153071	1.48735e-15
cg04861929	11	109293070	F	C11orf87	5'UTR	0.136436	0.0147663	2.47221e-20	0.119573	0.0151119	2.52265e-15
cg07300558	18	35145353	R	BRUNOL4	1stExon	0.154386	0.0167097	2.48136e-20	0.131994	0.0170901	1.13284e-14
ch.14.68214257F	14	69144504	F			-0.146709	0.015879	2.48428e-20	-0.168291	0.0161426	1.9019e-25
cg02906503	17	76564972	F	DNAH17	Body	-0.16679	0.0180531	2.49116e-20	-0.1161	0.0188173	6.83528e-10
cg06497848	10	118896363	F	VAX1	Body	0.146125	0.0158163	2.49148e-20	0.118163	0.0152372	8.83987e-15
cg21602160	17	41003272	F	AOC3	1stExon	-0.153357	0.0165992	2.49222e-20	-0.110137	0.0168892	6.97532e-11
cg06817490	17	55888548	R			0.127755	0.0138281	2.49249e-20	0.0985282	0.0141575	3.4163e-12
cg23474501	10	134902168	F	GPR123	5'UTR	0.14488	0.0156817	2.49378e-20	0.139306	0.0159146	2.07107e-18
cg03848421	10	98508050	R			-0.165416	0.0179052	2.5004e-20	-0.151909	0.0182793	9.53575e-17
cg03661409	2	191812319	F	GLS	Body	-0.107703	0.0116584	2.50674e-20	-0.0975432	0.0127416	1.92536e-14
cg06891043	17	7186718	R	SLC2A4	Body	-0.171577	0.0185731	2.51321e-20	-0.162168	0.0174281	1.34002e-20
cg02655630	20	44658941	R	SLC12A5	Body	0.155392	0.0168226	2.53282e-20	0.144096	0.0167327	7.20052e-18
cg08668790	19	58220662	F	ZNF154	TSS200	0.167553	0.0181393	2.53371e-20	0.164293	0.0186131	1.0781e-18
cg18153624	7	100425567	F	EPHB4	TSS1500	0.148096	0.0160332	2.53924e-20	0.092333	0.0168805	4.50522e-08
cg10029213	3	117716312	R			0.146894	0.0159032	2.54111e-20	0.102356	0.0160215	1.67322e-10
cg00251678	1	3305629	R	PRDM16	Body	-0.120412	0.0130364	2.54333e-20	-0.0880823	0.0121961	5.11639e-13
cg11857033	17	29297552	R	RNF135	TSS1500	0.142112	0.0153858	2.54541e-20	0.124945	0.0160771	7.74999e-15
cg26902127	16	88513285	F			-0.170875	0.0184999	2.54604e-20	-0.163897	0.0192654	1.78013e-17
cg01346718	22	38713874	R	CSNK1E	5'UTR	-0.167701	0.018157	2.55487e-20	-0.188302	0.0185148	2.68934e-24
cg18172877	5	1878672	F	IRX4	Body	0.157703	0.0170745	2.55585e-20	0.126064	0.0174248	4.66304e-13
cg00991794	6	125284212	R	STL	TSS200	0.142663	0.0154476	2.57487e-20	0.110677	0.0156868	1.72127e-12
cg22740492	11	31820658	F	PAX6	Body	0.129014	0.0139698	2.57825e-20	0.15088	0.0143598	8.01059e-26
cg10524576	12	63322644	F	PPM1H	Body	-0.10735	0.0116245	2.5877e-20	-0.0822787	0.0127816	1.21628e-10
cg03080142	8	50822801	F			0.149343	0.0161718	2.58936e-20	0.11181	0.0165988	1.6277e-11
cg25326048	7	153446106	R			0.143199	0.0155071	2.59803e-20	0.124463	0.015747	2.70271e-15
cg10699264	19	12163925	R	ZNF878	Body	0.149385	0.0161774	2.60251e-20	0.125513	0.0162831	1.27611e-14
cg12018403	19	55677414	R	C19orf51	Body	0.156175	0.0169128	2.60407e-20	0.117193	0.0173744	1.52854e-11
cg03471571	10	123357075	R	FGFR2	5'UTR	0.152605	0.0165268	2.61171e-20	0.133909	0.016819	1.69538e-15
cg22330021	11	64372277	R			-0.107523	0.0116445	2.61178e-20	-0.0793812	0.0115838	7.24212e-12
cg18856581	14	48145000	R	MDGA2	TSS1500	0.150043	0.0162497	2.61605e-20	0.139003	0.0164076	2.41457e-17
cg00458949	1	23942134	R			-0.161473	0.017488	2.62279e-20	-0.117341	0.018454	2.03679e-10
cg18132212	4	40751843	R	NSUN7	TSS200	0.1215	0.0131589	2.6242e-20	0.0868336	0.0138277	3.39291e-10
cg25400229	18	11752592	R	GNAL	Body	0.160224	0.0173531	2.62775e-20	0.108586	0.017619	7.13759e-10
cg09560082	5	92930634	R			0.14119	0.0152918	2.63015e-20	0.145464	0.0154288	4.17519e-21
cg03140788	16	20359971	R	UMOD	Body	0.159119	0.0172338	2.63179e-20	0.129733	0.017748	2.67675e-13
cg05380003	5	175842222	R	CLTB	Body	-0.173122	0.0187504	2.63198e-20	-0.117603	0.0193645	1.2543e-09
cg19356189	19	51524690	R	KLK10	TSS1500	-0.177148	0.0191873	2.64159e-20	-0.143353	0.0202438	1.42784e-12
cg13736376	4	111539291	F	PITX2	Body	0.156283	0.0169274	2.64179e-20	0.124991	0.0170334	2.16821e-13
cg08328777	15	45422004	F	DUOX1	TSS200	0.157103	0.0170164	2.64554e-20	0.150964	0.0175116	6.65003e-18
cg21448423	1	55013956	R	ACOT11	1stExon	-0.1625	0.0176011	2.64733e-20	-0.1418	0.0176353	8.93266e-16
cg22295787	8	26723584	R	ADRA1A	TSS1500	0.159172	0.0172407	2.64789e-20	0.0973229	0.0175126	2.73972e-08
cg06564900	2	164592568	R	FIGN	TSS200	0.116706	0.012641	2.64794e-20	0.0948882	0.0131135	4.62417e-13
cg11441704	21	45145759	F	PDXK	Body	0.0899188	0.00974086	2.67869e-20	0.0585034	0.0105194	2.67507e-08
cg12598235	15	89921182	R	LOC254559	TSS200	0.132188	0.0143199	2.67964e-20	0.11209	0.0159349	2.0031e-12
cg21523751	1	182988639	F			-0.132872	0.0143967	2.72375e-20	-0.156582	0.0156046	1.0766e-23
cg03748503	17	19483554	F			0.138677	0.0150263	2.73233e-20	0.095805	0.0150234	1.80532e-10
cg09706122	12	54071165	F	ATP5G2	TSS1500	0.127817	0.0138499	2.73887e-20	0.0751952	0.0142431	1.29585e-07
cg02719752	3	62861245	F	CADPS	TSS200	0.158834	0.0172112	2.74273e-20	0.14112	0.018005	4.58418e-15
cg07647164	1	214360690	R			0.153157	0.0165961	2.74479e-20	0.157811	0.0168552	7.77045e-21
cg20129242	6	75915754	F	COL12A1	TSS200	0.144533	0.0156619	2.74986e-20	0.140907	0.0159365	9.42156e-19
cg13006424	2	98377939	R	TMEM131	Body	-0.166929	0.0180896	2.76013e-20	-0.147875	0.0181752	4.08228e-16
cg02796545	13	33590466	R	KL	TSS200	0.168197	0.0182275	2.76516e-20	0.175246	0.0183526	1.31167e-21
cg18143317	11	2037124	F			-0.117278	0.0127099	2.77665e-20	-0.120508	0.0124814	4.68017e-22
cg20682981	17	1962627	F	HIC1	3'UTR	0.139958	0.015168	2.7781e-20	0.0907303	0.015725	7.93591e-09
cg10162522	14	63512760	F	KCNH5	5'UTR	0.146199	0.0158455	2.7944e-20	0.105088	0.0162299	9.48219e-11
cg03625177	5	135364556	R	TGFBI	TSS200	0.153244	0.016609	2.79502e-20	0.0920769	0.0167691	3.99989e-08
cg11621113	19	12776725	F	MORG1	TSS1500	-0.154431	0.0167378	2.79652e-20	-0.147285	0.015984	3.12649e-20
cg19397320	20	11871576	R	BTBD3	1stExon	0.150309	0.0162914	2.80307e-20	0.125767	0.0165358	2.83332e-14
cg16728604	1	33206504	F	KIAA1522	TSS1500	-0.155105	0.0168114	2.80405e-20	-0.143766	0.0178516	8.05054e-16
cg20747380	7	27142275	F	HOXA2	1stExon	0.129475	0.0140335	2.80455e-20	0.12536	0.0141998	1.06298e-18
cg14312133	9	98784802	F	NCRNA00092	TSS1500	0.141944	0.0153851	2.80662e-20	0.129165	0.0153701	4.3275e-17
cg20781461	17	42836175	R	ADAM11	TSS1500	0.147025	0.0159366	2.81884e-20	0.109176	0.0163374	2.3475e-11
cg03088525	16	19421907	F	TMC5	TSS200	0.137719	0.0149283	2.82583e-20	0.103083	0.0149269	4.99193e-12
cg03526256	19	35168978	F	ZNF302	5'UTR	0.151566	0.0164293	2.82609e-20	0.112018	0.0165995	1.49619e-11
cg18366455	3	181444757	R	SOX2OT	Body	0.144514	0.015665	2.8282e-20	0.130733	0.0165659	2.98058e-15
cg16989544	7	28666703	F	CREB5	Body	-0.141533	0.0153419	2.82933e-20	-0.147266	0.0156805	5.90628e-21
cg15090727	9	113341951	F	SVEP1	1stExon	0.141947	0.015387	2.83192e-20	0.132274	0.015924	9.84966e-17
cg01401344	4	85422998	F			0.137254	0.0148784	2.83441e-20	0.0931318	0.0152584	1.03687e-09
cg04050867	8	109095572	R	RSPO2	1stExon	0.141935	0.015387	2.85266e-20	0.125489	0.0156974	1.30344e-15
cg25794766	1	247171433	F	ZNF695	TSS200	0.155619	0.0168706	2.8547e-20	0.120744	0.0171473	1.90084e-12
cg01561629	1	52081278	R	OSBPL9	TSS1500	-0.159654	0.0173086	2.86301e-20	-0.147448	0.017313	1.64282e-17
cg18919097	3	161090798	R	C3orf57	TSS1500	0.132855	0.0144039	2.87529e-20	0.108561	0.0148188	2.37401e-13
cg15237494	21	28339334	R	ADAMTS5	1stExon	0.130361	0.0141337	2.87872e-20	0.123738	0.0138789	4.85416e-19
cg16519587	6	26614649	F			0.144734	0.0156929	2.89215e-20	0.121007	0.0160463	4.65936e-14
cg19329121	7	95226035	R	PDK4	TSS200	0.14095	0.0152838	2.91169e-20	0.0848874	0.0157466	7.01358e-08
cg25809841	19	51162684	F			0.141284	0.0153215	2.93455e-20	0.111367	0.0156196	1.00395e-12
cg01509065	8	11550554	F			0.142276	0.0154293	2.93878e-20	0.107109	0.0154383	3.98084e-12
cg20954893	2	11761803	F	GREB1	Body	-0.141081	0.0152996	2.93886e-20	-0.139213	0.0155637	3.73052e-19
cg21304453	20	3218794	F	SLC4A11	TSS1500	0.14046	0.0152325	2.9407e-20	0.115034	0.0157222	2.54251e-13
cg12473406	18	18822927	R	GREB1L	5'UTR	0.152528	0.0165415	2.94532e-20	0.135163	0.0168156	9.13602e-16
cg18990588	7	175713	F			-0.117781	0.0127739	2.95808e-20	-0.0738225	0.0139729	1.26896e-07
cg23004758	13	58204221	R			0.135638	0.0147105	2.95841e-20	0.104002	0.0148193	2.25033e-12
cg10282162	17	11144311	F	SHISA6	TSS1500	0.158188	0.0171566	2.96541e-20	0.128218	0.0175289	2.5795e-13
cg04138502	3	123167522	R	ADCY5	TSS200	0.16021	0.0173763	2.97115e-20	0.109937	0.0177489	5.86474e-10
cg21169203	11	111847968	R	DIXDC1	TSS200	0.146857	0.0159283	2.97407e-20	0.117851	0.0164522	7.87985e-13
cg03012726	7	113722758	F			0.144911	0.0157173	2.97526e-20	0.10822	0.0161506	2.07439e-11
cg01470535	4	74963112	R	CXCL2	3'UTR	-0.170203	0.0184607	2.97808e-20	-0.149367	0.0189605	3.3324e-15
cg17470942	6	134210279	F	TCF21	1stExon	0.154675	0.016777	2.98607e-20	0.130898	0.0170988	1.92751e-14
cg26035118	8	97171126	R	GDF6	Body	0.146605	0.0159018	2.98769e-20	0.108375	0.0166371	7.31341e-11
cg12238343	5	33936402	F	RXFP3	TSS200	0.164821	0.0178783	2.99692e-20	0.155405	0.0183333	2.31747e-17
cg06620896	15	37395115	F			0.154328	0.0167401	2.99797e-20	0.1017	0.0172739	3.92096e-09
cg18026631	8	23584746	F			0.166392	0.0180488	2.99866e-20	0.123823	0.0185533	2.49018e-11
cg19815376	6	114225306	R	FLJ34503	TSS1500	-0.170715	0.0185179	3.00175e-20	-0.154424	0.0191681	7.86628e-16
cg02371777	19	49552017	R	CGB8	1stExon	-0.128895	0.013982	3.00876e-20	-0.105699	0.0137263	1.35599e-14
cg24335155	7	149193227	F	ZNF746	Body	-0.162577	0.0176369	3.0265e-20	-0.143516	0.018549	1.01685e-14
cg18507138	3	26665242	F	LRRC3B	5'UTR	0.146057	0.0158449	3.02862e-20	0.115218	0.0165481	3.34035e-12
cg25729534	14	105309894	R			0.1269	0.0137666	3.02921e-20	0.0813028	0.0144924	2.02272e-08
cg00736984	8	145028461	R	PLEC1	TSS1500	-0.159307	0.0172826	3.03276e-20	-0.131345	0.0177379	1.31356e-13
cg13101087	2	154729059	R	GALNT13	5'UTR	0.139546	0.0151396	3.04756e-20	0.0906977	0.015597	6.06015e-09
cg00073460	6	149806502	F	ZC3H12D	TSS1500	-0.143435	0.0155617	3.05043e-20	-0.166675	0.0157517	3.63491e-26
cg07485916	15	90039805	R	RHCG	TSS200	0.1532	0.0166212	3.05104e-20	0.124435	0.016817	1.36844e-13
cg11666087	1	49242513	R	BEND5	1stExon	0.159655	0.0173218	3.0566e-20	0.103456	0.0178342	6.59285e-09
cg18115627	1	44401979	R	ARTN	Body	0.150167	0.016293	3.06622e-20	0.11028	0.0169339	7.39774e-11
cg05922610	6	108495985	F	NR2E1	Body	0.152986	0.0165997	3.07951e-20	0.104908	0.0171128	8.76754e-10
cg04457317	3	50567932	F			0.153105	0.0166128	3.08119e-20	0.106166	0.0178463	2.69932e-09
cg22410057	15	90456248	R	C15orf38	TSS200	0.135594	0.0147129	3.08474e-20	0.0961354	0.0152757	3.10641e-10
cg27654142	5	178322924	R	ZFP2	5'UTR	0.144732	0.0157046	3.08608e-20	0.0910145	0.0160835	1.52371e-08
cg10440011	17	1933183	R	DPH1	TSS1500	0.169803	0.018425	3.08673e-20	0.138478	0.0192516	6.33513e-13
cg26533745	4	106816770	F	NPNT	1stExon	0.160031	0.0173655	3.10021e-20	0.142854	0.0177486	8.36614e-16
cg10989763	2	139537745	F	NXPH2	Body	0.150443	0.0163252	3.1027e-20	0.121653	0.0167941	4.36412e-13
cg16455894	17	16966893	F	MPRIP	Body	0.164008	0.0177975	3.10623e-20	0.141984	0.0175512	5.98013e-16
cg19003815	3	25469914	F	RARB	5'UTR	0.135769	0.0147333	3.10948e-20	0.0934182	0.0154668	1.54207e-09
cg01229798	10	88126853	F	GRID1	TSS1500	0.163954	0.0177926	3.12102e-20	0.11118	0.0180831	7.83301e-10
cg14286292	9	130546644	F			-0.137627	0.0149364	3.13599e-20	-0.157167	0.0144469	1.45217e-27
cg02456087	7	27291541	R			0.15771	0.0171161	3.13772e-20	0.161805	0.01726	6.94554e-21
cg04939673	4	184019125	F	C4orf38	Body	0.153887	0.0167014	3.14198e-20	0.159676	0.0173041	2.76715e-20
cg04079139	1	26735245	R			0.12581	0.0136546	3.15018e-20	0.096982	0.0132438	2.42781e-13
cg01673783	22	24580515	F	SUSD2	Body	-0.112639	0.0122253	3.15435e-20	-0.109525	0.0123177	6.01952e-19
cg09184832	6	79620586	F			0.155648	0.0168944	3.17062e-20	0.0988673	0.0174603	1.49253e-08
cg09848096	10	118928012	F			0.155214	0.0168475	3.17352e-20	0.136952	0.0165764	1.43464e-16
cg17457391	9	140117443	F			0.137036	0.0148749	3.18517e-20	0.0774895	0.0154651	5.42584e-07
cg23747904	2	120301847	R	PCDP1	TSS200	0.156931	0.0170362	3.21087e-20	0.188426	0.0171668	4.97757e-28
cg10615842	11	20619158	F			0.156923	0.0170356	3.21624e-20	0.0977623	0.0178766	4.53254e-08
cg04596004	13	112710155	R			0.149475	0.0162274	3.22286e-20	0.129898	0.0163702	2.1042e-15
cg20274950	4	187647402	R			0.131334	0.0142583	3.22925e-20	0.104696	0.0147321	1.18896e-12
cg12516875	22	46463543	R			-0.151987	0.0165005	3.23001e-20	-0.136998	0.0173531	2.90955e-15
cg03843000	12	114846968	R	TBX5	TSS1500	0.147739	0.0160394	3.23123e-20	0.133042	0.0161522	1.76891e-16
cg11838299	11	7041752	F	NLRP14	1stExon	0.130166	0.0141318	3.23446e-20	0.0745791	0.0148431	5.04734e-07
cg13906377	1	63792695	R			0.154697	0.0167954	3.24065e-20	0.140281	0.0172906	4.93194e-16
cg00622552	15	76016335	F	ODF3L1	5'UTR	-0.138716	0.0150607	3.2465e-20	-0.140405	0.0155867	2.09862e-19
cg23160016	4	46391929	R	GABRA2	TSS1500	0.134204	0.0145709	3.24838e-20	0.103618	0.0147616	2.22814e-12
cg10698928	8	65290320	F	MIR124-2	TSS1500	0.146973	0.0159575	3.25175e-20	0.0843502	0.0162801	2.20491e-07
cg05945059	18	56940463	R	RAX	5'UTR	0.150403	0.0163305	3.26322e-20	0.11357	0.0165892	7.59099e-12
cg27629977	2	80531633	R	CTNNA2	Body	0.146483	0.015906	3.28316e-20	0.0892412	0.016416	5.44169e-08
cg11153529	10	50970539	F	OGDHL	TSS200	0.16517	0.0179352	3.28437e-20	0.133981	0.0180994	1.33645e-13
cg23912266	6	33139581	F	COL11A2	Body	-0.146199	0.0158755	3.28949e-20	-0.132792	0.015496	1.03995e-17
cg03528538	11	1030347	R	MUC6	Body	-0.14706	0.0159695	3.2984e-20	-0.118734	0.0158287	6.32413e-14
cg17344755	3	154797563	R	MME	TSS1500	0.155865	0.0169257	3.29926e-20	0.138891	0.0171708	6.02581e-16
cg05977992	6	151186411	F	MTHFD1L	TSS1500	-0.164028	0.0178127	3.30648e-20	-0.177678	0.0178985	3.17754e-23
cg05715532	2	219923682	F	IHH	Body	0.129365	0.0140485	3.31037e-20	0.0977783	0.0147036	2.93227e-11
cg10698920	17	62339385	R	TEX2	5'UTR	-0.156239	0.0169673	3.3138e-20	-0.16271	0.0166813	1.77251e-22
cg09685351	22	45148319	F	ARHGAP8	TSS200	0.153032	0.0166198	3.32879e-20	0.141691	0.0173165	2.78069e-16
cg19560701	18	53447211	F			0.14991	0.0162811	3.33452e-20	0.119857	0.0163985	2.69075e-13
cg00889769	5	114515341	R	TRIM36	Body	0.156153	0.0169596	3.34155e-20	0.110773	0.0174288	2.07416e-10
cg25297255	21	38353273	F	HLCS	5'UTR	0.140412	0.0152501	3.34333e-20	0.103234	0.0154009	2.03996e-11
cg16847696	7	124405760	R	GPR37	TSS200	0.155179	0.0168539	3.34432e-20	0.142344	0.0170509	6.93248e-17
cg04629204	1	26348325	F	EXTL1	1stExon	-0.139142	0.0151124	3.3498e-20	-0.0855166	0.0162078	1.3184e-07
cg18185958	2	223176899	R			0.146445	0.0159057	3.35128e-20	0.113046	0.0168511	1.96584e-11
cg00249621	8	98290359	R	TSPYL5	TSS200	0.147194	0.0159878	3.36359e-20	0.126665	0.0164624	1.42373e-14
cg27085869	5	72416202	F	TMEM171	TSS200	0.133922	0.0145465	3.36956e-20	0.0942882	0.015209	5.6639e-10
cg02824983	15	38659681	R			-0.171023	0.0185767	3.3753e-20	-0.140959	0.0196434	7.18307e-13
cg05207495	14	63512710	R	KCNH5	5'UTR	0.158423	0.0172083	3.37846e-20	0.133004	0.017305	1.51947e-14
cg11398452	10	118896755	F	VAX1	Body	0.153137	0.0166347	3.38884e-20	0.140979	0.0167943	4.68135e-17
cg10142237	22	38714395	R	CSNK1E	TSS1500	-0.0815399	0.00885758	3.39577e-20	-0.0859251	0.00925201	1.58427e-20
cg16476975	7	155164995	R			0.147671	0.0160413	3.39582e-20	0.123535	0.0161761	2.22548e-14
cg01605783	21	45232587	R	LOC284837	TSS200	-0.163663	0.0177789	3.40215e-20	-0.174425	0.0181707	8.05239e-22
cg18986925	2	26635591	R	C2orf39	Body	-0.164105	0.0178271	3.40419e-20	-0.13704	0.0182772	6.48485e-14
cg00209038	2	48982683	R	LHCGR	1stExon	0.143253	0.0155621	3.40771e-20	0.115507	0.0163292	1.5091e-12
cg17003736	3	147111308	F	ZIC4	Body	0.143088	0.0155443	3.41094e-20	0.116242	0.0157635	1.65454e-13
cg01124546	11	117515332	R	DSCAML1	Body	-0.174103	0.0189137	3.41256e-20	-0.172252	0.0193248	4.94508e-19
cg25092681	5	16180033	R	2011-03-01	TSS200	0.158553	0.0172247	3.41742e-20	0.090426	0.0174808	2.30537e-07
cg13331200	3	85008587	R	CADM2	5'UTR	0.137247	0.0149113	3.44195e-20	0.113686	0.0154101	1.61481e-13
cg10520740	12	1952798	F	CACNA2D4	Body	-0.128754	0.0139888	3.44557e-20	-0.107737	0.0141267	2.41188e-14
cg20375220	12	79257667	R	SYT1	TSS200	0.161515	0.0175487	3.45344e-20	0.124879	0.0183871	1.10822e-11
cg02362103	1	119532773	F	TBX15	TSS1500	0.137459	0.0149354	3.46346e-20	0.110387	0.014815	9.2593e-14
cg06251539	3	87039882	R	VGLL3	1stExon	0.14158	0.0153833	3.46495e-20	0.105109	0.0159774	4.74928e-11
cg23256297	5	123987523	R	ZNF608	Body	0.149619	0.016257	3.47123e-20	0.126205	0.0168258	6.34748e-14
cg22068629	19	2446633	R	LMNB2	Body	0.124596	0.0135382	3.47291e-20	0.104326	0.0138591	5.16827e-14
cg18303397	3	129160135	R	IFT122	Body	-0.162893	0.0176997	3.47641e-20	-0.170203	0.0180553	4.23051e-21
cg25015867	18	22929808	F	ZNF521	Body	0.157012	0.0170609	3.48052e-20	0.139114	0.0172521	7.41014e-16
cg03599357	18	76737392	R			0.151045	0.0164127	3.48477e-20	0.136786	0.0163561	6.11552e-17
cg22832557	19	52996083	F	ZNF578	5'UTR	0.176907	0.0192234	3.49063e-20	0.151778	0.0199439	2.73565e-14
cg22615158	3	55521351	F	WNT5A	TSS200	0.150754	0.0163818	3.49613e-20	0.129353	0.0169737	2.52049e-14
cg19495982	19	51162091	F			0.133425	0.014499	3.50278e-20	0.113309	0.0144916	5.32611e-15
cg17942573	5	16936391	F	MYO10	TSS200	0.155049	0.016849	3.50588e-20	0.117247	0.0171636	8.42556e-12
cg00998387	8	65281572	R			0.148048	0.0160887	3.51329e-20	0.134021	0.0166945	9.91801e-16
cg12727018	22	46436665	R	LOC100271722	Body	-0.155569	0.0169071	3.53359e-20	-0.113493	0.016644	9.17935e-12
cg11409006	15	102499374	F			-0.148951	0.0161887	3.54846e-20	-0.112407	0.0165632	1.14846e-11
cg04927725	8	30670732	R	PPP2CB	TSS1500	-0.146035	0.0158719	3.55159e-20	-0.125186	0.0158831	3.22906e-15
cg13816321	9	973198	F			0.155715	0.0169243	3.55683e-20	0.0982089	0.017524	2.09144e-08
cg08151705	17	33775917	R	SLFN13	TSS200	0.117722	0.012795	3.55861e-20	0.0946856	0.013338	1.2572e-12
cg20665157	7	121969421	R	CADPS2	Body	0.170193	0.0184994	3.58281e-20	0.145946	0.0189045	1.16185e-14
cg09405790	8	41753440	F	ANK1	Body	0.152265	0.0165512	3.59137e-20	0.120459	0.0165749	3.66042e-13
cg22488256	1	66258046	R	PDE4B	TSS200	0.14959	0.0162604	3.59234e-20	0.132068	0.0164854	1.13578e-15
cg03367679	17	38183553	R	MED24	Body	-0.17736	0.0192809	3.62129e-20	-0.184396	0.0193226	1.38719e-21
cg27646205	19	11545491	F	CCDC151	Body	-0.166881	0.0181426	3.63673e-20	-0.188274	0.0175508	7.57083e-27
cg24493446	15	40212106	R	GPR176	1stExon	0.172579	0.0187621	3.63693e-20	0.166449	0.0191446	3.48834e-18
cg24633312	7	43300742	F	HECW1	Body	-0.161625	0.0175712	3.63713e-20	-0.135976	0.0174878	7.51686e-15
cg21327694	3	42305063	F	CCK	Body	0.156366	0.0169996	3.63951e-20	0.0913614	0.0175083	1.80707e-07
cg06391199	2	209271661	F	PTH2R	1stExon	0.15507	0.0168588	3.63953e-20	0.123903	0.0175068	1.46884e-12
cg21154627	3	170303190	R	SLC7A14	5'UTR	0.152724	0.0166054	3.67221e-20	0.130781	0.0169539	1.22005e-14
cg12748607	2	40678691	F	SLC8A1	5'UTR	0.148535	0.0161499	3.67311e-20	0.113534	0.016501	5.96585e-12
cg10341154	4	164265442	R	NPY5R	5'UTR	0.14529	0.0157971	3.6739e-20	0.103151	0.0162408	2.13473e-10
cg11783356	20	44313418	F	WFDC10B	3'UTR	-0.146509	0.0159301	3.68041e-20	-0.106979	0.0159323	1.88582e-11
cg00777627	6	166075755	F	PDE10A	TSS200	0.151191	0.0164392	3.68221e-20	0.12005	0.0168633	1.08699e-12
cg03396664	16	88479546	R			-0.14744	0.0160314	3.68231e-20	-0.101965	0.0162817	3.78736e-10
cg17359265	5	178567126	R	ADAMTS2	Body	-0.124925	0.0135846	3.71267e-20	-0.0798952	0.0140274	1.22906e-08
cg15372508	3	44626304	R	ZNF660	TSS200	0.134879	0.0146677	3.72658e-20	0.0951197	0.0150958	2.95567e-10
cg18380550	19	17559217	F			0.151932	0.0165227	3.73778e-20	0.0905745	0.0167623	6.53608e-08
cg24104567	17	40932508	R	WNK4	TSS200	0.151978	0.016528	3.74373e-20	0.122244	0.0170824	8.29892e-13
cg10207917	17	61997029	R	GH1	TSS1500	-0.175347	0.0190698	3.74966e-20	-0.153898	0.0183208	4.45763e-17
cg03970849	11	79148183	R	ODZ4	5'UTR	0.139661	0.015189	3.75596e-20	0.121897	0.0155328	4.23821e-15
cg06866553	12	131941426	R			-0.122282	0.0132992	3.76196e-20	-0.0871164	0.0133309	6.36513e-11
cg10217713	10	135015587	F	KNDC1	Body	-0.159743	0.0173735	3.76341e-20	-0.142373	0.0177866	1.19924e-15
cg22931604	3	129694392	F	TRH	5'UTR	0.140854	0.0153192	3.7643e-20	0.125068	0.0156744	1.47423e-15
cg16082058	9	100265072	R	TMOD1	5'UTR	0.129109	0.0140421	3.76996e-20	0.0899996	0.0142889	3.00408e-10
cg14523706	1	16347701	F	CLCNKA	TSS1500	-0.171291	0.0186299	3.77006e-20	-0.151586	0.0191827	2.73908e-15
cg11447922	17	78161572	F	CARD14	Body	-0.170521	0.0185467	3.78025e-20	-0.15345	0.0192093	1.36781e-15
cg26912602	1	206644843	R	IKBKE	5'UTR	-0.1111	0.0120842	3.79013e-20	-0.0669972	0.0112335	2.46068e-09
cg02503159	6	5026324	F			0.120283	0.0130836	3.80704e-20	0.0863716	0.0136343	2.37561e-10
cg23291886	4	174440681	F			0.156864	0.0170628	3.80839e-20	0.120071	0.0167783	8.2865e-13
cg07850154	5	63461232	F	RNF180	TSS1500	-0.136949	0.0148969	3.81652e-20	-0.126762	0.0145849	3.58237e-18
cg10730712	5	178017827	R	COL23A1	TSS1500	0.145613	0.0158408	3.84498e-20	0.100208	0.0160223	3.99307e-10
cg12265623	7	8481994	R	NXPH1	Body	0.142955	0.0155523	3.8596e-20	0.100402	0.0160369	3.8337e-10
cg03366574	7	2764599	R			0.172186	0.0187336	3.88102e-20	0.15886	0.0196198	5.63707e-16
cg10848272	14	70653719	R	SLC8A3	5'UTR	0.139254	0.0151527	3.92672e-20	0.0996567	0.0157897	2.76327e-10
cg09912350	4	156588326	F	GUCY1A3	5'UTR	0.137914	0.0150072	3.93402e-20	0.126017	0.015554	5.40928e-16
cg14005246	14	54413671	R			0.148331	0.0161413	3.94475e-20	0.105411	0.0162303	8.31983e-11
cg03816687	20	21683745	R			0.146706	0.0159651	3.96002e-20	0.12479	0.016122	9.91679e-15
cg11945717	22	34317024	R	LARGE	TSS1500	0.161745	0.0176024	3.97248e-20	0.116643	0.0173558	1.80856e-11
cg26656135	6	133562774	F	EYA4	5'UTR	0.150304	0.0163583	3.99242e-20	0.114417	0.0168973	1.276e-11
cg18630040	6	46702983	F	PLA2G7	1stExon	0.154796	0.0168475	3.99925e-20	0.135646	0.0173151	4.72539e-15
cg01946574	18	7568186	F	PTPRM	Body	0.150428	0.0163721	3.99972e-20	0.118272	0.0171123	4.79447e-12
cg01412524	1	46860243	R	FAAH	Body	0.159178	0.0173264	4.03851e-20	0.0952191	0.0178626	9.78605e-08
cg20547295	2	69664869	R	NFU1	TSS200	-0.173241	0.0188577	4.04924e-20	-0.169661	0.0190385	5.03574e-19
cg23947039	11	27722037	R	BDNF	Body	0.143948	0.0156702	4.07268e-20	0.109141	0.0158499	5.7434e-12
cg24924502	17	79109777	R	AATK	Body	-0.179778	0.0195706	4.07305e-20	-0.165987	0.0199748	9.5841e-17
cg12078605	2	80531500	R	CTNNA2	Body	0.145507	0.01584	4.07563e-20	0.110269	0.016046	6.32917e-12
cg24612667	11	124735554	F	ROBO3	1stExon	0.150593	0.0163937	4.07685e-20	0.10553	0.0169782	5.11245e-10
cg24796852	19	39827269	R	GMFG	TSS1500	-0.166403	0.0181166	4.11124e-20	-0.172612	0.0185621	1.41581e-20
cg06700209	8	72758095	F	MSC	TSS1500	0.130123	0.0141668	4.11224e-20	0.0945549	0.0146978	1.24882e-10
cg22522509	21	16436121	R	NRIP1	5'UTR	0.111065	0.0120919	4.11446e-20	0.0863752	0.0126704	9.29194e-12
cg26143719	22	37584227	F	C1QTNF6	1stExon	-0.162096	0.0176482	4.12093e-20	-0.155483	0.0183058	2.00281e-17
cg06460691	5	74162851	R	FAM169A	TSS1500	-0.106889	0.0116377	4.12569e-20	-0.114549	0.0127277	2.2573e-19
cg00096328	3	41200046	R			0.124025	0.0135035	4.12817e-20	0.101086	0.0142342	1.23271e-12
cg13364038	14	101925279	R			0.158142	0.0172192	4.15191e-20	0.106814	0.0173875	8.0899e-10
cg14065115	6	100916959	F			0.1367	0.0148854	4.17273e-20	0.116627	0.0150065	7.74024e-15
cg11428724	1	18957632	R	PAX7	5'UTR	0.149321	0.0162612	4.20541e-20	0.115937	0.0165032	2.13821e-12
cg10491628	6	29521220	R			0.156475	0.0170404	4.20851e-20	0.115653	0.0175081	3.9558e-11
cg13850625	4	159131690	R	TMEM144	5'UTR	0.139175	0.0151567	4.2155e-20	0.112511	0.0159124	1.54228e-12
cg20989855	4	20985927	R	KCNIP4	Body	0.130955	0.0142618	4.22426e-20	0.117336	0.0142638	1.93332e-16
cg01732495	11	45201855	R	PRDM11	Body	0.156116	0.0170021	4.22488e-20	0.117814	0.0171592	6.60643e-12
cg20907409	14	96284990	R			-0.150034	0.0163399	4.2292e-20	-0.105384	0.0168906	4.39853e-10
cg11668923	10	128076936	F	ADAM12	1stExon	0.129918	0.0141499	4.24882e-20	0.152518	0.014408	3.4723e-26
cg05488632	19	15343174	F	EPHX3	1stExon	0.157932	0.0172016	4.26093e-20	0.121199	0.0175781	5.39083e-12
cg05639405	3	126243044	R	CHST13	TSS200	0.146122	0.0159154	4.26528e-20	0.100646	0.0164222	8.86189e-10
cg15980539	6	152128865	R	ESR1	5'UTR	0.149438	0.0162785	4.30876e-20	0.101605	0.0170125	2.33823e-09
cg24057710	11	126311095	F	KIRREL3	Body	-0.148293	0.0161545	4.32403e-20	-0.132781	0.016619	1.35238e-15
cg15700437	1	152487844	R	CRCT1	5'UTR	0.134749	0.0146794	4.33236e-20	0.127573	0.0148543	8.82847e-18
cg03433986	11	62477624	F	BSCL2	TSS1500	-0.135189	0.0147273	4.33261e-20	-0.144226	0.0156441	2.99268e-20
cg15785868	12	110156356	R	C12orf34	5'UTR	0.13754	0.0149846	4.35869e-20	0.0923658	0.0155965	3.17651e-09
cg20184238	17	43046859	R	C1QL1	TSS1500	0.125788	0.0137044	4.36669e-20	0.105835	0.0144816	2.7063e-13
cg22363327	6	89828097	F	SFRS13B	TSS1500	0.113891	0.0124089	4.38768e-20	0.102148	0.0129085	2.50698e-15
cg27102350	17	38501677	F	RARA	Body	0.137945	0.0150303	4.39853e-20	0.087002	0.0155667	2.28403e-08
cg06861426	5	179244317	R	SQSTM1	5'UTR	0.142324	0.0155079	4.41074e-20	0.079461	0.0158201	5.09264e-07
cg06704122	2	119604702	F	EN1	1stExon	0.147425	0.0160638	4.41257e-20	0.139953	0.0161755	5.05284e-18
cg25560247	6	31832173	F	NEU1	TSS1500	-0.174337	0.0189964	4.41659e-20	-0.18191	0.0193981	6.74131e-21
cg21545862	5	174159294	R			0.14744	0.0160656	4.41755e-20	0.126735	0.0162199	5.55975e-15
cg18614984	17	2652640	F	MIR1253	TSS1500	0.157761	0.0171905	4.42432e-20	0.116007	0.0175344	3.69118e-11
cg04232128	5	138861241	R	TMEM173	Body	-0.101951	0.0111092	4.42489e-20	-0.106998	0.0123164	3.70712e-18
cg19270197	19	53934743	F	LOC147804	TSS1500	0.133642	0.0145628	4.43361e-20	0.0920659	0.014972	7.78645e-10
cg17162319	7	57927783	R			0.154007	0.0167822	4.44089e-20	0.166408	0.0161416	6.39867e-25
cg01924448	9	14313043	F	NFIB	Body	0.15257	0.0166261	4.45138e-20	0.122886	0.0174767	2.0445e-12
cg05461153	7	148961424	F	ZNF783	Body	-0.168466	0.0183589	4.46234e-20	-0.108243	0.0191253	1.51658e-08
cg01529201	22	20140202	F			-0.127065	0.0138473	4.46976e-20	-0.110761	0.014114	4.24142e-15
cg13430755	9	110310795	R			-0.093884	0.0102314	4.47054e-20	-0.104469	0.0110394	2.98348e-21
cg22784954	5	5140646	R	ADAMTS16	1stExon	0.147671	0.016093	4.47118e-20	0.117699	0.0162173	3.94083e-13
cg06738242	2	239755703	F	TWIST2	TSS1500	0.156987	0.0171092	4.49225e-20	0.153867	0.0177832	5.04326e-18
cg16611654	15	68113386	F			0.157104	0.0171226	4.50482e-20	0.100516	0.0178904	1.92683e-08
cg08949164	16	1383433	F	BAIAP3	TSS1500	0.166602	0.0181579	4.50618e-20	0.148972	0.0184294	6.29921e-16
cg09727046	15	69366554	R	MIR548H4	Body	0.139337	0.015187	4.52734e-20	0.101581	0.0159758	2.03765e-10
cg26259537	7	27209247	F	MIR196B	TSS200	0.151868	0.016553	4.53078e-20	0.120075	0.016434	2.74254e-13
cg19841506	17	4642056	F	ZMYND15	TSS1500	0.149399	0.0162851	4.55902e-20	0.0965395	0.0166728	7.02849e-09
cg09248276	1	160696468	F			-0.117936	0.0128557	4.56767e-20	-0.111022	0.013799	8.58135e-16
cg08068240	11	24518367	R	LUZP2	TSS200	0.139054	0.0151586	4.58858e-20	0.120465	0.0155003	7.73781e-15
cg16747247	10	20104806	R	PLXDC2	TSS1500	0.152443	0.0166188	4.60272e-20	0.121028	0.0172677	2.40122e-12
cg12057741	8	119964124	F	TNFRSF11B	1stExon	0.149363	0.0162835	4.61544e-20	0.125992	0.0168345	7.20067e-14
cg15814717	6	29521228	R			0.150749	0.0164365	4.6611e-20	0.122899	0.0171084	6.79022e-13
cg24756865	14	103652182	R			-0.172841	0.0188463	4.68283e-20	-0.143221	0.019648	3.11434e-13
cg04154276	10	23983888	R	KIAA1217	5'UTR	0.151206	0.0164873	4.68439e-20	0.132501	0.0165164	1.03726e-15
cg16080125	7	2774654	R	GNA12	Body	0.119436	0.0130237	4.69965e-20	0.0941193	0.0136333	5.06978e-12
cg18568067	11	46373641	F	DGKZ	Body	-0.158438	0.0172769	4.70894e-20	-0.136168	0.0174032	5.1062e-15
cg25947945	1	201368946	R	LAD1	TSS1500	0.140814	0.0153554	4.71537e-20	0.102532	0.0165686	6.08003e-10
cg10894991	1	200885736	F			-0.11487	0.0125265	4.72432e-20	-0.092414	0.0127057	3.50506e-13
cg25738714	1	50893658	R			0.157685	0.0171962	4.73863e-20	0.130877	0.0173596	4.72944e-14
cg08550101	7	20823981	R	SP8	Body	0.155575	0.0169662	4.74444e-20	0.115728	0.0171574	1.52927e-11
cg11961834	17	34583962	R	TBC1D3C	Body	-0.109253	0.0119148	4.75039e-20	-0.100688	0.0119071	2.7643e-17
cg17183752	1	3508884	R	MEGF6	Body	-0.109614	0.0119543	4.75461e-20	-0.0851774	0.0117378	3.96696e-13
cg22304262	19	47287778	F	SLC1A5	Body	-0.156109	0.0170258	4.77499e-20	-0.135998	0.0173217	4.11615e-15
cg27399414	1	9884593	F	CLSTN1	TSS200	0.139069	0.0151679	4.79119e-20	0.090642	0.0154062	4.01772e-09
cg23062198	2	14774063	F	FAM84A	5'UTR	0.158196	0.0172548	4.80924e-20	0.135391	0.0179796	5.06333e-14
cg11589932	17	1173767	R	BHLHA9	TSS200	0.150973	0.0164673	4.81594e-20	0.118686	0.0172432	5.85692e-12
cg26476156	10	46090807	R	2008-03-01	TSS1500	-0.168445	0.018373	4.81684e-20	-0.15214	0.0192647	2.84877e-15
cg20855565	1	248020350	F	TRIM58	TSS200	0.152279	0.0166099	4.82055e-20	0.101674	0.0170437	2.43862e-09
cg18844382	14	23834977	F	EFS	TSS200	0.158322	0.0172695	4.82945e-20	0.0991521	0.0176934	2.0958e-08
cg08457898	19	15343786	F	EPHX3	5'UTR	0.128462	0.0140128	4.8401e-20	0.0989475	0.0140582	1.94428e-12
cg06073417	3	119316673	F	PLA1A	TSS200	-0.148523	0.0162017	4.85642e-20	-0.132099	0.0147328	3.06682e-19
cg15528437	5	134386159	R			0.157801	0.0172142	4.86641e-20	0.124881	0.0177032	1.73663e-12
cg22218573	6	41438307	R			0.157167	0.0171451	4.86887e-20	0.102949	0.0173536	2.98517e-09
cg15448721	6	30045041	R	RNF39	TSS1500	-0.138758	0.0151376	4.88862e-20	-0.0911869	0.0162936	2.18728e-08
cg08917478	5	50678633	R	ISL1	TSS1500	0.135771	0.0148121	4.89896e-20	0.138795	0.0147694	5.58673e-21
cg18197392	20	23015908	R	SSTR4	TSS200	0.157877	0.0172242	4.90847e-20	0.125076	0.0179232	2.98385e-12
cg14599440	18	11909634	R	MPPE1	TSS1500	-0.149994	0.0163641	4.90928e-20	-0.135558	0.017045	1.82139e-15
cg19616230	4	25657429	F	SLC34A2	TSS200	0.153294	0.0167245	4.91608e-20	0.116707	0.0171399	9.82139e-12
cg00099869	10	52751764	F	PRKG1	Body	0.136506	0.0148933	4.92673e-20	0.0969831	0.0153036	2.33858e-10
cg08072716	3	51989692	R	GPR62	1stExon	0.177878	0.0194072	4.92899e-20	0.132493	0.0201272	4.61734e-11
cg07309764	7	79763914	F	GNAI1	TSS1500	0.141117	0.0153971	4.94746e-20	0.0989752	0.0161396	8.65445e-10
cg06655623	10	43762670	F	RASGEF1A	TSS1500	0.154538	0.016862	4.96264e-20	0.103406	0.0170748	1.39487e-09
cg06277657	7	137532374	F	DGKI	TSS1500	0.149923	0.0163587	4.96641e-20	0.101606	0.0165626	8.53454e-10
cg05648010	5	53545	R			0.143889	0.015701	4.98548e-20	0.119088	0.0166637	8.89585e-13
cg18729298	11	2555203	R	KCNQ1	Body	0.125138	0.0136549	4.98646e-20	0.118896	0.0141319	3.9867e-17
cg04697262	10	130338886	F			0.144647	0.0157838	4.98905e-20	0.126523	0.0159718	2.34432e-15
cg20541344	17	79095182	F	AATK	Body	-0.168349	0.0183703	4.99105e-20	-0.154422	0.0181899	2.07697e-17
cg26886875	6	31627653	R	C6orf47	1stExon	-0.168753	0.0184155	5.01916e-20	-0.150613	0.0187119	8.34319e-16
cg12169233	19	11959578	R			0.13943	0.0152164	5.04191e-20	0.121706	0.0158418	1.55939e-14
cg26444528	13	58207859	R	PCDH17	1stExon	0.135736	0.0148134	5.04303e-20	0.11928	0.0152816	5.92641e-15
cg11002986	20	9049361	R			0.155084	0.0169255	5.05958e-20	0.129868	0.0174286	9.23338e-14
cg12070159	8	54789325	R	RGS20	Body	0.152647	0.0166597	5.06334e-20	0.125515	0.0173723	5.01103e-13
cg09108532	11	76481977	R			-0.111979	0.0122214	5.07e-20	-0.112251	0.0117259	1.03928e-21
cg10091686	8	12458558	F			0.138601	0.0151272	5.07745e-20	0.113398	0.0155746	3.31399e-13
cg15272362	20	25062823	R	VSX1	TSS200	0.157862	0.0172296	5.08281e-20	0.135487	0.0174301	7.65478e-15
cg06809252	1	110612044	R	ALX3	Body	0.149274	0.0162923	5.08348e-20	0.116046	0.0170149	9.08545e-12
cg07176692	1	113500329	F	SLC16A1	TSS1500	-0.119083	0.0129984	5.1253e-20	-0.125053	0.0128973	3.13456e-22
cg20539752	2	176994305	F	HOXD8	TSS200	0.15083	0.0164649	5.15738e-20	0.120647	0.0168858	9.00976e-13
cg20634442	17	75524696	F			0.135715	0.0148152	5.16654e-20	0.099667	0.0149215	2.39893e-11
cg17453460	10	118369423	F			0.132149	0.0144261	5.17106e-20	0.0886237	0.0145631	1.16121e-09
cg04556646	22	45310578	R	PHF21B	Body	-0.127511	0.01392	5.17616e-20	-0.11497	0.0137579	6.45307e-17
cg09354556	3	47051341	F			0.147742	0.0161288	5.1831e-20	0.0837362	0.0164328	3.47493e-07
cg08916374	1	145471727	F	POLR3GL	TSS1500	-0.146393	0.015982	5.19386e-20	-0.218709	0.0158124	1.64589e-43
cg15931168	5	72528678	F			0.144143	0.0157365	5.19919e-20	0.0961867	0.0161282	2.46321e-09
cg01025233	5	72732060	F			0.146298	0.015972	5.20613e-20	0.102788	0.0166598	6.83579e-10
cg14095438	8	49468684	R			0.131573	0.0143644	5.20649e-20	0.101689	0.0147819	6.01548e-12
cg10323921	12	127940906	F			0.162684	0.0177616	5.22344e-20	0.132038	0.018718	1.73754e-12
cg19754707	2	102758971	R			0.128467	0.0140261	5.23267e-20	0.0929047	0.0145657	1.79021e-10
cg17475857	20	31366466	F	DNMT3B	5'UTR	-0.169966	0.0185573	5.23862e-20	-0.160359	0.0185306	4.98288e-18
cg18268220	14	61492123	F	SLC38A6	Body	-0.166941	0.0182271	5.2417e-20	-0.142252	0.0184889	1.42706e-14
cg04330683	19	22715410	F			0.135272	0.014771	5.29175e-20	0.13067	0.0151147	5.36913e-18
cg07025583	5	157078881	R	SOX30	1stExon	0.167802	0.0183237	5.30374e-20	0.103889	0.0192128	6.39951e-08
cg15269503	11	69924390	F	ANO1	TSS200	0.153059	0.016714	5.30901e-20	0.125808	0.0171174	1.98602e-13
cg03469521	16	66878810	R	CA7	TSS200	0.15449	0.0168703	5.31124e-20	0.10109	0.0173573	5.74404e-09
cg09253179	19	31843396	F			0.13965	0.0152504	5.32996e-20	0.140836	0.0152776	3.0139e-20
cg03568858	7	100465221	F	TRIP6	1stExon	0.153072	0.0167175	5.36595e-20	0.0907189	0.017155	1.23527e-07
cg03111404	6	28175984	R			0.149182	0.0162933	5.3825e-20	0.166654	0.0164994	5.49169e-24
cg10761315	14	104552034	F	ASPG	TSS200	0.149223	0.0162979	5.38889e-20	0.112158	0.016668	1.70896e-11
cg16403344	12	113229392	R	RPH3A	TSS200	0.14547	0.0158891	5.421e-20	0.116605	0.016027	3.45041e-13
cg09924064	17	31618873	R	ACCN1	1stExon	0.153424	0.016759	5.44971e-20	0.124984	0.0171407	3.06225e-13
cg10898024	2	40266366	F			-0.114455	0.0125028	5.46897e-20	-0.0963496	0.0135081	9.83932e-13
cg06039355	10	118032033	R	GFRA1	5'UTR	0.150257	0.0164138	5.4693e-20	0.100897	0.017078	3.46259e-09
cg16198315	13	72438678	R	DACH1	Body	0.134166	0.0146571	5.50324e-20	0.102002	0.0150087	1.07408e-11
cg07296256	13	113438010	R	ATP11A	Body	0.105089	0.0114806	5.50412e-20	0.0707059	0.0119875	3.67208e-09
cg04299274	17	25798741	F	KSR1	TSS1500	-0.123425	0.0134838	5.50732e-20	-0.0800896	0.0126005	2.07009e-10
cg02583418	2	105473340	F	POU3F3	1stExon	0.156512	0.0170988	5.51828e-20	0.124306	0.0175288	1.32668e-12
cg13561592	9	118916976	R	PAPPA	Body	0.154086	0.0168338	5.51936e-20	0.13762	0.0169571	4.82709e-16
cg14336011	9	139096738	F	LHX3	Body	0.167948	0.0183484	5.52544e-20	0.173121	0.0186968	2.05517e-20
cg18883198	1	25758604	F	TMEM57	Body	-0.150235	0.0164143	5.5537e-20	-0.153882	0.0168584	6.98134e-20
cg16402814	11	915227	R	CHID1	TSS200	-0.174531	0.0190708	5.60009e-20	-0.145623	0.0197637	1.72949e-13
cg21389743	3	170136499	R	CLDN11	TSS200	0.148606	0.0162383	5.61156e-20	0.133679	0.0168291	1.96813e-15
cg06775759	X	21676994	R	KLHL34	TSS1500	0.0721171	0.00788081	5.64184e-20	0.0616451	0.00813642	3.55157e-14
cg21553145	8	145578113	F	C8ORFK29	Body	0.139313	0.0152241	5.65303e-20	0.114256	0.0163099	2.46406e-12
cg26324366	6	99283652	F	POU3F2	1stExon	0.0959785	0.0104886	5.65624e-20	0.075304	0.0104518	5.80923e-13
cg15001687	20	25566336	F	NINL	TSS200	0.161147	0.017611	5.67371e-20	0.1539	0.018173	2.48294e-17
cg11202023	4	73437692	F			-0.132952	0.0145302	5.69146e-20	-0.091946	0.0141812	8.95361e-11
cg03529662	17	3118640	F	OR1A1	TSS1500	-0.150135	0.0164083	5.69551e-20	-0.128813	0.0167315	1.37273e-14
cg11397370	8	102504479	R	GRHL2	TSS200	0.143993	0.0157373	5.70633e-20	0.13166	0.0161964	4.33016e-16
cg06034513	22	37724709	R			-0.158048	0.0172736	5.70877e-20	-0.123693	0.0170197	3.65817e-13
cg16108230	6	117584815	R			0.132574	0.0144898	5.7183e-20	0.124888	0.0142363	1.74689e-18
cg01564322	9	110251095	F	KLF4	Body	0.146357	0.0159971	5.7464e-20	0.111557	0.0161174	4.4681e-12
cg17154586	17	37753185	R			0.152525	0.0166713	5.74679e-20	0.106987	0.016831	2.06303e-10
cg09835486	5	112257968	R	REEP5	5'UTR	0.154054	0.0168391	5.76646e-20	0.107418	0.0173899	6.53161e-10
cg24975222	3	45187717	F	CDCP1	1stExon	0.148437	0.0162262	5.79957e-20	0.10544	0.016694	2.68371e-10
cg20008332	2	5833169	F	SOX11	1stExon	0.137113	0.0149884	5.80121e-20	0.0795566	0.0152042	1.6719e-07
cg18770669	12	5541220	F	NTF3	TSS200	0.137486	0.0150293	5.8089e-20	0.0919635	0.0153765	2.22075e-09
cg22874893	6	17281624	R	RBM24	TSS1500	0.149809	0.0163767	5.81536e-20	0.149588	0.0162851	4.09301e-20
cg17256609	8	41643375	F	ANK1	Body	-0.141979	0.0155209	5.82216e-20	-0.0972932	0.0157308	6.21529e-10
cg16019809	10	126138593	R	NKX1-2	TSS200	0.154878	0.0169313	5.82896e-20	0.136676	0.0176383	9.2767e-15
cg15970666	2	162095662	F			0.144455	0.0157919	5.82943e-20	0.114751	0.016138	1.15536e-12
cg07139762	20	45142244	R	ZNF334	TSS200	0.156546	0.0171136	5.82988e-20	0.0904285	0.0171453	1.33314e-07
cg11080643	14	38052884	R			0.148799	0.0162671	5.83984e-20	0.0971833	0.0159807	1.19224e-09
cg26270261	12	53200845	R	KRT4	3'UTR	-0.123035	0.0134505	5.84207e-20	-0.0676351	0.0127762	1.19771e-07
cg04759648	14	38052740	R			0.124717	0.0136347	5.8535e-20	0.127944	0.0140236	7.2742e-20
cg20375342	3	68981895	F	FAM19A4	TSS200	0.157335	0.0172008	5.85603e-20	0.148812	0.0176601	3.56282e-17
cg00431114	20	43104027	F	TTPAL	TSS1500	-0.160478	0.0175457	5.89048e-20	-0.182286	0.0182895	2.13202e-23
cg21424090	11	118550443	R	TREH	TSS200	-0.134906	0.0147498	5.89402e-20	-0.0784241	0.0148066	1.1801e-07
cg10111292	12	106975112	F			0.153039	0.0167327	5.90152e-20	0.140611	0.0166074	2.5228e-17
cg23934404	13	112758491	R			0.154544	0.0168974	5.90534e-20	0.141568	0.0169867	7.81112e-17
cg04435546	11	16629217	F			0.135248	0.014789	5.95155e-20	0.140031	0.0147697	2.51954e-21
cg00808721	19	23654274	F			0.148189	0.0162041	5.95406e-20	0.105888	0.0167958	2.8928e-10
cg10050661	17	38821420	R	KRT222	TSS200	0.124627	0.0136279	5.96208e-20	0.114605	0.0146179	4.50499e-15
cg01956420	13	110959668	F	COL4A1	TSS200	0.157625	0.0172383	6.02439e-20	0.130689	0.0176493	1.3141e-13
cg08304190	20	26188997	F	MIR663	TSS200	0.150712	0.0164822	6.02477e-20	0.141291	0.0167441	3.22096e-17
cg05772917	17	44027251	R	MAPT	5'UTR	-0.155067	0.0169586	6.02746e-20	-0.11151	0.0172286	9.646e-11
cg27182106	3	128417740	R			0.143016	0.0156409	6.03252e-20	0.0825773	0.0159665	2.31715e-07
cg02885007	2	176987605	R	HOXD9	1stExon	0.137594	0.0150484	6.05072e-20	0.141017	0.014479	2.04745e-22
cg22820364	14	81901540	R			-0.149883	0.0163931	6.072e-20	-0.125212	0.0171656	3.00066e-13
cg07063351	19	41060190	R	SPTBN4	Body	0.151451	0.0165647	6.07642e-20	0.112492	0.0170033	3.69298e-11
cg02739500	16	2070206	R	NPW	1stExon	0.152352	0.0166635	6.08188e-20	0.101428	0.0169505	2.18044e-09
cg22435791	4	53617265	R			0.153593	0.0167995	6.08987e-20	0.1137	0.0170745	2.75627e-11
cg12105190	6	30653407	R	KIAA1949	Body	-0.12036	0.013165	6.10554e-20	-0.141793	0.0136615	3.08845e-25
cg20940661	2	18060086	R	KCNS3	5'UTR	0.150633	0.0164768	6.12416e-20	0.125704	0.0167845	6.92668e-14
cg24892510	19	53636309	F	ZNF415	TSS200	0.147235	0.0161053	6.13074e-20	0.125366	0.0164709	2.71177e-14
cg26758986	11	74022882	F	P4HA3	TSS200	0.145384	0.0159041	6.17081e-20	0.142522	0.0168	2.18632e-17
cg14264496	1	3823918	R	LOC100133612	Body	-0.176851	0.0193495	6.25288e-20	-0.166814	0.019904	5.25149e-17
cg20276585	4	81952330	F	BMP3	1stExon	0.154893	0.0169472	6.25963e-20	0.145833	0.0172828	3.22784e-17
cg15277914	3	154042611	R	DHX36	TSS1500	-0.167959	0.0183768	6.26027e-20	-0.185911	0.0188727	6.80079e-23
cg11630404	4	113442346	F			0.152759	0.016714	6.2684e-20	0.133028	0.0169654	4.46484e-15
cg18422972	X	40029227	F	BCOR	5'UTR	-0.14716	0.0161015	6.27171e-20	-0.155359	0.0163295	1.83431e-21
cg23244790	5	140811102	F	PCDHGA4	Body	0.154264	0.0168789	6.27666e-20	0.146174	0.0168933	5.02427e-18
cg13966547	1	2406284	R	PLCH2	TSS1500	-0.132188	0.0144646	6.32107e-20	-0.114832	0.0140989	3.80039e-16
cg24252925	10	116854028	F	ATRNL1	Body	0.145508	0.0159223	6.3274e-20	0.134444	0.0165026	3.73634e-16
cg06951245	2	209271875	R	PTH2R	Body	0.140915	0.0154199	6.33129e-20	0.141375	0.0162829	3.87462e-18
cg20974724	7	121944450	R	FEZF1	1stExon	0.15359	0.0168073	6.34394e-20	0.173638	0.0171107	3.38439e-24
cg23242052	2	176947786	R	EVX2	Body	0.146287	0.0160082	6.34677e-20	0.125516	0.0164743	2.55849e-14
cg02532996	17	18531042	R			-0.136508	0.0149381	6.34687e-20	-0.114335	0.0153752	1.03503e-13
cg27196745	12	15475319	R	PTPRO	TSS200	0.141704	0.0155068	6.35073e-20	0.0987835	0.0158985	5.18573e-10
cg19852660	11	2846681	F	KCNQ1	Body	-0.149494	0.0163594	6.35295e-20	-0.150261	0.0171413	1.85116e-18
cg11250773	22	44288021	R	PNPLA5	TSS200	0.149461	0.0163561	6.36788e-20	0.114412	0.0167579	8.64957e-12
cg20348746	2	188128809	F			-0.156863	0.0171663	6.37044e-20	-0.148857	0.0175736	2.44374e-17
cg09155219	14	48144280	F	MDGA2	TSS1500	0.127656	0.0139703	6.3811e-20	0.0919201	0.01428	1.21859e-10
cg11494841	17	80402750	F	C17orf62	Body	-0.16245	0.0177786	6.39518e-20	-0.156592	0.0183017	1.16685e-17
cg17108629	11	87908805	F	RAB38	TSS1500	0.117959	0.0129098	6.41278e-20	0.0847212	0.013657	5.52162e-10
cg03247892	19	10398215	F	ICAM4	Body	0.153577	0.0168081	6.41466e-20	0.117641	0.0174389	1.52085e-11
cg13460409	21	38379570	R	DSCR6	Body	0.171102	0.0187265	6.42932e-20	0.124674	0.0193711	1.22623e-10
cg19047707	2	233351525	R	ECEL1	5'UTR	0.152958	0.0167409	6.43285e-20	0.118069	0.0172462	7.5883e-12
cg07400877	20	45440085	R			0.144271	0.0157902	6.43577e-20	0.0957116	0.0158858	1.69137e-09
cg01137955	16	2228828	F	CASKIN1	Body	0.161223	0.0176458	6.44431e-20	0.114658	0.0190165	1.64586e-09
cg26945780	6	35873998	R	SRPK1	Body	-0.14801	0.0162001	6.45824e-20	-0.107701	0.016352	4.50596e-11
cg24654264	2	189157348	R	GULP1	TSS200	0.138572	0.0151673	6.46651e-20	0.131908	0.015428	1.23191e-17
cg27127903	8	80803298	R			0.124798	0.0136597	6.46794e-20	0.0887943	0.0140187	2.38915e-10
cg19508437	13	35517410	R	NBEA	Body	0.140801	0.0154116	6.48001e-20	0.0893219	0.0157075	1.296e-08
cg24891539	8	55370407	R	SOX17	TSS200	0.147783	0.0161761	6.48693e-20	0.142924	0.0165264	5.23016e-18
cg13564825	19	38747201	R	PPP1R14A	TSS200	0.158164	0.0173124	6.48742e-20	0.100606	0.0175205	9.34537e-09
cg24102622	19	13124776	F	NFIX	Body	0.139788	0.0153013	6.49655e-20	0.0912	0.0161197	1.53422e-08
cg05898618	11	2555576	F	KCNQ1	Body	-0.168476	0.0184426	6.52978e-20	-0.162698	0.0190379	1.27421e-17
cg18655384	14	62583787	R	FLJ43390	TSS1500	0.135117	0.0147911	6.53984e-20	0.158929	0.0153775	4.88486e-25
cg27287254	6	33160067	F	COL11A2	5'UTR	0.151255	0.0165579	6.54321e-20	0.11045	0.0169151	6.59032e-11
cg13362082	7	96645989	F			0.134901	0.0147677	6.55076e-20	0.0983699	0.0149165	4.26086e-11
cg21049809	14	91283462	R	TTC7B	TSS1500	-0.160059	0.0175224	6.56642e-20	-0.153809	0.0177104	3.79771e-18
cg07113642	20	2781262	R	CPXM1	5'UTR	0.16262	0.0178031	6.57998e-20	0.116273	0.0184608	3.00788e-10
cg20685419	1	1007730	F			-0.169211	0.0185247	6.58187e-20	-0.174596	0.0190502	4.95065e-20
cg02732067	1	28844028	F	SNHG3-RCC1	Body	-0.175499	0.0192132	6.58211e-20	-0.17088	0.0192675	7.39259e-19
cg18121171	2	234776883	R	MSL3L2	5'UTR	0.177681	0.019453	6.61035e-20	0.109092	0.0198889	4.13268e-08
cg27182159	6	33241226	F	RPS18	Body	-0.130724	0.014312	6.61052e-20	-0.122331	0.0141541	5.48447e-18
cg01019028	6	132722810	F	MOXD1	TSS200	0.159421	0.0174551	6.65187e-20	0.15212	0.0180648	3.73881e-17
cg16555537	7	100464771	F	TRIP6	TSS200	0.147884	0.0161924	6.66706e-20	0.101654	0.0167039	1.16013e-09
cg15898840	7	45960834	R	IGFBP3	1stExon	0.157317	0.0172252	6.66775e-20	0.150532	0.0177379	2.13051e-17
cg20094784	7	51384676	F	COBL	TSS200	0.157616	0.0172582	6.67449e-20	0.0904428	0.0177494	3.47754e-07
cg10168149	2	200335558	F	FLJ32063	Body	0.14044	0.0153775	6.67539e-20	0.123089	0.0155872	2.86188e-15
cg00277714	13	30459305	F			-0.112629	0.0123326	6.68367e-20	-0.114584	0.0136034	3.66379e-17
cg20694933	5	129241611	F	CHSY3	Body	0.14893	0.0163081	6.70817e-20	0.117919	0.0163568	5.62858e-13
cg04098339	4	48486087	F	SLC10A4	1stExon	0.153651	0.0168252	6.7102e-20	0.093357	0.0176843	1.2982e-07
cg07862358	5	16935888	F	MYO10	Body	0.147293	0.016129	6.71179e-20	0.152196	0.0167541	1.04535e-19
cg17241310	1	91182856	R	BARHL2	TSS200	0.160663	0.0175932	6.72059e-20	0.135957	0.0178434	2.54732e-14
cg09346617	4	75719709	R	BTC	1stExon	0.134781	0.0147591	6.7214e-20	0.0839921	0.0151769	3.1264e-08
cg16600634	5	92907881	R	FLJ42709	TSS1500	0.148563	0.0162689	6.74223e-20	0.129715	0.0166997	8.00504e-15
cg14666310	19	42211479	F	CEACAM5	TSS1500	-0.166974	0.0182857	6.76408e-20	-0.125887	0.0184682	9.33399e-12
cg23030863	11	133995070	F	JAM3	Body	0.144831	0.015861	6.7682e-20	0.0969397	0.0166379	5.66268e-09
cg01674585	20	1825918	R			-0.145295	0.0159118	6.77096e-20	-0.131291	0.015563	3.28151e-17
cg14074626	1	63571356	R			-0.156837	0.0171762	6.78214e-20	-0.171366	0.0168253	2.31252e-24
cg17113158	20	35724900	F	RBL1	TSS1500	-0.11506	0.012601	6.7866e-20	-0.0772469	0.0122968	3.34512e-10
cg26946259	2	119599545	F			0.148719	0.0162876	6.79845e-20	0.118557	0.0165357	7.51509e-13
cg16826307	12	46062678	F			-0.119733	0.0131134	6.80975e-20	-0.110537	0.0126947	3.11168e-18
cg00913949	1	217311511	F	ESRRG	TSS1500	0.143562	0.0157238	6.83263e-20	0.0957318	0.0159927	2.15131e-09
cg10152131	19	51111677	F			0.156648	0.0171574	6.84576e-20	0.097882	0.0176717	3.04347e-08
cg22717227	10	50887568	R	C10orf53	TSS200	0.143376	0.0157041	6.8583e-20	0.118252	0.0162051	2.93854e-13
cg16584573	10	103535637	R	FGF8	1stExon	0.156109	0.0170996	6.88689e-20	0.0947029	0.0178552	1.1333e-07
cg04907257	5	7395318	R	ADCY2	TSS1500	0.140591	0.0154002	6.90422e-20	0.127568	0.0159585	1.30941e-15
cg19815904	7	80548307	R	SEMA3C	5'UTR	0.143092	0.0156748	6.92634e-20	0.119977	0.0155127	1.04157e-14
cg19907305	19	18902117	R	COMP	TSS200	0.158295	0.0173413	6.96488e-20	0.111994	0.0183461	1.03134e-09
cg18335931	19	18229242	R	MAST3	Body	-0.163759	0.0179408	6.99444e-20	-0.171459	0.0186635	4.0436e-20
cg07621046	10	118429658	F	C10orf82	TSS200	0.148414	0.0162604	7.02142e-20	0.129639	0.0164637	3.42831e-15
cg19254163	11	60623782	R	GPR44	TSS1500	-0.150717	0.0165128	7.02505e-20	-0.150565	0.0171451	1.60888e-18
cg20318845	2	45237781	F	SIX2	TSS1500	0.153703	0.0168405	7.04414e-20	0.0982106	0.0175395	2.15103e-08
cg12912690	2	239197457	F	PER2	TSS1500	0.167175	0.0183169	7.05383e-20	0.125622	0.0190737	4.51456e-11
cg25273707	11	76037066	F			-0.104953	0.0114995	7.05862e-20	-0.0740197	0.0114483	1.0093e-10
cg09852127	5	140254845	R	PCDHA12	TSS200	0.159837	0.0175134	7.0716e-20	0.15631	0.0178291	1.8331e-18
cg07072722	11	131781246	R	NTM	1stExon	0.14828	0.0162471	7.07179e-20	0.113116	0.0168127	1.72009e-11
cg12914014	16	9058365	R	USP7	TSS1500	-0.174129	0.0190807	7.11283e-20	-0.177295	0.0194904	9.32741e-20
cg09987740	2	189157244	R	GULP1	TSS200	0.147502	0.016163	7.11479e-20	0.0906315	0.0166171	4.92163e-08
cg19892195	2	236963462	R	AGAP1	Body	0.17634	0.0193247	7.16551e-20	0.139007	0.020145	5.18769e-12
cg06793867	19	7927374	R	EVI5L	Body	0.147904	0.0162094	7.20297e-20	0.0888475	0.0161395	3.69202e-08
cg10253371	12	28124134	R	PTHLH	TSS1500	0.13878	0.0152104	7.2386e-20	0.143828	0.0156433	3.77807e-20
cg11497957	8	125985846	F	ZNF572	5'UTR	0.112309	0.0123095	7.25202e-20	0.0898266	0.0128963	3.27717e-12
cg23995459	1	53191787	F	ZYG11B	TSS1500	-0.17714	0.0194154	7.26264e-20	-0.186899	0.0198207	4.12016e-21
cg01776172	6	51481908	F	PKHD1	3'UTR	-0.115673	0.0126786	7.27464e-20	-0.10485	0.0124859	4.56354e-17
cg10453365	15	90039909	F	RHCG	TSS200	0.143597	0.0157397	7.29032e-20	0.103133	0.0160031	1.15938e-10
cg16087447	12	42983805	R	PRICKLE1	TSS1500	0.154911	0.0169801	7.30024e-20	0.0858844	0.0175061	9.29656e-07
cg17052783	17	1814742	F			-0.13257	0.0145315	7.3079e-20	-0.0963154	0.014545	3.54584e-11
cg01172150	16	30817443	R			0.106446	0.0116684	7.33677e-20	0.0662698	0.0118054	1.98228e-08
cg20417134	X	101381880	F	TCEAL2	Body	-0.111648	0.0122387	7.33705e-20	-0.0711585	0.0128847	3.33798e-08
cg15311822	2	9144618	F	MBOAT2	TSS1500	0.137018	0.0150197	7.34011e-20	0.089749	0.0155564	7.96183e-09
cg01755342	1	1845396	F	CALML6	TSS1500	-0.109572	0.0120112	7.34029e-20	-0.091321	0.011706	6.13166e-15
cg11644052	2	69665132	F	NFU1	TSS1500	-0.152229	0.0166878	7.36284e-20	-0.130332	0.0176082	1.34354e-13
cg23111830	13	95364510	F	SOX21	TSS200	0.148197	0.0162462	7.37917e-20	0.119437	0.0166878	8.23559e-13
cg17468185	3	129147397	F	C3orf25	5'UTR	0.146818	0.0160953	7.39249e-20	0.0966587	0.0166307	6.17082e-09
cg01286655	11	12031099	F	DKK3	TSS1500	0.162341	0.0177979	7.41961e-20	0.153184	0.01832	6.19057e-17
cg21214293	5	145713882	F			0.138851	0.0152227	7.42069e-20	0.126736	0.0156271	5.06125e-16
cg09275869	18	44337099	F	ST8SIA5	TSS200	0.16422	0.0180057	7.48298e-20	0.142448	0.0187131	2.69404e-14
cg20347882	7	155166554	F			0.147373	0.0161587	7.48802e-20	0.132147	0.0160983	2.23581e-16
cg16408865	12	69753119	F	YEATS4	TSS1500	-0.164406	0.0180264	7.4914e-20	-0.158208	0.0183952	7.93488e-18
cg01173650	2	218938006	R	RUFY4	Body	-0.123939	0.0135894	7.49381e-20	-0.0981684	0.0138787	1.51266e-12
cg15639592	12	110156459	R	C12orf34	5'UTR	0.140042	0.0153554	7.51311e-20	0.124249	0.0154913	1.05291e-15
cg14836555	14	24743391	F			-0.151575	0.0166205	7.52969e-20	-0.175899	0.0170139	4.71809e-25
cg05658487	5	1887583	R			0.152761	0.0167507	7.5323e-20	0.135014	0.0163303	1.36582e-16
cg04379348	19	46318762	R	RSPH6A	TSS200	0.117453	0.0128795	7.55394e-20	0.0771559	0.0133038	6.65035e-09
cg08315770	6	39281885	F	KCNK17	1stExon	0.143951	0.0157851	7.5551e-20	0.113	0.0161605	2.70294e-12
cg21185289	2	74743437	R	TLX2	3'UTR	0.158221	0.0173509	7.59096e-20	0.145429	0.0180387	7.50279e-16
cg05815255	16	49317169	F	CBLN1	TSS1500	0.134782	0.0147807	7.59849e-20	0.123987	0.0151305	2.51661e-16
cg20876760	6	9399379	R			0.166252	0.0182323	7.61516e-20	0.108224	0.0187593	7.97107e-09
cg17156803	10	102416598	R			0.164219	0.0180094	7.61649e-20	0.133332	0.0182903	3.10433e-13
cg09500815	15	96876407	F	NR2F2	TSS200	0.146093	0.0160219	7.62717e-20	0.132306	0.0166109	1.65271e-15
cg22944499	2	207507163	R	LOC200726	5'UTR	0.15476	0.0169727	7.63762e-20	0.150664	0.0174731	6.54616e-18
cg08879910	6	29974319	F	HLA-J	Body	0.144237	0.0158195	7.67202e-20	0.114759	0.0160071	7.54045e-13
cg02433882	6	44187031	F	SLC29A1	TSS1500	0.139886	0.0153427	7.69143e-20	0.106961	0.0157279	1.04083e-11
cg14411266	2	40679582	F	SLC8A1	5'UTR	0.147577	0.0161862	7.69443e-20	0.114839	0.0166412	5.16858e-12
cg05766107	11	63702235	R			-0.158497	0.0173844	7.70972e-20	-0.112494	0.0178945	3.24617e-10
cg06822193	15	78133639	F			-0.141361	0.0155072	7.80586e-20	-0.0907193	0.0156889	7.36425e-09
cg14041686	2	114300610	R			-0.120045	0.013169	7.81233e-20	-0.0918109	0.0136515	1.75192e-11
cg08022502	15	91479023	F	UNC45A	Body	-0.171455	0.0188088	7.81804e-20	-0.184581	0.0188455	1.18953e-22
cg13738144	6	100054723	F	PRDM13	1stExon	0.133239	0.0146171	7.84423e-20	0.122422	0.0154138	1.98394e-15
cg11843238	5	131593191	R	PDLIM4	TSS200	0.149622	0.0164149	7.86535e-20	0.107272	0.0173417	6.17981e-10
cg20183094	7	121950924	F			0.13962	0.0153183	7.89778e-20	0.139064	0.0153604	1.38519e-19
cg00459975	8	28749099	F	INTS9	TSS1500	0.129151	0.0141698	7.89888e-20	0.0774962	0.015467	5.4306e-07
cg19464917	15	76627666	F	ISL2	TSS1500	0.153588	0.0168509	7.90057e-20	0.13548	0.0176034	1.40119e-14
cg04454951	7	49813031	R	VWC2	TSS1500	0.145917	0.0160094	7.90359e-20	0.110042	0.0163534	1.70798e-11
cg01534253	7	28447591	F	CREB5	5'UTR	-0.159425	0.0174914	7.90446e-20	-0.120238	0.0178647	1.69118e-11
cg15361590	5	140864701	R	PCDHGA4	Body	0.168161	0.01845	7.90827e-20	0.193432	0.0189341	1.68056e-24
cg24275769	18	22006446	R	IMPACT	TSS200	0.139145	0.0152667	7.91714e-20	0.117503	0.0153586	1.99993e-14
cg07098902	2	17720407	F	VSNL1	TSS1500	0.139318	0.0152858	7.92532e-20	0.112236	0.0159019	1.6885e-12
cg21731375	14	38067742	F			0.156845	0.0172089	7.92599e-20	0.116865	0.0174929	2.37773e-11
cg27236973	17	39781997	F	KRT17	TSS1500	-0.134971	0.0148094	7.94964e-20	-0.14066	0.0158327	6.44211e-19
cg10661615	10	120355262	F	PRLHR	TSS200	0.139506	0.015307	7.94981e-20	0.112511	0.0150832	8.69601e-14
cg03478689	5	83680717	R	EDIL3	TSS200	0.14304	0.0156947	7.95111e-20	0.099999	0.0161912	6.569e-10
cg00347620	12	115109730	R	TBX3	Body	0.133614	0.0146609	7.96625e-20	0.112383	0.0149847	6.3901e-14
cg01692968	9	108005349	F			-0.129065	0.0141618	7.97088e-20	-0.10504	0.0149621	2.21288e-12
cg16616467	16	89642914	R	CPNE7	Body	0.162746	0.0178579	7.98556e-20	0.181401	0.0186031	1.82482e-22
cg24131595	18	56887310	F	GRP	TSS200	0.144163	0.0158209	8.07254e-20	0.113074	0.0163564	4.74076e-12
cg04672706	8	55370423	F	SOX17	TSS200	0.143744	0.015775	8.07697e-20	0.114119	0.016463	4.15457e-12
cg02667467	17	72920176	F	OTOP2	TSS200	0.121105	0.013291	8.10485e-20	0.0735887	0.0137917	9.51701e-08
cg01185433	4	175139081	R			0.136579	0.0149899	8.12894e-20	0.095497	0.0156691	1.09706e-09
cg10541517	12	128753103	R	TMEM132C	Body	0.15553	0.0170698	8.12946e-20	0.108704	0.01742	4.36977e-10
cg08891071	5	150399909	F	GPX3	TSS200	0.104865	0.0115092	8.13445e-20	0.0822465	0.0120414	8.47347e-12
cg08203788	7	25900279	R			0.138904	0.0152454	8.14647e-20	0.104021	0.0155488	2.23229e-11
cg04218899	1	183155366	R	LAMC2	1stExon	0.145157	0.0159319	8.15499e-20	0.124504	0.016333	2.48153e-14
cg17949915	4	111558157	R	PITX2	1stExon	0.145294	0.0159478	8.19236e-20	0.0963043	0.0159354	1.50871e-09
cg19690984	6	29521631	F			0.157888	0.0173305	8.20351e-20	0.153344	0.0173126	8.1902e-19
cg18587504	15	57598576	F	LOC283663	Body	0.109071	0.0119721	8.20999e-20	0.0768453	0.012226	3.27041e-10
cg16713687	8	55366538	R			0.145266	0.0159469	8.28609e-20	0.118553	0.0164315	5.39339e-13
cg18175809	3	62355525	F	FEZF2	3'UTR	0.147216	0.0161611	8.29177e-20	0.101896	0.0170747	2.40679e-09
cg07640648	19	39993697	F	DLL3	Body	0.166821	0.0183145	8.34002e-20	0.185565	0.018675	2.88591e-23
cg22824998	19	46974972	R	PNMAL1	TSS200	0.159224	0.0174807	8.348e-20	0.12733	0.0181393	2.22555e-12
cg23514936	7	20838523	F			0.143474	0.015752	8.36766e-20	0.123117	0.0164505	7.20583e-14
cg19719475	3	23849114	R	UBE2E1	Body	-0.114526	0.012574	8.38015e-20	-0.118754	0.0128789	2.94926e-20
cg06510074	7	121957221	F			0.139575	0.0153243	8.38509e-20	0.120697	0.0157167	1.59706e-14
cg06154570	1	40105764	F	HEYL	TSS1500	0.101349	0.0111278	8.41315e-20	0.0843348	0.0118638	1.17229e-12
cg18722790	4	95678898	F	BMPR1B	TSS1500	0.149375	0.0164029	8.49875e-20	0.108834	0.0166994	7.16022e-11
cg02278437	18	59001691	F			0.148197	0.0162736	8.49926e-20	0.125758	0.0167472	5.94755e-14
cg24394631	17	43863000	R	CRHR1	Body	0.151845	0.0166742	8.50153e-20	0.164704	0.0174405	3.5948e-21
cg02469095	8	99960921	R	OSR2	5'UTR	0.135975	0.0149315	8.50444e-20	0.107575	0.0153845	2.70245e-12
cg17241776	13	51417469	F	DLEU7	1stExon	0.142451	0.0156434	8.53445e-20	0.101944	0.0163123	4.11778e-10
cg13482209	3	48700475	R	CELSR3	TSS200	0.16728	0.0183701	8.54093e-20	0.13263	0.018862	2.04154e-12
cg22789976	1	209801479	F	LAMB3	Body	-0.168613	0.0185166	8.5452e-20	-0.149769	0.0183979	3.93621e-16
cg13023870	14	37124018	F			0.152324	0.0167284	8.56892e-20	0.144402	0.0174324	1.19572e-16
cg16400999	2	180726349	R	ZNF385B	TSS200	0.147144	0.0161598	8.58335e-20	0.102249	0.0165886	7.10235e-10
cg06339629	4	171011497	F	AADAT	TSS1500	0.129091	0.0141774	8.59265e-20	0.108618	0.0141973	1.99999e-14
cg12949547	12	58718950	F			-0.165318	0.0181565	8.60998e-20	-0.108521	0.0186245	5.65075e-09
cg25125060	6	108488915	R	NR2E1	Body	0.143924	0.0158076	8.64803e-20	0.113393	0.0162821	3.30179e-12
cg17018096	19	8657692	F	ADAMTS10	Body	0.13657	0.0150004	8.67312e-20	0.104379	0.01508	4.46179e-12
cg14615152	1	34093099	F	CSMD2	Body	-0.123576	0.0135733	8.67516e-20	-0.10732	0.0130483	1.95392e-16
cg06621373	19	33794690	F	LOC80054	Body	0.136456	0.0149881	8.68197e-20	0.0856355	0.0155609	3.72834e-08
cg17695462	10	133999320	F	DPYSL4	TSS1500	0.154274	0.0169459	8.71282e-20	0.117319	0.0172613	1.07095e-11
cg16190732	19	34113010	F	CHST8	1stExon	0.158461	0.0174065	8.74136e-20	0.128603	0.0177834	4.77186e-13
cg15815827	20	61546407	R	DIDO1	5'UTR	0.0953494	0.0104745	8.78423e-20	0.0727509	0.0107072	1.08611e-11
cg19317433	7	89783464	F	STEAP1	TSS1500	-0.17337	0.0190455	8.79293e-20	-0.147799	0.0196329	5.14753e-14
cg03206537	20	44521739	F	CTSA	Body	-0.161433	0.0177345	8.8065e-20	-0.21422	0.018113	2.8354e-32
cg21452281	4	189203965	R			0.147017	0.0161516	8.83961e-20	0.0893264	0.0168081	1.06962e-07
cg14441976	5	128301083	R	SLC27A6	TSS200	0.140897	0.0154795	8.85222e-20	0.117115	0.015696	8.55857e-14
cg04094148	11	129244523	R	BARX2	TSS1500	0.140228	0.0154061	8.85817e-20	0.101983	0.0153937	3.47274e-11
cg20698924	15	28344730	F	OCA2	TSS1500	0.137074	0.0150596	8.85859e-20	0.132727	0.0148898	4.92207e-19
cg03659519	18	74961966	R	GALR1	TSS200	0.150056	0.0164863	8.88282e-20	0.113079	0.0167624	1.52016e-11
cg16911349	19	10406935	R	ICAM5	Body	0.168088	0.018468	8.90246e-20	0.15591	0.0192104	4.82215e-16
cg05157516	5	175085577	F	HRH2	5'UTR	0.131545	0.0144531	8.91133e-20	0.0968849	0.0144876	2.27134e-11
cg22129276	2	169926103	R	DHRS9	5'UTR	-0.103341	0.0113547	8.931e-20	-0.0894351	0.0121733	2.02963e-13
cg08496742	19	56159485	F	CCDC106	5'UTR	0.147281	0.0161838	8.99175e-20	0.098043	0.0167123	4.45078e-09
cg17619823	8	37823475	F	ADRB3	1stExon	0.156822	0.0172324	9.00135e-20	0.117557	0.0175948	2.36791e-11
cg13985784	9	25678015	R	TUSC1	1stExon	0.146135	0.0160584	9.01257e-20	0.139231	0.0162735	1.17151e-17
cg04964031	5	140871156	F	PCDHGA4	Body	0.155268	0.0170628	9.04966e-20	0.108656	0.0178128	1.06156e-09
cg12040830	11	112833773	F	NCAM1	Body	0.157964	0.0173591	9.05317e-20	0.0977772	0.0176327	2.93602e-08
cg26811385	4	150832003	R			-0.170631	0.0187517	9.07837e-20	-0.178721	0.0191655	1.10832e-20
cg11599680	5	174162654	F			0.145402	0.0159799	9.11288e-20	0.0990597	0.0166242	2.54149e-09
cg04717143	8	37555391	F	ZNF703	Body	0.165422	0.0181803	9.12016e-20	0.140966	0.0186606	4.21445e-14
cg03024372	6	54711476	F	FAM83B	TSS200	0.149979	0.0164843	9.17553e-20	0.133492	0.0166951	1.28689e-15
cg02128112	16	48844757	F			0.146655	0.016119	9.18183e-20	0.143242	0.0168499	1.8788e-17
cg17386213	6	108488335	F	NR2E1	Body	0.145273	0.0159672	9.1834e-20	0.0947845	0.0166454	1.23858e-08
cg11902543	2	127901882	R			-0.169903	0.0186745	9.18617e-20	-0.142479	0.019223	1.24507e-13
cg02756107	7	99517460	R	TRIM4	TSS1500	-0.16037	0.0176277	9.23021e-20	-0.167868	0.0181221	1.98472e-20
cg08852641	19	41510098	R	CYP2B6	Body	-0.142965	0.0157148	9.24733e-20	-0.123413	0.0156737	3.43702e-15
cg24073777	1	10832698	F	CASZ1	5'UTR	-0.125435	0.0137897	9.34626e-20	-0.0944247	0.0138397	8.93092e-12
cg24192482	19	58111769	F	ZNF530	Body	0.135058	0.0148478	9.3579e-20	0.112186	0.0157062	9.14517e-13
cg14743346	8	124050185	R	DERL1	Body	-0.126777	0.0139376	9.37097e-20	-0.122935	0.0136872	2.66484e-19
cg17432350	X	64626876	R			0.0697936	0.00767328	9.40112e-20	0.04764	0.00802275	2.8832e-09
cg12524179	15	73976229	F	CD276	TSS1500	0.131758	0.0144859	9.40711e-20	0.0879357	0.0145661	1.56993e-09
cg14355374	10	3850160	R			-0.135038	0.0148465	9.40796e-20	-0.0976766	0.0152294	1.42029e-10
cg22821324	4	176923439	R	GPM6A	5'UTR	0.127911	0.014063	9.40856e-20	0.097067	0.0142629	1.00665e-11
cg15829826	11	65153860	F	FRMD8	TSS200	-0.17487	0.019226	9.4181e-20	-0.190763	0.0201966	3.54384e-21
cg21645826	19	19313533	F	NR2C2AP	Body	-0.171063	0.0188087	9.46851e-20	-0.155369	0.0192251	6.39383e-16
cg05653707	10	119304938	R	EMX2	Body	0.142936	0.0157163	9.47658e-20	0.133077	0.0160401	1.07163e-16
cg23758305	8	70982867	F	PRDM14	5'UTR	0.154427	0.0169799	9.48801e-20	0.140977	0.0170618	1.42333e-16
cg04649627	16	30960055	F	FBXL19	3'UTR	0.143129	0.0157388	9.54169e-20	0.113383	0.015969	1.24572e-12
cg04475027	12	128752040	R	TMEM132C	Body	0.15406	0.0169409	9.54939e-20	0.145323	0.0170103	1.30555e-17
cg27376707	16	6533187	R	A2BP1	5'UTR	0.148526	0.0163328	9.567e-20	0.108553	0.016738	8.84754e-11
cg16622920	6	28956312	R			0.174405	0.0191803	9.63815e-20	0.126163	0.0193303	6.72181e-11
cg08665930	22	39418130	F	APOBEC3D	Body	-0.115615	0.0127153	9.67154e-20	-0.10151	0.0127597	1.78352e-15
cg00840960	5	148034030	R	HTR4	TSS1500	0.137469	0.0151188	9.67248e-20	0.128178	0.0156826	3.00179e-16
cg12364136	7	158331217	R	PTPRN2	Body	-0.110256	0.0121263	9.69566e-20	-0.0716188	0.0123713	7.07698e-09
