## Supplementary Tables 1-6 for "Epigenetic drift association with cancer risk and survival, and modification by sex" (part 2 of 3)

### Sheet: Table S2 (continued)
Table S2: 32,659 replicated age-associated CpGs using the MCCS sample.
cg15520279	2	176995088	F	HOXD8	5'UTR	0.152942	0.0168212	9.70789e-20	0.120842	0.0173006	2.85168e-12
cg09949775	19	18902107	R	COMP	1stExon	0.157334	0.0173051	9.74317e-20	0.134923	0.0176808	2.32865e-14
cg18491080	15	60286463	F			0.151358	0.0166479	9.74735e-20	0.126365	0.0172237	2.18974e-13
cg00108098	3	122637664	F	SEMA5B	Body	-0.126841	0.0139512	9.74891e-20	-0.0937649	0.0143694	6.78639e-11
cg04363624	1	47697965	F			0.150295	0.0165314	9.76666e-20	0.129907	0.016917	1.60191e-14
cg00004667	1	16292746	R	ZBTB17	5'UTR	-0.164491	0.0180939	9.81496e-20	-0.146666	0.0188359	6.88843e-15
cg05768419	1	174417967	F	GPR52	1stExon	-0.146851	0.0161536	9.82008e-20	-0.1007	0.0169566	2.87295e-09
cg14507868	2	107503819	F	ST6GAL2	TSS1500	0.135092	0.0148602	9.82244e-20	0.0831766	0.0155466	8.78881e-08
cg02567119	10	102891045	R	TLX1	TSS200	0.142942	0.0157237	9.82406e-20	0.101229	0.0161046	3.26338e-10
cg00911776	7	130682239	R	FLJ43663	Body	-0.167856	0.0184643	9.82765e-20	-0.14814	0.0192754	1.52457e-14
cg17996619	10	134600701	R	NKX6-2	TSS1500	0.151948	0.0167152	9.86537e-20	0.125836	0.017157	2.22719e-13
cg04323427	1	34642899	F	C1orf94	5'UTR	0.147023	0.0161739	9.89053e-20	0.0999312	0.0168782	3.20557e-09
cg15927720	5	168728149	F	SLIT3	TSS200	0.147911	0.016272	9.91034e-20	0.156315	0.0163489	1.16405e-21
cg00539154	1	7181893	F	CAMTA1	Body	-0.110337	0.0121387	9.93499e-20	-0.086947	0.0119817	3.9686e-13
cg06100854	2	45030072	F			0.153823	0.0169231	9.94507e-20	0.0957209	0.0176745	6.10295e-08
cg18758796	5	131593413	F	PDLIM4	5'UTR	0.153623	0.016901	9.94545e-20	0.165452	0.0178332	1.73137e-20
cg21239940	8	68870412	F	PREX2	Body	-0.162307	0.0178569	9.9677e-20	-0.144025	0.0179996	1.22845e-15
cg16119835	14	23306850	F	MMP14	Body	0.125247	0.0137813	1.00698e-19	0.101245	0.0140356	5.45551e-13
cg09681877	5	113391671	F			0.1292	0.0142164	1.00783e-19	0.106291	0.0155054	7.12843e-12
cg03805406	6	10383660	R			0.147022	0.0161777	1.00916e-19	0.0985438	0.016509	2.38548e-09
cg22800233	10	93805441	R			0.163952	0.0180416	1.01397e-19	0.14708	0.019042	1.12767e-14
cg24767956	3	137487770	R			0.136021	0.0149681	1.01418e-19	0.125948	0.0147677	1.48145e-17
cg04549460	8	109095975	R	RSPO2	TSS200	0.121171	0.0133341	1.01547e-19	0.125555	0.0133494	5.18686e-21
cg05050944	4	54970135	R			0.124769	0.0137303	1.01647e-19	0.107294	0.015879	1.40907e-11
cg11152412	15	74927688	F	EDC3	Body	-0.169935	0.0187007	1.0173e-19	-0.158079	0.0188279	4.61794e-17
cg11942956	6	133562470	F	EYA4	TSS200	0.144458	0.0158972	1.01766e-19	0.117409	0.016182	4.0013e-13
cg12492885	22	24890814	F	C22orf45	TSS200	0.139713	0.0153755	1.02052e-19	0.143381	0.0159551	2.55172e-19
cg10729062	19	14049823	R	PODNL1	Body	-0.125956	0.0138615	1.02058e-19	-0.123427	0.0149546	1.53889e-16
cg16371032	8	95654541	F	ESRP1	Body	0.15905	0.0175038	1.02208e-19	0.149664	0.0177615	3.56777e-17
cg10040836	15	96875689	F	NR2F2	TSS200	0.150634	0.0165778	1.02309e-19	0.150584	0.0171744	1.81916e-18
cg22306038	17	48845758	F	C17orf73	TSS1500	-0.122939	0.01353	1.02387e-19	-0.0844853	0.013914	1.26355e-09
cg14781189	2	163695111	F	KCNH7	1stExon	0.120654	0.0132787	1.02467e-19	0.116723	0.0132539	1.28885e-18
cg25785397	2	662770	F			0.103163	0.0113537	1.0252e-19	0.0595151	0.0116208	3.03216e-07
cg25544461	7	73894573	R	GTF2IRD1	5'UTR	-0.170668	0.0187856	1.03638e-19	-0.185962	0.019269	4.87406e-22
cg12706425	9	73029578	F	KLF9	TSS200	-0.177813	0.0195724	1.03847e-19	-0.159909	0.0199951	1.27074e-15
cg27177554	10	16562102	F	C1QL3	Body	0.147477	0.0162339	1.04137e-19	0.150252	0.0163323	3.59027e-20
cg11119742	15	40212188	F	GPR176	1stExon	0.158525	0.0174503	1.04261e-19	0.163932	0.017711	2.12372e-20
cg24292761	6	117584665	R			0.135189	0.0148816	1.04355e-19	0.142085	0.0150581	3.88007e-21
cg16478774	6	132722315	R	MOXD1	1stExon	0.161186	0.0177434	1.04412e-19	0.130825	0.018401	1.16333e-12
cg21571060	5	92414263	R			-0.157605	0.0173494	1.04486e-19	-0.119583	0.0178111	1.89432e-11
cg10591652	5	167956414	F	FBLL1	TSS200	0.160285	0.0176445	1.04498e-19	0.10568	0.0176209	2.00471e-09
cg17509220	19	13617012	F	CACNA1A	1stExon	0.149581	0.0164667	1.04826e-19	0.131061	0.0162503	7.31525e-16
cg20864568	17	43391599	R	MAP3K14	5'UTR	-0.136673	0.0150459	1.04931e-19	-0.144806	0.0147926	1.25444e-22
cg05470523	7	49814781	R	VWC2	5'UTR	0.142016	0.0156359	1.05904e-19	0.119194	0.0164463	4.24724e-13
cg07650504	12	48397055	R	COL2A1	Body	0.147537	0.0162444	1.0627e-19	0.119635	0.0166406	6.51089e-13
cg07819944	10	124897153	F	HMX3	Body	0.154508	0.0170122	1.06406e-19	0.0922558	0.0173257	1.01063e-07
cg17460441	2	121199791	R			0.144249	0.0158827	1.06434e-19	0.113443	0.0161949	2.47227e-12
cg09530163	16	55512822	R	MMP2	TSS1500	0.135809	0.0149536	1.06587e-19	0.0839578	0.0149318	1.87938e-08
cg00370229	6	29521602	F			0.160912	0.017719	1.07241e-19	0.111196	0.0182156	1.03152e-09
cg07436562	17	73750299	F	ITGB4	Body	-0.156196	0.0172002	1.07539e-19	-0.13967	0.0174175	1.06674e-15
cg22571664	5	32713112	F	NPR3	Body	0.13645	0.0150262	1.07794e-19	0.129347	0.0156298	1.27747e-16
cg26802289	7	20817859	R			0.154611	0.0170281	1.08783e-19	0.118376	0.017454	1.18378e-11
cg02387435	22	20116906	R			-0.17403	0.0191677	1.09243e-19	-0.162267	0.0199186	3.74582e-16
cg27642470	6	117802710	R	DCBLD1	TSS1500	0.135553	0.0149311	1.10017e-19	0.0948827	0.0160278	3.22204e-09
cg02871707	11	2012411	R	LOC100133545	TSS1500	0.131593	0.0144951	1.10118e-19	0.0970791	0.0146163	3.09835e-11
cg11003573	3	44754125	F	ZNF502	TSS200	0.14551	0.0160284	1.1037e-19	0.12785	0.0162802	4.05979e-15
cg25693132	3	51740741	R	GRM2	TSS1500	0.172809	0.0190357	1.10418e-19	0.134762	0.0197116	8.1049e-12
cg11287987	17	41837048	R	SOST	TSS1500	-0.116933	0.0128808	1.10563e-19	-0.1149	0.0126805	1.29028e-19
cg12388309	20	9819805	F	PAK7	TSS200	0.148245	0.0163302	1.10632e-19	0.11084	0.0164915	1.80432e-11
cg23032674	6	70992911	F	COL9A1	Body	0.130985	0.014429	1.10695e-19	0.120722	0.014668	1.86677e-16
cg18150439	2	139537824	F	NXPH2	TSS200	0.1429	0.0157426	1.11319e-19	0.122585	0.0161627	3.34034e-14
cg18063733	5	50265443	R			0.147249	0.0162221	1.11522e-19	0.13141	0.0167552	4.40134e-15
cg04080022	16	89648534	R	CPNE7	Body	-0.151832	0.0167286	1.12446e-19	-0.154995	0.0177394	2.38621e-18
cg16014000	5	140305713	R	PCDHA7	Body	0.157842	0.0173917	1.12953e-19	0.101722	0.0180619	1.78295e-08
cg04988476	3	192444985	R	FGF12	5'UTR	0.144952	0.0159716	1.13007e-19	0.0981779	0.016372	2.01373e-09
cg04899282	14	103523516	R	CDC42BPB	1stExon	0.144941	0.0159716	1.1379e-19	0.129511	0.0162306	1.47017e-15
cg26107333	12	3310269	F	TSPAN9	5'UTR	0.138396	0.0152506	1.13871e-19	0.0865386	0.0155302	2.51426e-08
cg14176274	9	977770	F	DMRT3	Body	0.145835	0.0160713	1.14441e-19	0.106414	0.0166646	1.70685e-10
cg21848524	3	27771053	R			0.131817	0.0145266	1.14504e-19	0.101327	0.0146379	4.44619e-12
cg14356396	21	38081695	R	SIM2	Body	0.13878	0.0152944	1.1477e-19	0.135277	0.0153678	1.33605e-18
cg10443532	X	136657084	F			0.084372	0.0092983	1.14816e-19	0.0738424	0.00935069	2.85705e-15
cg18501029	6	101841615	F			0.1633	0.0179968	1.14939e-19	0.130035	0.0182399	1.00996e-12
cg02767665	12	129788385	F	TMEM132D	Body	-0.154183	0.0169924	1.15083e-19	-0.145227	0.0164825	1.24025e-18
cg05172912	2	223536327	F	MOGAT1	TSS200	0.15159	0.0167073	1.15488e-19	0.112961	0.0173387	7.27018e-11
cg06000951	6	39902288	F	MOCS1	Body	0.134838	0.0148611	1.15525e-19	0.108072	0.0149527	4.9153e-13
cg23792314	12	25056243	F	BCAT1	Body	0.137643	0.0151704	1.15599e-19	0.0995916	0.0156286	1.86103e-10
cg14370314	14	23834891	R	EFS	TSS200	0.154427	0.0170224	1.16861e-19	0.118934	0.0171915	4.57419e-12
cg01962676	1	18436969	R	IGSF21	Body	0.155183	0.0171058	1.16901e-19	0.148419	0.0176712	4.50559e-17
cg00487187	10	94451625	R	HHEX	Body	0.148106	0.0163259	1.17032e-19	0.102101	0.0168702	1.42904e-09
cg04032066	11	20622721	R	SLC6A5	Body	0.156906	0.0172964	1.17279e-19	0.127188	0.0174527	3.15505e-13
cg09841488	4	175750527	R	GLRA3	TSS200	0.148311	0.0163496	1.17701e-19	0.12376	0.0164786	5.89764e-14
cg18576057	15	98982463	R	FAM169B	3'UTR	-0.119087	0.0131281	1.17818e-19	-0.0941451	0.0133567	1.80825e-12
cg04200224	6	25652390	R	SCGN	TSS200	0.139536	0.0153831	1.18226e-19	0.134706	0.0160152	4.06181e-17
cg06164660	12	128751582	F	TMEM132C	TSS1500	0.153427	0.0169149	1.18456e-19	0.140103	0.0174572	1.01089e-15
cg14765646	2	154334450	F	RPRM	3'UTR	0.144432	0.0159235	1.18638e-19	0.111114	0.0164932	1.61746e-11
cg18764577	18	7117790	F	LAMA1	5'UTR	0.139203	0.0153471	1.18649e-19	0.111312	0.0155813	9.06848e-13
cg02149965	6	30883203	F	VARS2	Body	-0.175081	0.0193029	1.18833e-19	-0.16089	0.0198729	5.68074e-16
cg21282907	6	74289980	R			-0.161266	0.0177801	1.19016e-19	-0.146846	0.017113	9.4078e-18
cg20300246	9	139096747	F	LHX3	Body	0.163277	0.0180019	1.1907e-19	0.200076	0.0180666	1.67091e-28
cg08666707	6	41456441	F			-0.127351	0.0140412	1.19207e-19	-0.0776693	0.0135843	1.08048e-08
cg00860372	19	13912327	F	ZSWIM4	Body	-0.129356	0.0142629	1.19669e-19	-0.0836434	0.015166	3.48393e-08
cg25153759	10	135051022	F	VENTX	TSS1500	0.153481	0.0169232	1.19817e-19	0.129251	0.0171044	4.13828e-14
cg00150882	4	171011502	F	AADAT	TSS1500	0.120295	0.0132645	1.20108e-19	0.101357	0.0132219	1.77702e-14
cg05394800	13	50707050	R			0.154722	0.0170607	1.20202e-19	0.102932	0.0179746	1.02493e-08
cg03506028	7	35494689	F			0.149873	0.0165264	1.20478e-19	0.160242	0.0169494	3.25633e-21
cg09956302	14	100111282	F	HHIPL1	TSS200	0.142343	0.0156986	1.22098e-19	0.11931	0.0160783	1.16652e-13
cg11949874	1	11381935	R			-0.146346	0.0161405	1.22317e-19	-0.13095	0.016065	3.60236e-16
cg18144373	6	33736983	R			-0.148972	0.0164311	1.22909e-19	-0.126532	0.016423	1.31317e-14
cg21153898	6	29521788	F			0.150487	0.0165986	1.23133e-19	0.106271	0.0175008	1.26073e-09
cg24203741	6	150275880	R			0.160073	0.0176566	1.2361e-19	0.13636	0.0176641	1.16661e-14
cg26521404	7	27204981	F	HOXA9	1stExon	0.149876	0.0165324	1.23917e-19	0.119637	0.0168786	1.35963e-12
cg23445461	5	140864733	R	PCDHGA4	Body	0.174298	0.0192266	1.24104e-19	0.188248	0.0195916	7.35541e-22
cg06940792	5	126626557	R	MEGF10	5'UTR	0.148967	0.0164327	1.24304e-19	0.115888	0.0170731	1.13898e-11
cg23882862	11	111169795	R	C11orf92	5'UTR	0.148245	0.0163533	1.2442e-19	0.130298	0.0167053	6.20041e-15
cg25691775	17	2699122	F	RAP1GAP2	TSS1500	-0.130834	0.0144326	1.24433e-19	-0.10068	0.0146761	6.87952e-12
cg03427905	3	64671378	R	ADAMTS9	Body	0.124632	0.0137489	1.24773e-19	0.0932408	0.0141504	4.41934e-11
cg10180406	1	186649877	R	PTGS2	TSS1500	0.128236	0.014147	1.25148e-19	0.0822961	0.0151419	5.47984e-08
cg15109018	12	85862615	R			0.113655	0.0125387	1.25296e-19	0.118481	0.0126195	6.07353e-21
cg13701910	10	4174368	R			-0.137448	0.0151636	1.25358e-19	-0.1025	0.015211	1.60003e-11
cg14159026	6	105584551	R	BVES	TSS1500	0.168425	0.0185812	1.25443e-19	0.147027	0.0186179	2.85508e-15
cg02583938	22	19748777	R	TBX1	Body	0.151548	0.0167199	1.25829e-19	0.15597	0.0170574	6.02782e-20
cg07019438	14	34419546	R	EGLN3	Body	0.139639	0.0154069	1.26432e-19	0.107443	0.015575	5.25896e-12
cg23627828	1	153540698	F			-0.160901	0.0177542	1.27245e-19	-0.118263	0.0177167	2.46777e-11
cg03950614	6	108486517	R	NR2E1	TSS1500	0.150714	0.0166302	1.27307e-19	0.10346	0.0172529	2.01417e-09
cg27641522	18	53447560	F			0.146349	0.0161495	1.27903e-19	0.13086	0.0169463	1.14515e-14
cg10731256	3	100054274	R	NIT2	Body	-0.17356	0.0191531	1.28405e-19	-0.212819	0.0191167	8.70394e-29
cg17673237	13	108518419	F	FAM155A	1stExon	0.141477	0.0156128	1.28533e-19	0.105041	0.0158764	3.68653e-11
cg25100871	3	52039819	R			-0.168047	0.018545	1.28547e-19	-0.122974	0.0193212	1.95627e-10
cg16017904	1	17698411	R	PADI6	TSS1500	-0.11396	0.0125763	1.28726e-19	-0.0906566	0.0129139	2.2176e-12
cg20339692	17	28886062	R	TBC1D29	TSS1500	-0.122287	0.0134963	1.29494e-19	-0.0946418	0.0130573	4.2241e-13
cg01392772	17	53342740	F	HLF	5'UTR	0.138395	0.0152741	1.29517e-19	0.121295	0.0156655	9.72286e-15
cg11621559	19	51681579	R			-0.151357	0.0167046	1.2952e-19	-0.0923914	0.0162056	1.18962e-08
cg16593060	19	30363016	F			-0.169247	0.0186793	1.29668e-19	-0.117159	0.0191315	9.13207e-10
cg07690181	5	83679643	F	EDIL3	Body	0.150293	0.0165879	1.29945e-19	0.116252	0.0175129	3.17877e-11
cg13870990	18	28682408	R	DSC2	TSS200	0.119826	0.0132255	1.30117e-19	0.0973256	0.0137046	1.23239e-12
cg00893471	2	177029921	R	HOXD3	5'UTR	0.143208	0.015807	1.30686e-19	0.0999786	0.0157807	2.36581e-10
cg24935556	2	21291088	R			-0.152646	0.0168494	1.31166e-19	-0.161589	0.0173552	1.2702e-20
cg09558425	10	30073283	F			-0.149745	0.0165306	1.32063e-19	-0.171835	0.0163893	1.01719e-25
cg06492708	6	148664322	F	SASH1	1stExon	0.15378	0.0169763	1.32233e-19	0.122098	0.0172885	1.63659e-12
cg26312150	7	19156550	R	TWIST1	1stExon	0.144565	0.0159599	1.32845e-19	0.1434	0.0162587	1.14564e-18
cg03646261	2	45235408	R	SIX2	Body	0.106879	0.0117997	1.33067e-19	0.0599805	0.0121284	7.59619e-07
cg25074426	14	89017776	R	PTPN21	5'UTR	0.134207	0.0148169	1.33274e-19	0.110335	0.0157524	2.48181e-12
cg20667845	7	152132086	R	MLL3	Body	0.144922	0.0160007	1.33789e-19	0.0999926	0.0160444	4.59786e-10
cg16419629	3	173115536	R	NLGN1	TSS1500	0.140898	0.0155566	1.33934e-19	0.0928344	0.0160517	7.31734e-09
cg12360084	22	21321273	R	AIFM3	5'UTR	-0.172413	0.0190362	1.33979e-19	-0.156948	0.0175434	3.67786e-19
cg08607018	19	31842873	F			0.14787	0.0163267	1.34144e-19	0.114761	0.0171115	1.99152e-11
cg02512168	16	3163228	R	ZNF205	5'UTR	-0.173869	0.0191974	1.34195e-19	-0.181962	0.0196039	1.66403e-20
cg19918005	5	115910592	F	SEMA6A	TSS200	0.160869	0.0177623	1.34365e-19	0.142333	0.0180326	2.94833e-15
cg14991487	2	176987404	R	HOXD9	TSS200	0.147729	0.0163119	1.34703e-19	0.11869	0.0168758	2.01954e-12
cg27313642	8	65291542	F	MIR124-2	TSS200	0.151577	0.0167374	1.35053e-19	0.110545	0.0171711	1.21174e-10
cg05924485	19	22990378	F			0.145161	0.016029	1.35103e-19	0.138175	0.0160785	8.41706e-18
cg12044685	2	72370665	F	CYP26B1	Body	0.145198	0.0160337	1.35551e-19	0.102476	0.0162406	2.79326e-10
cg25705486	18	8367425	F	LOC100192426	TSS1500	0.139909	0.01545	1.35828e-19	0.127913	0.0162003	2.88575e-15
cg04872612	20	4202151	F	ADRA1D	3'UTR	0.15677	0.0173121	1.35929e-19	0.115714	0.0177132	6.46223e-11
cg11867257	5	89854334	F	GPR98	TSS1500	0.126826	0.0140055	1.36078e-19	0.0951161	0.014412	4.11791e-11
cg17430636	1	6500410	R	ESPN	Body	0.137656	0.0152021	1.3649e-19	0.104551	0.0151354	4.92565e-12
cg16543094	11	20229517	R			0.14062	0.0155302	1.37024e-19	0.111736	0.0165225	1.35494e-11
cg03810428	12	103218441	R			0.156427	0.017276	1.37122e-19	0.159461	0.0175609	1.08132e-19
cg03499808	11	73020459	F	ARHGEF17	1stExon	0.142614	0.0157506	1.37131e-19	0.123354	0.0161002	1.83568e-14
cg10540573	2	218869684	R			-0.0979704	0.0108201	1.37215e-19	-0.0675376	0.0109189	6.19439e-10
cg09557313	13	53313174	F	LECT1	Body	0.149299	0.0164896	1.37649e-19	0.0929898	0.0165577	1.95315e-08
cg25665697	15	66857881	R	LCTL	TSS200	-0.166594	0.0184003	1.37946e-19	-0.126375	0.0190432	3.21888e-11
cg18789958	5	45695241	F	HCN1	Body	0.143212	0.015818	1.38127e-19	0.103026	0.0163756	3.14565e-10
cg22809871	13	102572229	F	FGF14	Body	0.149925	0.0165594	1.38158e-19	0.133668	0.0169602	3.24068e-15
cg10575089	17	56606542	R	2004-09-01	Body	-0.0908612	0.0100358	1.38218e-19	-0.0637711	0.0101254	3.013e-10
cg16046561	2	175193478	F			0.146397	0.0161709	1.38915e-19	0.122475	0.0170046	5.91337e-13
cg23024136	5	153853154	R			0.170497	0.0188333	1.39136e-19	0.114236	0.0195017	4.69271e-09
cg14252519	9	137533851	F	COL5A1	1stExon	0.152191	0.0168113	1.39257e-19	0.0874677	0.0172838	4.17799e-07
cg10372047	5	63461930	R	RNF180	5'UTR	0.145848	0.0161109	1.39384e-19	0.133865	0.0165154	5.25386e-16
cg05082965	14	33404180	F			0.153834	0.0169931	1.39404e-19	0.144089	0.0173033	8.27316e-17
cg27583307	2	200320750	F	SATB2	Body	0.137855	0.0152281	1.39466e-19	0.140449	0.0158834	9.359e-19
cg18213472	6	84419189	R	SNAP91	TSS200	0.149526	0.0165174	1.39611e-19	0.126649	0.0169277	7.33574e-14
cg14132888	5	114514899	F	TRIM36	Body	0.158519	0.0175113	1.39896e-19	0.154807	0.0180343	9.15729e-18
cg17110524	6	7052860	F			0.122148	0.0134936	1.40065e-19	0.103663	0.0141291	2.18653e-13
cg10778841	10	106401319	R	SORCS3	1stExon	0.156876	0.0173304	1.40303e-19	0.119737	0.0178873	2.17151e-11
cg22989103	22	48972331	R	FAM19A5	Body	0.148726	0.0164302	1.40381e-19	0.0944925	0.0163775	7.94412e-09
cg00405198	6	10419885	F	TFAP2A	TSS200	0.135433	0.0149626	1.41086e-19	0.102128	0.0152077	1.8734e-11
cg01047631	16	54972573	F			0.143661	0.0158719	1.41263e-19	0.122918	0.0167176	1.94386e-13
cg11658054	17	61988717	F	CSHL1	TSS200	-0.158592	0.0175222	1.41827e-19	-0.129154	0.0169346	2.40932e-14
cg02074591	16	3220802	F			0.154673	0.0170898	1.42184e-19	0.111536	0.0177866	3.59158e-10
cg15905435	1	164290766	F			0.138443	0.0152967	1.4222e-19	0.0987999	0.015615	2.49601e-10
cg26452056	10	131770909	F			0.150565	0.0166361	1.42348e-19	0.153142	0.0164617	1.36631e-20
cg09761247	X	148585951	R	IDS	Body	-0.147586	0.0163074	1.42678e-19	-0.179432	0.0167008	6.32859e-27
cg16023545	2	237076726	F	GBX2	TSS200	0.150306	0.0166082	1.42796e-19	0.128384	0.0171573	7.27876e-14
cg08935118	15	35014229	R			0.139125	0.0153729	1.42911e-19	0.113229	0.015374	1.77216e-13
cg11848563	1	63788557	F	FOXD3	TSS200	0.155791	0.0172148	1.43184e-19	0.129862	0.0171281	3.40817e-14
cg12686273	16	3085867	F	CCDC64B	TSS1500	-0.169493	0.0187295	1.43602e-19	-0.158876	0.019452	3.14608e-16
cg01166145	4	55093692	F			0.140667	0.0155443	1.4374e-19	0.127098	0.0155152	2.5728e-16
cg05888175	1	91301204	F			0.129825	0.0143463	1.43815e-19	0.120825	0.0177367	9.61571e-12
cg19572637	2	66660175	F			0.138252	0.0152776	1.43873e-19	0.0981675	0.0153398	1.55845e-10
cg24753760	6	101846767	R	GRIK2	TSS200	0.158154	0.017477	1.43926e-19	0.147812	0.0179788	2.00993e-16
cg13000649	17	17626790	R	RAI1	5'UTR	0.138705	0.0153278	1.43941e-19	0.106945	0.0155054	5.30139e-12
cg24824287	3	44726891	R			0.146556	0.0161954	1.43987e-19	0.133829	0.0164595	4.26426e-16
cg01138839	1	113256886	R	PPM1J	Body	0.108707	0.012013	1.4409e-19	0.0686169	0.0121052	1.44148e-08
cg10311610	16	25703900	R	HS3ST4	1stExon	0.140077	0.0154806	1.44906e-19	0.0881473	0.01582	2.51978e-08
cg17071446	4	85402497	F			0.163566	0.0180765	1.44907e-19	0.138751	0.0177279	5.00859e-15
cg16909914	8	101554639	F	ANKRD46	5'UTR	-0.0990565	0.0109473	1.44909e-19	-0.0820347	0.0106731	1.51644e-14
cg18964775	10	102890986	F	TLX1	TSS200	0.139853	0.0154564	1.45289e-19	0.121211	0.0155406	6.20905e-15
cg21882300	17	64831087	F			0.158024	0.017465	1.45596e-19	0.172446	0.017742	2.48694e-22
cg05428946	9	109624550	F	ZNF462	TSS1500	0.142002	0.0156943	1.4563e-19	0.108077	0.0161243	2.0458e-11
cg04028695	10	80008319	R			-0.175453	0.0193917	1.45798e-19	-0.180995	0.0195079	1.72601e-20
cg04093047	1	32827707	F	LOC100128071	1stExon	0.148668	0.0164315	1.4593e-19	0.142362	0.0171137	8.89942e-17
cg22203237	7	68983823	F			-0.12457	0.0137689	1.46723e-19	-0.121474	0.0147184	1.54161e-16
cg01794426	14	37132490	F	PAX9	Body	0.154077	0.0170304	1.46749e-19	0.113406	0.0170556	2.94675e-11
cg01406381	19	47288263	F	SLC1A5	TSS200	-0.134936	0.0149155	1.47332e-19	-0.129986	0.0152458	1.51522e-17
cg03180486	11	2207455	R			-0.163876	0.018115	1.47706e-19	-0.144962	0.0182506	1.97541e-15
cg19134347	14	104584279	R			0.162481	0.0179609	1.47775e-19	0.116517	0.0187235	4.87562e-10
cg20992180	11	71901864	F	FOLR1	5'UTR	-0.129178	0.0142802	1.48289e-19	-0.131378	0.0139664	5.11993e-21
cg09159022	8	4849522	F	CSMD1	Body	0.13884	0.0153483	1.48353e-19	0.108046	0.015638	4.87393e-12
cg26682094	1	50489714	F	AGBL4	TSS200	0.149846	0.0165655	1.48812e-19	0.152302	0.0165118	2.86728e-20
cg02646515	2	128168987	R			-0.0964348	0.0106613	1.49218e-19	-0.0921167	0.0105646	2.79644e-18
cg07907386	4	41749443	R	PHOX2B	Body	0.146758	0.0162253	1.49657e-19	0.124929	0.0164937	3.6087e-14
cg21697667	2	121298039	F			-0.130026	0.0143755	1.49703e-19	-0.0901443	0.0151955	2.98737e-09
cg08076830	18	44774923	R			0.159876	0.0176768	1.50485e-19	0.171457	0.0183424	8.96957e-21
cg21683284	1	65774857	R	DNAJC6	Body	0.16259	0.017977	1.50596e-19	0.169441	0.0184428	4.02536e-20
cg01649611	2	43521066	R	THADA	Body	-0.129131	0.0142777	1.50686e-19	-0.159194	0.0157798	6.21279e-24
cg06341701	2	176986261	R	HOXD9	TSS1500	0.150728	0.0166656	1.50697e-19	0.135369	0.0174208	7.81613e-15
cg27562682	1	243053865	F			0.149793	0.0165633	1.51537e-19	0.106337	0.0171808	6.04354e-10
cg02837536	1	4771682	R	AJAP1	Body	0.15561	0.0172072	1.52001e-19	0.136937	0.0171631	1.4799e-15
cg22417789	13	80915465	F	SPRY2	TSS1500	0.144516	0.0159816	1.5288e-19	0.0938552	0.0165803	1.50795e-08
cg00906130	4	175443797	F	HPGD	TSS200	0.148967	0.0164745	1.53479e-19	0.11694	0.0171265	8.61087e-12
cg05549854	16	30798770	F	ZNF629	TSS1500	0.144202	0.015948	1.53861e-19	0.0972976	0.016713	5.82663e-09
cg04599026	7	96634763	R	DLX6AS	Body	0.146946	0.0162518	1.54026e-19	0.135569	0.0160508	3.00844e-17
cg26352795	1	9354739	F	SPSB1	5'UTR	-0.133798	0.0147979	1.54241e-19	-0.0957676	0.0155329	7.02738e-10
cg17320707	10	119307931	R	EMX2	3'UTR	0.14127	0.0156248	1.54744e-19	0.137256	0.0162156	2.57389e-17
cg12145080	2	223289560	R	SGPP2	Body	0.154545	0.0170933	1.54902e-19	0.148308	0.0172469	8.03575e-18
cg09381003	19	41082314	F	SHKBP1	TSS1500	0.1627	0.0179963	1.55596e-19	0.150989	0.0185811	4.44046e-16
cg09180848	15	83953780	F	BNC1	TSS1500	0.154483	0.0170876	1.55782e-19	0.143765	0.0171343	4.84211e-17
cg17105005	11	130260541	R			-0.16104	0.0178131	1.5585e-19	-0.13865	0.0191251	4.17944e-13
cg17924283	10	134298762	F			-0.133398	0.0147557	1.56079e-19	-0.0900401	0.0148769	1.42745e-09
cg19808205	1	67217984	F	TCTEX1D1	TSS200	0.122678	0.013571	1.5707e-19	0.0744632	0.0137998	6.81556e-08
cg01026458	8	91803805	R	NECAB1	TSS200	0.145716	0.0161198	1.57269e-19	0.15251	0.0163039	8.42442e-21
cg04748834	3	239229	F	CHL1	5'UTR	0.134505	0.0148797	1.57367e-19	0.113659	0.014993	3.43442e-14
cg21960110	16	202482	R	HBZ	TSS1500	-0.14449	0.0159847	1.57769e-19	-0.0922072	0.0153866	2.06385e-09
cg17280134	17	8960047	R	NTN1	Body	-0.124437	0.0137666	1.58011e-19	-0.100001	0.0134777	1.17401e-13
cg22136098	11	121297737	F			-0.128534	0.0142198	1.58037e-19	-0.120042	0.0150184	1.31726e-15
cg02583484	12	54677008	F	HNRNPA1	Body	-0.158905	0.0175799	1.58083e-19	-0.123504	0.0182526	1.32067e-11
cg16104584	1	9149734	F	SLC2A5	TSS1500	-0.116574	0.0128968	1.58143e-19	-0.09763	0.0141059	4.4784e-12
cg04977834	17	70114623	F			0.144022	0.0159335	1.58183e-19	0.157503	0.0163416	5.5165e-22
cg04234016	12	7062109	F	PTPN6	Body	-0.157085	0.0173789	1.58393e-19	-0.146012	0.0176779	1.46171e-16
cg22163674	15	41877442	R			0.134581	0.0148904	1.59338e-19	0.108609	0.0155788	3.13296e-12
cg15082028	1	19043507	R	PAX7	Body	0.152057	0.0168244	1.59765e-19	0.107265	0.0176072	1.11418e-09
cg04834097	7	63774078	R	LOC728927	5'UTR	-0.159694	0.0176711	1.60953e-19	-0.155514	0.0174482	4.9718e-19
cg13491481	3	62861142	R	CADPS	TSS200	0.152181	0.0168399	1.61064e-19	0.133175	0.0170169	5.03419e-15
cg23512275	21	45232595	R	LOC284837	TSS200	-0.139489	0.0154361	1.6178e-19	-0.134171	0.0159946	4.92304e-17
cg27043726	8	101661767	R	SNX31	1stExon	0.152217	0.0168451	1.62105e-19	0.123541	0.0174021	1.25484e-12
cg19063856	17	38350695	F	RAPGEFL1	3'UTR	-0.14651	0.0162144	1.62845e-19	-0.110545	0.015301	5.02106e-13
cg18031850	19	33716452	F	SLC7A10	Body	0.155144	0.0171701	1.62895e-19	0.103859	0.0173528	2.16221e-09
cg09088988	5	146614298	R	STK32A	TSS1500	0.138158	0.0152904	1.63023e-19	0.115922	0.0154713	6.74787e-14
cg09522056	16	31830979	R			0.150751	0.0166848	1.63689e-19	0.145783	0.0167088	2.66357e-18
cg25741259	19	6022752	F	RFX2	Body	-0.154336	0.0170816	1.63707e-19	-0.109085	0.0170876	1.72675e-10
cg14770827	19	1775275	F	ONECUT3	Body	0.159914	0.0177001	1.64555e-19	0.171924	0.0186593	3.14656e-20
cg27553457	19	45899615	F	PPP1R13L	Body	0.157543	0.0174376	1.64561e-19	0.183832	0.0185945	4.77027e-23
cg01055871	19	48216390	F	EHD2	TSS1500	-0.16372	0.0181215	1.64631e-19	-0.204584	0.0184991	1.97998e-28
cg08237521	16	66360304	F			-0.142589	0.0157828	1.64889e-19	-0.122012	0.0150564	5.33232e-16
cg10791317	16	744622	F	FBXL16	Body	0.171984	0.019037	1.65243e-19	0.166148	0.0194591	1.36175e-17
cg03306221	22	44258602	F	SULT4A1	TSS1500	0.158394	0.0175328	1.65244e-19	0.139201	0.0183399	3.19745e-14
cg19832347	13	24887606	F	C1QTNF9	5'UTR	-0.174391	0.0193046	1.66065e-19	-0.168013	0.0197169	1.57838e-17
cg19857737	1	39044238	F			0.127241	0.0140853	1.66072e-19	0.0896008	0.0147703	1.30924e-09
cg20956815	3	184320006	R			0.139669	0.015461	1.66106e-19	0.123745	0.01556	1.82412e-15
cg13571707	15	79383980	R	RASGRF1	TSS1500	0.147381	0.0163151	1.66392e-19	0.110517	0.0166789	3.44533e-11
cg00409684	10	102984527	F			0.152273	0.0168566	1.66426e-19	0.120868	0.0165227	2.56845e-13
cg03293330	3	187385312	R			-0.155841	0.0172531	1.67594e-19	-0.148747	0.017403	1.26052e-17
cg03758467	5	140207636	F	PCDHA2	Body	0.154418	0.0170965	1.68401e-19	0.163099	0.0169376	6.00777e-22
cg05798429	6	31743928	F	C6orf27	Body	-0.163885	0.0181454	1.68946e-19	-0.159837	0.0184637	4.85042e-18
cg18050715	13	97996992	F	MBNL2	Body	-0.173929	0.0192576	1.69067e-19	-0.110382	0.0200433	3.64583e-08
cg25172279	7	96646598	F			0.144415	0.01599	1.69137e-19	0.0975579	0.0163599	2.47286e-09
cg26960562	17	11501660	R	DNAH9	TSS200	0.115646	0.0128049	1.69557e-19	0.0700451	0.0129761	6.73905e-08
cg21683009	11	113346183	F	DRD2	TSS200	0.159344	0.0176435	1.69624e-19	0.155245	0.0180807	8.98489e-18
cg10534507	15	82336761	R	MEX3B	Body	0.136053	0.0150655	1.70495e-19	0.0874537	0.0152231	9.20341e-09
cg27319536	5	146260901	R	PPP2R2B	5'UTR	-0.128986	0.0142831	1.70632e-19	-0.130082	0.014632	6.09761e-19
cg24653263	5	38258335	F	EGFLAM	TSS200	0.14919	0.0165204	1.70642e-19	0.121706	0.0174757	3.30073e-12
cg15660418	12	54409257	F	HOXC4	TSS1500	0.125101	0.0138531	1.70784e-19	0.102375	0.0145468	1.95538e-12
cg12385599	7	56184153	R	LOC389493	TSS200	0.13984	0.0154854	1.71014e-19	0.11593	0.0156853	1.45785e-13
cg20018782	14	23317496	F			-0.147705	0.0163583	1.72628e-19	-0.1164	0.0164927	1.69333e-12
cg20705321	19	10958970	R	C19orf38	TSS200	0.104352	0.0115569	1.72671e-19	0.0865614	0.0127656	1.19462e-11
cg04386642	20	59594954	R			-0.163459	0.0181034	1.72955e-19	-0.122622	0.0187728	6.49484e-11
cg01916115	6	129204339	R	LAMA2	5'UTR	0.141154	0.0156331	1.73002e-19	0.0889936	0.0162468	4.31084e-08
cg11544692	11	66059164	R	TMEM151A	TSS1500	0.140011	0.015507	1.7345e-19	0.103076	0.015598	3.88747e-11
cg00214171	17	73642991	R	RECQL5	Body	-0.131166	0.0145275	1.73539e-19	-0.0956312	0.0148831	1.31438e-10
cg19092735	12	52575862	F	KRT80	Body	-0.117921	0.0130607	1.7382e-19	-0.083046	0.0129231	1.30852e-10
cg26788672	11	91958396	R			0.152198	0.0168575	1.74009e-19	0.132866	0.0174567	2.71636e-14
cg24981593	2	45160253	F			0.137212	0.0151977	1.74117e-19	0.122903	0.0158921	1.04573e-14
cg15146621	5	135364568	R	TGFBI	TSS200	0.145284	0.0160923	1.74548e-19	0.0968477	0.0165894	5.28576e-09
cg09305680	8	117778069	R	UTP23	TSS1500	-0.135611	0.0150217	1.75408e-19	-0.109187	0.0159617	7.88984e-12
cg21742048	5	172099681	R	NEURL1B	Body	-0.140096	0.0155188	1.75577e-19	-0.0984178	0.0153393	1.3983e-10
cg24575234	7	136553884	R	CHRM2	1stExon	0.127831	0.0141604	1.75801e-19	0.129254	0.014503	5.00324e-19
cg10414946	11	59856358	F	MS4A2	Body	-0.140214	0.0155322	1.75936e-19	-0.102876	0.0153447	2.0231e-11
cg13412283	7	65280	R			-0.139443	0.0154468	1.75978e-19	-0.0985425	0.0153697	1.4411e-10
cg19881386	X	30327423	F	NR0B1	1stExon	0.0842428	0.00933214	1.76179e-19	0.0817116	0.00949671	7.6851e-18
cg09911316	6	3610600	R			-0.154849	0.0171544	1.76866e-19	-0.133948	0.0173057	9.93438e-15
cg09122593	1	203020141	F	PPFIA4	TSS200	-0.0845287	0.00936439	1.77063e-19	-0.0898072	0.0104613	9.10912e-18
cg21868699	4	9534366	R			0.130891	0.0145007	1.77246e-19	0.119642	0.0147162	4.29631e-16
cg18347010	17	55888532	R			0.103276	0.0114417	1.77714e-19	0.0595794	0.0117618	4.07291e-07
cg00544449	15	79724802	R	KIAA1024	TSS200	0.155131	0.0171869	1.77856e-19	0.125179	0.0173804	5.92063e-13
cg18513624	22	19974307	F	ARVCF	Body	0.138987	0.0153985	1.78067e-19	0.102811	0.0155772	4.10926e-11
cg10201574	7	128829247	F	SMO	1stExon	0.144803	0.0160431	1.78268e-19	0.118774	0.0168964	2.07181e-12
cg21099148	17	36611691	F			-0.163777	0.0181465	1.79281e-19	-0.143542	0.0187523	1.9389e-14
cg03027661	22	29426832	F	ZNRF3	Body	0.14601	0.0161781	1.79375e-19	0.108628	0.0167662	9.23391e-11
cg00757731	3	66024991	F	MAGI1	TSS1500	0.152383	0.0168845	1.79612e-19	0.101294	0.0172399	4.21323e-09
cg21169914	4	165304488	R	2001-03-01	TSS200	0.139129	0.0154159	1.79652e-19	0.102991	0.0160358	1.33983e-10
cg03442378	11	44332385	F	ALX4	TSS1500	0.135871	0.015055	1.79722e-19	0.109255	0.0160635	1.03575e-11
cg22419039	1	217263213	F	ESRRG	TSS1500	0.14046	0.0155637	1.79935e-19	0.119921	0.0162481	1.57583e-13
cg12208258	18	25757438	F	CDH2	1stExon	0.152311	0.0168771	1.80145e-19	0.135695	0.0173726	5.68002e-15
cg08511485	3	168945731	R	MECOM	Body	-0.162851	0.0180451	1.80246e-19	-0.165893	0.0183759	1.752e-19
cg19969606	12	113901665	F	LHX5	Body	0.145395	0.016111	1.80411e-19	0.130063	0.0163757	1.98202e-15
cg24736933	15	40633294	F	C15orf52	TSS200	-0.109009	0.0120795	1.80804e-19	-0.106232	0.0127832	9.5447e-17
cg03181117	17	1543188	F	SCARF1	Body	-0.16984	0.018821	1.81424e-19	-0.161463	0.0192755	5.44666e-17
cg22954449	5	5140001	F	ADAMTS16	TSS1500	0.148146	0.0164181	1.82482e-19	0.14986	0.0167286	3.29784e-19
cg22731359	19	58459136	R	ZNF256	TSS200	0.154009	0.0170683	1.82862e-19	0.150352	0.0178263	3.33289e-17
cg18483908	22	19017420	R			0.150457	0.0166756	1.83687e-19	0.122225	0.0172893	1.55584e-12
cg12566756	12	106975149	R			0.13481	0.0149418	1.84183e-19	0.113453	0.0155208	2.67711e-13
cg21579975	17	72874016	R	FADS6	3'UTR	-0.130436	0.0144575	1.8468e-19	-0.0944199	0.0146927	1.3074e-10
cg20124610	13	111357885	R	CARS2	Body	-0.147153	0.0163111	1.85258e-19	-0.144539	0.0158589	7.93631e-20
cg26375473	5	140812236	F	PCDHGA4	Body	0.164575	0.0182425	1.85496e-19	0.155803	0.0189841	2.26697e-16
cg10828401	19	799190	F	PTBP1	Body	-0.155611	0.0172491	1.85691e-19	-0.143518	0.0172765	9.80839e-17
cg09176539	11	49580074	R	LOC440040	TSS200	0.110183	0.0122135	1.85716e-19	0.0962854	0.0131422	2.36381e-13
cg24407086	2	202820266	F			-0.165205	0.0183128	1.85869e-19	-0.121092	0.0187225	9.94708e-11
cg10530169	3	57529952	R	DNAH12	5'UTR	0.12259	0.0135894	1.863e-19	0.0860251	0.0149499	8.70476e-09
cg02312409	6	125284241	F	STL	TSS200	0.140433	0.0155684	1.8742e-19	0.121521	0.0158323	1.64791e-14
cg05657656	3	150093970	R			-0.0949811	0.0105298	1.87785e-19	-0.0772596	0.0115718	2.44641e-11
cg15814504	5	50694985	R			0.151571	0.0168041	1.883e-19	0.140068	0.0165532	2.63607e-17
cg21070172	22	46932833	F	CELSR1	1stExon	0.163275	0.0181023	1.88805e-19	0.108289	0.0184607	4.46605e-09
cg13759674	9	140051205	R	GRIN1	Body	0.164355	0.0182233	1.89927e-19	0.124659	0.0188176	3.48131e-11
cg14526047	10	50887616	R	C10orf53	TSS200	0.14765	0.0163712	1.8995e-19	0.113123	0.0166595	1.11907e-11
cg02711397	19	39360313	R	RINL	Body	0.168451	0.0186785	1.90716e-19	0.13114	0.0195789	2.11252e-11
cg11359984	3	123603539	F	MYLK	TSS1500	0.156859	0.0173948	1.92321e-19	0.192603	0.0180575	1.46652e-26
cg10383019	11	8103101	R	TUB	Body	0.144377	0.0160107	1.92367e-19	0.127812	0.0164195	7.01855e-15
cg19555886	20	3759228	R	SPEF1	Body	0.136464	0.0151335	1.92629e-19	0.0793483	0.0158675	5.71308e-07
cg27296341	6	154485839	F	IPCEF1	Body	-0.142471	0.0157999	1.9289e-19	-0.139405	0.0163256	1.3535e-17
cg18368487	10	128994702	R	FAM196A	TSS1500	0.150604	0.016702	1.93149e-19	0.103262	0.0173746	2.79334e-09
cg12448724	6	80340883	F	SH3BGRL2	TSS200	0.128023	0.0141978	1.932e-19	0.0987136	0.0145583	1.19718e-11
cg19796981	22	50438501	R	IL17REL	Body	0.147271	0.0163329	1.93639e-19	0.150293	0.0167552	2.96728e-19
cg12838168	3	194085842	F	LRRC15	5'UTR	-0.168945	0.0187368	1.93682e-19	-0.139093	0.0195106	1.01006e-12
cg04552470	1	20669792	F	VWA5B1	Body	0.15735	0.0174511	1.9403e-19	0.140303	0.0179579	5.58834e-15
cg22496809	6	85472949	R	TBX18	Body	0.135471	0.0150248	1.94112e-19	0.105969	0.0161887	5.91506e-11
cg11653500	13	80915061	F	SPRY2	1stExon	0.152731	0.01694	1.95081e-19	0.0974456	0.0177866	4.28712e-08
cg02723856	15	53086726	F			0.139544	0.0154784	1.96182e-19	0.137837	0.015445	4.48163e-19
cg00358611	11	69633659	F	FGF3	1stExon	0.139003	0.0154187	1.96395e-19	0.14385	0.0158933	1.41752e-19
cg18525352	12	106533867	R	NUAK1	TSS200	0.119554	0.0132617	1.96876e-19	0.0969394	0.0144862	2.2041e-11
cg15470658	12	57518141	R			-0.176363	0.0195637	1.97157e-19	-0.187779	0.0200401	7.24015e-21
cg11022432	3	125899878	R	ALDH1L1	TSS1500	0.15069	0.0167168	1.98171e-19	0.128049	0.017216	1.0241e-13
cg17443359	1	91300231	R			0.149141	0.016545	1.98191e-19	0.12426	0.0169871	2.57436e-13
cg14066757	19	44285568	R	KCNN4	TSS200	-0.126645	0.01405	1.98864e-19	-0.159475	0.0139179	2.13586e-30
cg10883303	7	27239024	R	HOXA13	1stExon	0.159366	0.0176803	1.99024e-19	0.106627	0.0177347	1.82851e-09
cg15285250	7	8482107	F	NXPH1	Body	0.150046	0.0166464	1.99269e-19	0.168678	0.0172111	1.11991e-22
cg11404058	5	14011843	F			0.160398	0.0177964	2.00558e-19	0.148243	0.0180311	2.00909e-16
cg07860673	13	28494996	F	PDX1	Body	0.153831	0.0170686	2.01389e-19	0.124139	0.0170578	3.40061e-13
cg05459517	8	123795904	F	ZHX2	5'UTR	-0.0853689	0.0094726	2.01984e-19	-0.0792061	0.00951679	8.59307e-17
cg11064255	18	5629890	R			0.152202	0.0168885	2.02014e-19	0.13161	0.017039	1.12674e-14
cg24155429	3	185911885	F	DGKG	Body	0.174095	0.0193193	2.03314e-19	0.122055	0.0202233	1.58594e-09
cg11479165	15	65068594	R	RBPMS2	TSS1500	0.134007	0.0148711	2.03735e-19	0.107615	0.0155391	4.34696e-12
cg17929770	19	46318514	R	RSPH6A	1stExon	0.125618	0.0139405	2.04055e-19	0.0932093	0.0145126	1.33919e-10
cg23089825	1	170630558	R			0.146869	0.0162988	2.04074e-19	0.132942	0.0164977	7.74043e-16
cg14995214	1	6240463	F	CHD5	TSS1500	0.156432	0.01736	2.04119e-19	0.125728	0.0180108	2.93675e-12
cg00777689	1	233749943	R	KCNK1	1stExon	0.148442	0.0164739	2.04753e-19	0.127621	0.01682	3.26226e-14
cg22388982	2	228029517	F	COL4A3	1stExon	0.158548	0.0175967	2.05839e-19	0.125106	0.0182025	6.28559e-12
cg06737666	16	78080026	R			0.150866	0.0167441	2.05907e-19	0.127698	0.0167762	2.70168e-14
cg16399136	1	151104003	R			0.148723	0.0165069	2.0651e-19	0.122087	0.0169774	6.42409e-13
cg10512875	12	29936174	R	TMTC1	5'UTR	0.141769	0.0157356	2.07139e-19	0.107834	0.0157846	8.39798e-12
cg10948929	7	121513695	F	PTPRZ1	Body	0.128552	0.0142688	2.07401e-19	0.10161	0.0150945	1.67821e-11
cg08069247	10	115312600	F	HABP2	TSS200	-0.172893	0.0191908	2.07693e-19	-0.120749	0.0195557	6.63125e-10
cg26099158	12	89646052	F			-0.175558	0.0194871	2.08086e-19	-0.159621	0.0201254	2.1684e-15
cg15166311	1	178007283	F			0.131099	0.0145522	2.08217e-19	0.10704	0.0150267	1.0536e-12
cg27567401	6	75915782	F	COL12A1	TSS200	0.150998	0.0167615	2.08631e-19	0.114682	0.017129	2.15431e-11
cg20106776	3	181428563	F	SOX2OT	Body	0.126772	0.0140734	2.10097e-19	0.120706	0.0150528	1.06783e-15
cg22401679	1	95080047	F			-0.112322	0.0124694	2.10199e-19	-0.110849	0.0139543	1.96204e-15
cg10905898	4	53617184	R			0.14748	0.0163727	2.10388e-19	0.145465	0.0166866	2.84599e-18
cg22457984	20	9819720	R	PAK7	TSS200	0.147675	0.0163952	2.11335e-19	0.111268	0.0169801	5.64494e-11
cg09043127	8	79428444	R	PKIA	1stExon	0.138552	0.0153824	2.11405e-19	0.108667	0.0155241	2.56133e-12
cg01400884	6	28583971	F			0.163268	0.0181284	2.13251e-19	0.159472	0.0188145	2.32989e-17
cg24497836	15	48470678	F	MYEF2	TSS200	0.145159	0.0161183	2.13975e-19	0.102564	0.0164196	4.19832e-10
cg21547982	3	66023480	F	MAGI1	Body	0.147586	0.016388	2.14211e-19	0.137036	0.016784	3.22298e-16
cg08287265	10	101292766	R	NKX2-3	1stExon	0.145473	0.0161535	2.14359e-19	0.102118	0.0165672	7.09772e-10
cg20979921	22	37584018	R	C1QTNF6	Body	-0.161078	0.0178863	2.14418e-19	-0.165018	0.0187008	1.1033e-18
cg23254031	14	48144765	F	MDGA2	TSS1500	0.141461	0.0157087	2.15089e-19	0.100963	0.0157932	1.62876e-10
cg07779444	10	134902278	F	GPR123	5'UTR	0.144838	0.0160837	2.1513e-19	0.112959	0.016299	4.19537e-12
cg07657064	19	58609764	F	ZSCAN18	Body	0.152844	0.0169728	2.15206e-19	0.118601	0.0177616	2.4328e-11
cg04342594	3	138662870	R			0.118765	0.0131887	2.15471e-19	0.0689367	0.0139107	7.20848e-07
cg00580230	5	57756537	R	PLK2	TSS1500	0.146195	0.0162356	2.16446e-19	0.112323	0.0166889	1.69178e-11
cg01598596	3	187464648	R	BCL6	TSS1500	-0.174364	0.0193656	2.18078e-19	-0.155218	0.0195157	1.81328e-15
cg18395636	11	87908785	F	RAB38	TSS200	0.123348	0.0137	2.18574e-19	0.0868025	0.0146334	2.99627e-09
cg16104276	1	44880317	R	RNF220	Body	-0.167526	0.0186068	2.18707e-19	-0.141746	0.0190059	8.78656e-14
cg02081266	17	59529618	R			0.155915	0.0173181	2.19586e-19	0.126588	0.017806	1.16673e-12
cg00960395	17	46799948	R	PRAC	TSS200	0.147353	0.0163678	2.20397e-19	0.108199	0.0167516	1.05389e-10
cg05983315	19	58545837	F	ZSCAN1	5'UTR	0.14684	0.0163111	2.20706e-19	0.131098	0.0159885	2.41364e-16
cg13958974	4	48486154	F	SLC10A4	1stExon	0.154054	0.0171135	2.21904e-19	0.132213	0.0180811	2.62793e-13
cg00690402	17	46669566	F	LOC404266	TSS200	0.105953	0.0117703	2.22174e-19	0.0768739	0.0129054	2.5732e-09
cg22577701	6	30137629	F	TRIM15	Body	-0.160047	0.0177811	2.23762e-19	-0.167292	0.0179623	1.23648e-20
cg20872937	18	74961968	R	GALR1	TSS200	0.152719	0.0169679	2.24744e-19	0.120091	0.0171989	2.90002e-12
cg17403609	5	180075862	F	FLT4	Body	0.158233	0.017582	2.26277e-19	0.128428	0.0183138	2.33921e-12
cg26292150	3	195934355	R	ZDHHC19	Body	0.157733	0.0175267	2.26585e-19	0.14422	0.0180584	1.39024e-15
cg17903590	1	28623081	F			-0.111474	0.012387	2.27085e-19	-0.11121	0.0117606	3.19396e-21
cg00062245	17	42462260	R	ITGA2B	Body	0.158937	0.0176618	2.27866e-19	0.141284	0.0184539	1.91747e-14
cg02297936	19	13208599	R	NFIX	3'UTR	0.134975	0.0149994	2.28528e-19	0.0856981	0.0155031	3.24265e-08
cg05492442	18	48085839	R	MAPK4	TSS1500	0.14588	0.0162113	2.28589e-19	0.123021	0.0168103	2.5132e-13
cg13558754	19	36247867	F	HSPB6	1stExon	0.120982	0.0134464	2.3119e-19	0.0934557	0.0138679	1.59462e-11
cg02252248	17	47073164	R			0.154699	0.0171939	2.31361e-19	0.147452	0.0182088	5.59295e-16
cg13533069	6	4022895	R	PRPF4B	Body	-0.164807	0.0183176	2.31599e-19	-0.153062	0.0187583	3.35935e-16
cg06315598	16	22692462	R			-0.172178	0.0191373	2.32044e-19	-0.169641	0.0198421	1.23598e-17
cg19993589	1	177140510	F	FAM5B	TSS200	0.142446	0.0158332	2.32606e-19	0.13494	0.0162274	9.13175e-17
cg14507337	14	60978161	F	SIX6	3'UTR	0.159561	0.0177359	2.33021e-19	0.137827	0.0183639	6.12649e-14
cg03818576	11	40312660	F	LRRC4C	5'UTR	-0.126852	0.0141002	2.33111e-19	-0.117645	0.0137054	9.17428e-18
cg19184897	12	58282506	R			-0.163339	0.0181564	2.33647e-19	-0.179085	0.0186578	8.11958e-22
cg01588388	14	30396515	F	PRKD1	1stExon	0.148771	0.0165376	2.34324e-19	0.115461	0.0169041	8.47114e-12
cg20884298	13	46190037	F	FAM194B	TSS200	0.106344	0.0118215	2.34374e-19	0.0908133	0.0124418	2.8976e-13
cg10356429	X	64627572	R			0.0826426	0.00918726	2.35497e-19	0.0724811	0.00934288	8.63512e-15
cg17729667	20	25566382	R	NINL	TSS1500	0.168864	0.0187724	2.35504e-19	0.158761	0.0187369	2.38813e-17
cg01015175	11	112045641	F	BCO2	TSS1500	-0.157843	0.0175476	2.35979e-19	-0.119047	0.0176136	1.39161e-11
cg06029095	16	28957494	F			-0.150278	0.0167086	2.38341e-19	-0.0940414	0.0169888	3.1037e-08
cg20890210	8	73450181	F	KCNB2	5'UTR	0.143849	0.0159939	2.38436e-19	0.1149	0.0162533	1.55628e-12
cg18393958	11	82443149	F	FAM181B	1stExon	0.177297	0.0197132	2.3881e-19	0.154616	0.020397	3.44715e-14
cg08286181	12	115134991	R			0.145755	0.0162066	2.39345e-19	0.132982	0.0166525	1.39714e-15
cg10861731	10	50395528	F	C10orf128	Body	-0.174099	0.0193591	2.4034e-19	-0.174731	0.0198906	1.56903e-18
cg01687680	16	49312238	R	CBLN1	3'UTR	0.14789	0.016445	2.40552e-19	0.102645	0.0166469	7.00311e-10
cg07462292	11	44332340	R	ALX4	TSS1500	0.138573	0.0154093	2.41036e-19	0.147114	0.0159604	3.04276e-20
cg20926353	9	84303358	F	TLE1	5'UTR	0.06516	0.00724636	2.42527e-19	0.0535436	0.00718754	9.3696e-14
cg00168942	10	35894430	R	GJD4	1stExon	-0.172103	0.0191413	2.44544e-19	-0.173164	0.0196428	1.18959e-18
cg06475223	18	21498693	F	LAMA3	Body	-0.158503	0.0176287	2.44585e-19	-0.158117	0.0178315	7.49304e-19
cg05476956	5	140595291	R	PCDHB13	1stExon	0.125531	0.0139618	2.44999e-19	0.123218	0.0142736	6.001e-18
cg17440248	1	207842303	R	CR1L	Body	-0.168334	0.0187228	2.45322e-19	-0.202813	0.0191633	3.55851e-26
cg22851691	17	46711446	F			0.139874	0.0155576	2.45585e-19	0.102041	0.0160439	2.01587e-10
cg19945840	1	1168036	F	SDF4	TSS1500	0.172681	0.0192067	2.45727e-19	0.19563	0.0198639	6.95636e-23
cg27356513	7	27265463	F			0.142342	0.0158323	2.45919e-19	0.115205	0.0161712	1.04766e-12
cg08193467	3	120627170	F	STXBP5L	1stExon	0.14448	0.0160702	2.45984e-19	0.0963957	0.0158286	1.12935e-09
cg07602841	16	56702144	R	MT1G	TSS200	0.143595	0.0159718	2.46027e-19	0.098322	0.0167067	3.97602e-09
cg27505273	3	137483543	F	SOX14	TSS200	0.141864	0.0157793	2.46055e-19	0.0879411	0.0157988	2.60165e-08
cg02306630	10	134600477	R	NKX6-2	TSS1500	0.157116	0.0174766	2.47047e-19	0.110408	0.0175696	3.29836e-10
cg09537620	11	31826574	F	PAX6	Body	0.151474	0.0168492	2.47236e-19	0.120254	0.017422	5.11155e-12
cg19355087	10	134600295	F	NKX6-2	TSS1500	0.154909	0.0172313	2.47297e-19	0.141373	0.0172986	3.02042e-16
cg04361926	16	89070185	R			-0.150258	0.016714	2.47346e-19	-0.176988	0.0171139	4.56111e-25
cg22165175	1	111148915	R	KCNA2	TSS1500	0.107939	0.0120068	2.47583e-19	0.069448	0.0126753	4.27763e-08
cg25999442	19	34113398	R	CHST8	5'UTR	0.153019	0.0170218	2.48197e-19	0.113639	0.0174978	8.33134e-11
cg20643012	17	11501639	R	DNAH9	TSS200	0.130607	0.0145291	2.48678e-19	0.0934458	0.0146567	1.82228e-10
cg15073853	19	18549131	F	ISYNA1	TSS200	0.14181	0.0157755	2.48827e-19	0.109254	0.0163827	2.5776e-11
cg26390214	7	1365745	F			-0.131091	0.0145833	2.49197e-19	-0.0961528	0.0145358	3.71775e-11
cg03982897	11	1990108	F			-0.164147	0.0182609	2.49509e-19	-0.156511	0.0186529	4.83235e-17
cg26286082	14	100004391	R	CCDC85C	Body	-0.124224	0.0138197	2.49787e-19	-0.071876	0.0143936	5.92576e-07
cg25720697	1	86046377	R	CYR61	TSS200	0.14529	0.0161635	2.50013e-19	0.0999283	0.0164889	1.35849e-09
cg09921610	4	41259866	F	UCHL1	Body	0.143693	0.0159862	2.50441e-19	0.116829	0.0160551	3.42026e-13
cg23233742	5	139077894	F			-0.155843	0.0173382	2.50777e-19	-0.135349	0.0181439	8.66961e-14
cg21834204	12	107381471	R	MTERFD3	TSS1500	-0.162121	0.0180369	2.51065e-19	-0.228863	0.0184897	3.44381e-35
cg06946371	5	174151106	F	MSX2	TSS1500	0.149392	0.0166208	2.51207e-19	0.114034	0.0170854	2.48374e-11
cg10186131	15	96887560	F			0.145939	0.0162372	2.51807e-19	0.120626	0.0165227	2.86389e-13
cg05331498	3	53880775	F	CHDH	TSS1500	0.153199	0.0170449	2.51847e-19	0.119921	0.0178374	1.77991e-11
cg15638055	8	110986974	F	KCNV1	TSS200	0.132079	0.0146958	2.52874e-19	0.0860005	0.0153484	2.10394e-08
cg12731838	11	7914544	F			-0.166166	0.0184901	2.54698e-19	-0.145134	0.0192672	4.97007e-14
cg20659418	6	114176105	R			0.136654	0.0152063	2.54818e-19	0.0893515	0.015519	8.53416e-09
cg15717258	5	140537705	R	PCDHB17	Body	0.141484	0.015744	2.55051e-19	0.150981	0.0155705	3.11763e-22
cg18035399	6	150335849	F			0.157901	0.0175709	2.55217e-19	0.136704	0.01759	7.74517e-15
cg15947176	8	67429795	F	C8orf46	3'UTR	-0.161987	0.0180259	2.55607e-19	-0.116651	0.0185862	3.46917e-10
cg26339974	1	153230907	F	LOR	TSS1500	-0.167105	0.0185957	2.55901e-19	-0.11497	0.019518	3.85157e-09
cg05972185	16	72972644	F	ZFHX3	Body	-0.166173	0.0184924	2.56328e-19	-0.146811	0.0189837	1.04601e-14
cg21279874	13	113646899	F	MCF2L	Body	-0.16577	0.0184479	2.567e-19	-0.1406	0.0191701	2.22833e-13
cg04368843	20	3660815	F	ADAM33	Body	-0.136008	0.015136	2.57126e-19	-0.128247	0.014929	8.65853e-18
cg06211255	11	65153842	R	FRMD8	TSS200	-0.164582	0.0183165	2.57664e-19	-0.197007	0.019029	4.05727e-25
cg23244169	17	16310297	F			0.140763	0.015666	2.58132e-19	0.116218	0.0160841	4.98842e-13
cg12918457	11	115630748	R			0.148417	0.0165188	2.5924e-19	0.0995651	0.0174263	1.10681e-08
cg04051152	12	12418005	R	LRP6	Body	-0.163319	0.0181776	2.59614e-19	-0.138899	0.0188715	1.83584e-13
cg12829141	7	128000780	R	PRRT4	5'UTR	0.127157	0.0141528	2.59656e-19	0.0945932	0.0150194	3.0134e-10
cg17350632	6	33045735	R	HLA-DPB1	Body	-0.146856	0.0163454	2.59827e-19	-0.123107	0.0149702	1.97662e-16
cg22037209	X	64627254	R			0.0814057	0.00906075	2.60083e-19	0.0679746	0.0091699	1.23665e-13
cg11698888	7	156813023	F			0.146035	0.0162552	2.614e-19	0.105278	0.016813	3.8075e-10
cg23583454	6	30582333	F	PPP1R10	5'UTR	-0.164186	0.0182758	2.61589e-19	-0.161937	0.0186223	3.44255e-18
cg17449954	1	40105667	F	HEYL	TSS1500	0.132842	0.0147869	2.61658e-19	0.113742	0.0149069	2.34458e-14
cg15740759	19	45926585	R	ERCC1	1stExon	-0.15858	0.0176524	2.62302e-19	-0.117548	0.0188281	4.28688e-10
cg01747664	1	36614437	F	TRAPPC3	Body	-0.164742	0.0183386	2.62717e-19	-0.19131	0.0191978	2.16438e-23
cg19853833	18	35146668	R	BRUNOL4	TSS1500	0.133985	0.0149153	2.63358e-19	0.0779927	0.0155337	5.14348e-07
cg01217984	7	27143235	R	HOXA2	TSS1500	0.167637	0.0186627	2.64757e-19	0.185217	0.0189947	1.82751e-22
cg21642176	2	17699740	F	RAD51AP2	TSS200	0.143363	0.0159607	2.6531e-19	0.108576	0.0166546	7.06593e-11
cg21443659	2	217745721	R			-0.12899	0.0143612	2.66236e-19	-0.11619	0.0152632	2.69004e-14
cg14769021	3	39231122	F	XIRP1	5'UTR	-0.163456	0.0181992	2.67104e-19	-0.167869	0.0185053	1.17454e-19
cg22586653	12	115136098	F			0.149912	0.0166916	2.67674e-19	0.172051	0.016707	7.18406e-25
cg25569840	22	49701234	F			0.114773	0.0127794	2.6803e-19	0.0920107	0.0126129	2.98734e-13
cg22336004	1	66258035	R	PDE4B	TSS200	0.148418	0.0165261	2.68672e-19	0.124685	0.0167975	1.14634e-13
cg27264049	4	13537872	F			0.145052	0.0161515	2.69051e-19	0.135826	0.0156073	3.24126e-18
cg16457786	18	904851	F	ADCYAP1	TSS1500	0.144137	0.0160497	2.69064e-19	0.0883856	0.0168931	1.67641e-07
cg13464448	11	130297513	F	ADAMTS8	1stExon	0.145684	0.0162221	2.69294e-19	0.136421	0.0170186	1.09246e-15
cg11142705	3	42306974	R	CCK	TSS1500	0.163206	0.0181732	2.69314e-19	0.124898	0.0187724	2.86641e-11
cg24481841	19	52203721	F	NCRNA00085	Body	-0.163853	0.0182454	2.69528e-19	-0.190841	0.0184633	4.83166e-25
cg14291919	11	93583693	F	C11orf90	TSS200	0.140261	0.0156186	2.69741e-19	0.0918217	0.0157132	5.10808e-09
cg26880549	8	143834539	F	LYPD2	TSS1500	-0.115663	0.0128801	2.7083e-19	-0.0953809	0.0131505	4.07537e-13
cg02934736	1	16950690	R	CROCCL1	Body	-0.133966	0.0149189	2.71658e-19	-0.138415	0.0146109	2.70968e-21
cg24952158	18	34338496	F	FHOD3	Body	-0.139554	0.0155423	2.73256e-19	-0.118565	0.0152378	7.19831e-15
cg04851712	12	101110871	F			0.15218	0.0169487	2.73664e-19	0.1356	0.0174016	6.576e-15
cg01202358	3	46853910	F			0.130492	0.0145335	2.73862e-19	0.0830297	0.0149766	2.95713e-08
cg08517286	8	105601047	F	LRP12	1stExon	0.141593	0.0157702	2.744e-19	0.13838	0.015536	5.23987e-19
cg14990643	10	85956936	R	PCDH21	Body	-0.167595	0.0186665	2.74829e-19	-0.141693	0.0185656	2.31141e-14
cg16342439	3	126006835	R			0.13765	0.0153313	2.74854e-19	0.112668	0.016011	1.96542e-12
cg23915282	5	135547572	R			-0.150923	0.0168099	2.75203e-19	-0.141686	0.0164527	7.19822e-18
cg09614300	10	124894076	R	HMX3	TSS1500	0.151434	0.0168671	2.75694e-19	0.100516	0.0168732	2.56664e-09
cg02353184	10	7454561	F	SFMBT2	TSS1500	0.13848	0.0154244	2.7572e-19	0.11611	0.0158036	2.02606e-13
cg08110413	16	983225	R	LMF1	Body	-0.144264	0.0160695	2.77086e-19	-0.107908	0.0156509	5.3975e-12
cg22125805	12	119212248	F			0.142941	0.0159225	2.77501e-19	0.13381	0.0162268	1.63425e-16
cg13804478	1	155158319	F	MUC1	3'UTR	-0.154091	0.0171656	2.78892e-19	-0.124742	0.0161656	1.19551e-14
cg25721744	10	102767357	R	LZTS2	3'UTR	-0.134971	0.015036	2.79482e-19	-0.128285	0.0165927	1.06351e-14
cg23151024	7	84815940	F			0.136371	0.0151922	2.79735e-19	0.121122	0.0152413	1.91112e-15
cg25993718	20	54580196	F	CBLN4	TSS200	0.148813	0.01658	2.82144e-19	0.108642	0.0166708	7.1778e-11
cg06644515	1	173834831	R	SNORD47	TSS1500	-0.129863	0.0144689	2.82398e-19	-0.123638	0.0141338	2.17826e-18
cg05990549	4	175750562	R	GLRA3	TSS200	0.15186	0.0169203	2.8325e-19	0.12668	0.0172511	2.08464e-13
cg07143532	1	86621354	F	COL24A1	Body	0.139881	0.0155859	2.83715e-19	0.137529	0.0161962	2.04044e-17
cg11832408	11	128562141	F	FLI1	TSS1500	0.123606	0.0137728	2.84334e-19	0.0976694	0.0144902	1.57979e-11
cg14377594	9	1051505	R	DMRT2	5'UTR	0.132208	0.0147315	2.84507e-19	0.100191	0.0153316	6.36377e-11
cg20978694	4	2061804	R	NAT8L	Body	0.153153	0.0170657	2.85085e-19	0.118338	0.0173103	8.12859e-12
cg04935449	7	139208871	R	CLEC2L	Body	0.151351	0.016865	2.85305e-19	0.129606	0.0168281	1.3421e-14
cg00464519	9	37034655	F	PAX5	TSS200	0.150688	0.0167921	2.86659e-19	0.0859047	0.0173679	7.56833e-07
cg25644243	15	54051880	R	WDR72	TSS200	0.145434	0.0162071	2.87286e-19	0.112111	0.0165153	1.1342e-11
cg23556443	18	11148776	F	FAM38B	TSS200	0.152692	0.017017	2.8885e-19	0.12774	0.0173628	1.8795e-13
cg01408476	16	58330382	R	KLKBL4	TSS1500	-0.162413	0.0181006	2.89102e-19	-0.131522	0.0187704	2.43699e-12
cg14136372	9	139946201	F	ENTPD2	Body	-0.136171	0.0151767	2.90106e-19	-0.0976266	0.014976	7.08331e-11
cg11519930	1	44977246	F	RNF220	Body	-0.158378	0.0176518	2.90201e-19	-0.15001	0.0179977	7.7548e-17
cg05835416	10	96442674	R	CYP2C18	TSS1500	-0.149813	0.0166971	2.9023e-19	-0.120488	0.017451	5.04285e-12
cg02675353	8	143695529	F	ARC	1stExon	0.149938	0.0167118	2.91189e-19	0.0949437	0.0170686	2.65974e-08
cg00017221	1	149719536	R			0.153171	0.0170722	2.91191e-19	0.111321	0.0174891	1.95094e-10
cg19872095	1	37941263	F	ZC3H12A	Body	-0.100958	0.0112528	2.9152e-19	-0.0835377	0.0110323	3.67216e-14
cg08529882	10	124902456	F			0.147486	0.0164396	2.92755e-19	0.138633	0.0160936	7.04495e-18
cg27543334	1	31173966	F			-0.16575	0.0184766	2.94326e-19	-0.19118	0.0184352	3.38187e-25
cg10795659	5	72415998	F	TMEM171	TSS1500	0.14395	0.0160466	2.94501e-19	0.109465	0.016561	3.84828e-11
cg02868468	14	105045347	R	C14orf180	TSS1500	-0.154526	0.0172258	2.94975e-19	-0.124412	0.0175296	1.27262e-12
cg04519775	2	231849693	R			-0.0802348	0.00894423	2.95001e-19	-0.0813643	0.00974247	6.73949e-17
cg13267931	7	101006308	F	EMID2	1stExon	0.138403	0.0154288	2.95263e-19	0.122049	0.0157354	8.74225e-15
cg14910265	15	45670406	F	GATM	Body	0.132871	0.0148122	2.9559e-19	0.0881615	0.0155246	1.35631e-08
cg25317585	13	102568886	R	FGF14	Body	0.154981	0.0172773	2.95936e-19	0.137182	0.0177288	1.01119e-14
cg25756066	1	85931083	F	DDAH1	TSS200	0.150065	0.0167293	2.95937e-19	0.10619	0.017357	9.47778e-10
cg26953640	17	1174473	R	BHLHA9	1stExon	0.148926	0.0166029	2.96867e-19	0.116781	0.017221	1.19086e-11
cg09768093	1	32930511	F	ZBTB8B	TSS200	0.150646	0.0167947	2.96977e-19	0.136883	0.017137	1.37608e-15
cg06579354	19	41618922	F	CYP2F1	TSS1500	-0.129782	0.0144694	2.98102e-19	-0.0836764	0.0135039	5.77551e-10
cg15994861	4	6495561	F			0.162171	0.0180807	2.98465e-19	0.136223	0.018579	2.26588e-13
cg15177902	19	39466295	R	FBXO17	5'UTR	0.150059	0.0167311	2.99609e-19	0.129108	0.01701	3.1969e-14
cg08009669	6	31465202	F	MICB	TSS1500	-0.16952	0.0189011	2.9981e-19	-0.154921	0.0194791	1.81826e-15
cg13773356	14	55910650	F			-0.114096	0.0127219	3.00664e-19	-0.100046	0.0126147	2.17463e-15
cg01713272	18	12911711	R			0.115567	0.012886	3.00748e-19	0.0789712	0.013213	2.27602e-09
cg01712686	1	235814419	R	GNG4	TSS1500	0.135318	0.0150889	3.01788e-19	0.0830143	0.0155482	9.33783e-08
cg22524061	8	99959430	F	OSR2	5'UTR	0.115094	0.0128338	3.01852e-19	0.089865	0.0125597	8.36618e-13
cg00863306	19	13991470	F	NANOS3	3'UTR	-0.162373	0.0181058	3.01928e-19	-0.178037	0.0184086	3.98893e-22
cg21674704	8	131455249	R			0.13136	0.0146478	3.02228e-19	0.114107	0.0151895	5.8132e-14
cg06752040	10	14647373	F	FAM107B	Body	-0.119528	0.0133289	3.0311e-19	-0.0854736	0.0131873	9.08024e-11
cg27288226	19	57618436	F			0.139374	0.0155422	3.03445e-19	0.117886	0.0158274	9.45852e-14
cg23463269	11	15136380	R	INSC	TSS200	0.134896	0.0150431	3.0393e-19	0.115166	0.0155969	1.53676e-13
cg11462865	17	39684124	R	KRT19	1stExon	0.155526	0.0173439	3.0416e-19	0.115903	0.0181482	1.69758e-10
cg12929755	7	93204352	F	CALCR	TSS1500	0.123979	0.013826	3.04609e-19	0.113846	0.014234	1.26276e-15
cg23891360	12	130388234	R	TMEM132D	TSS200	0.151021	0.0168436	3.0728e-19	0.160344	0.0168237	1.55955e-21
cg20309353	17	18089940	F	ALKBH5	Body	-0.12079	0.013472	3.07525e-19	-0.104434	0.0149824	3.15902e-12
cg20346726	11	101918403	F	C11orf70	1stExon	0.15017	0.016749	3.07684e-19	0.127512	0.0172191	1.30884e-13
cg08295543	16	55357842	F	IRX6	TSS1500	0.142745	0.015921	3.07966e-19	0.119353	0.0157761	3.86514e-14
cg11464895	10	135044789	F	UTF1	Body	0.157316	0.0175465	3.08475e-19	0.0910378	0.0181128	5.00413e-07
cg05085500	6	19692172	F			0.126299	0.014087	3.08522e-19	0.122231	0.0138425	1.04503e-18
cg22758454	17	16570483	R			0.139663	0.0155781	3.09324e-19	0.114435	0.0164536	3.52509e-12
cg11265561	19	53696569	F	ZNF665	1stExon	0.148808	0.0165982	3.09438e-19	0.115308	0.01691	9.17249e-12
cg25292468	2	206550511	F	NRP2	Body	0.14636	0.0163253	3.0966e-19	0.0928706	0.0169073	3.95341e-08
cg06596654	16	86527923	R			0.13505	0.0150639	3.09821e-19	0.098634	0.0158688	5.11279e-10
cg05321361	5	2750263	R	IRX2	Body	0.154554	0.0172394	3.09861e-19	0.118654	0.0177206	2.14449e-11
cg05987154	X	3264853	F	MXRA5	TSS200	0.145313	0.0162098	3.11611e-19	0.128065	0.0168347	2.80039e-14
cg19046725	3	189838081	R	LEPREL1	5'UTR	0.146661	0.0163612	3.13313e-19	0.109042	0.0163849	2.83239e-11
cg17970390	1	1261353	R	GLTPD1	5'UTR	-0.167086	0.0186399	3.13452e-19	-0.13931	0.0177382	4.04135e-15
cg21079946	3	58622915	F	FAM3D	Body	-0.133328	0.014874	3.1357e-19	-0.0858666	0.0150248	1.09702e-08
cg10530889	10	93805590	R			0.138039	0.0153996	3.13675e-19	0.146073	0.0157928	2.25929e-20
cg14414464	13	24121419	R			0.141359	0.0157707	3.1488e-19	0.120061	0.0160921	8.5947e-14
cg03881294	2	11884333	R			-0.139618	0.0155766	3.15089e-19	-0.152425	0.0163762	1.30559e-20
cg00553149	7	99775558	R	STAG3	1stExon	0.149529	0.0166823	3.15099e-19	0.129051	0.0168629	1.96428e-14
cg10806236	5	978405	R			-0.142622	0.0159122	3.15781e-19	-0.114782	0.0159494	6.1719e-13
cg16240162	3	147106890	F	ZIC4	Body	0.138122	0.0154104	3.16118e-19	0.0920555	0.0160189	9.10045e-09
cg22674699	2	176987918	R	HOXD9	1stExon	0.150801	0.0168252	3.16532e-19	0.13401	0.0170171	3.40588e-15
cg23234832	3	24536323	F	THRB	TSS200	0.153215	0.0170955	3.17947e-19	0.120622	0.0177034	9.52673e-12
cg21197774	3	192126742	R	FGF12	5'UTR	0.143676	0.0160312	3.18141e-19	0.10372	0.0167642	6.13193e-10
cg24541426	2	177029459	R	HOXD3	5'UTR	0.144288	0.0161005	3.19721e-19	0.117871	0.0166153	1.30164e-12
cg04386206	3	170303640	R	SLC7A14	5'UTR	0.151627	0.0169198	3.20305e-19	0.0944534	0.0172893	4.67898e-08
cg09487078	6	167525398	F	CCR6	5'UTR	-0.110699	0.0123529	3.20614e-19	-0.125417	0.0121083	3.84955e-25
cg16791210	2	85581378	F	ELMOD3	TSS1500	-0.155606	0.017365	3.22015e-19	-0.208326	0.0170289	2.05412e-34
cg03164805	16	1024326	R			-0.171063	0.01909	3.22119e-19	-0.165731	0.0183227	1.49483e-19
cg05994094	18	31020806	F	C18orf34	TSS200	0.137271	0.0153193	3.22776e-19	0.109245	0.016168	1.41036e-11
cg05546044	22	22222597	F	MAPK1	TSS1500	-0.129393	0.0144407	3.23692e-19	-0.13195	0.0146434	2.04367e-19
cg04176888	19	41596066	R	CYP2A13	Body	0.149792	0.0167174	3.23904e-19	0.0928566	0.0171482	6.13047e-08
cg20649017	2	176980837	R	HOXD10	TSS1500	0.137347	0.0153292	3.25036e-19	0.118235	0.0160313	1.64013e-13
cg17111166	11	93916953	R			-0.166482	0.0185816	3.2606e-19	-0.172816	0.0186288	1.74604e-20
cg14482308	2	18059109	F	KCNS3	TSS1500	0.145241	0.0162112	3.26642e-19	0.132734	0.0169022	4.06017e-15
cg20433386	17	48702158	R	CACNA1G	Body	-0.155456	0.0173514	3.26804e-19	-0.120186	0.0178036	1.47211e-11
cg06908778	10	22634602	R	SPAG6	Body	0.158704	0.0177142	3.27173e-19	0.138017	0.0183387	5.23312e-14
cg01462607	19	52206446	R	NCRNA00085	Body	0.152657	0.0170408	3.29624e-19	0.121969	0.0171477	1.1365e-12
cg07166654	12	52652220	R			0.139826	0.0156086	3.29809e-19	0.136282	0.0153628	7.25781e-19
cg27018424	6	33173425	R	HSD17B8	Body	-0.130962	0.0146193	3.30154e-19	-0.121411	0.0137742	1.20329e-18
cg11665991	1	50893469	F			0.14866	0.0165956	3.31153e-19	0.114114	0.0168479	1.2599e-11
cg01059704	5	34914428	R	RAD1	Body	-0.155237	0.0173299	3.31376e-19	-0.123637	0.0179709	5.99108e-12
cg02619001	17	47592333	R	NGFR	3'UTR	-0.134433	0.0150081	3.32551e-19	-0.0953395	0.0145686	5.98271e-11
cg13891978	14	63512037	F	KCNH5	TSS200	0.142799	0.0159425	3.33212e-19	0.120203	0.0166036	4.50167e-13
cg13432339	4	58211039	R			-0.171288	0.0191239	3.34381e-19	-0.183293	0.0195279	6.2212e-21
cg24304338	1	32258091	F	SPOCD1	Body	-0.143413	0.0160117	3.34405e-19	-0.0886116	0.016515	8.07133e-08
cg19101417	2	27504695	R	TRIM54	TSS1500	-0.11016	0.0122992	3.34521e-19	-0.0963	0.0120649	1.44166e-15
cg05691054	4	77380878	R	SHROOM3	Body	-0.141992	0.0158538	3.35574e-19	-0.1096	0.0163416	1.98966e-11
cg07393734	11	44341451	F			0.14236	0.0158955	3.36717e-19	0.134657	0.0163345	1.66885e-16
cg07348535	11	67124319	F	LOC100130987	Body	-0.156902	0.0175198	3.37634e-19	-0.110865	0.0180846	8.76922e-10
cg02092616	14	105154749	R	INF2	TSS1500	-0.130076	0.0145245	3.3788e-19	-0.0967987	0.0154429	3.65358e-10
cg25121292	2	203036093	F			0.107111	0.0119603	3.37931e-19	0.0823472	0.0124385	3.58352e-11
cg01057656	19	45281140	F	CBLC	5'UTR	0.145718	0.0162717	3.38863e-19	0.123159	0.0164934	8.19344e-14
cg18297751	5	140798971	R	PCDHGA4	Body	0.139593	0.0155879	3.39076e-19	0.138861	0.0173507	1.21203e-15
cg01950129	19	941919	F	ARID3A	Body	-0.158966	0.0177513	3.39221e-19	-0.168516	0.0179152	5.13881e-21
cg22908581	12	6898975	F	CD4	5'UTR	-0.145266	0.016222	3.40253e-19	-0.136198	0.0170906	1.59699e-15
cg02866628	7	54612475	R	VSTM2A	Body	0.136862	0.0152836	3.40256e-19	0.107497	0.015643	6.33681e-12
cg11463113	2	208989831	F	CRYGD	TSS1500	-0.154386	0.0172406	3.40378e-19	-0.105701	0.0179378	3.80116e-09
cg21009965	1	75593596	F	LHX8	TSS1500	0.151404	0.0169079	3.40964e-19	0.133202	0.0181065	1.88707e-13
cg03877376	12	114846162	F	TBX5	1stExon	0.153724	0.017167	3.41037e-19	0.0914976	0.0176258	2.09025e-07
cg09434500	19	42502897	R	GRIK5	3'UTR	0.169265	0.018903	3.41555e-19	0.184757	0.0194091	1.74639e-21
cg05514256	2	45231891	R			0.138181	0.0154323	3.42683e-19	0.0952739	0.0161561	3.69997e-09
cg15571353	1	24528833	F	LOC284632	Body	-0.169471	0.0189273	3.43437e-19	-0.177318	0.0191011	1.64574e-20
cg03992323	1	224023297	R	TP53BP2	Body	-0.0994116	0.0111037	3.45889e-19	-0.0956789	0.0129122	1.26327e-13
cg19478298	7	103630093	F	RELN	TSS200	0.155971	0.0174214	3.46484e-19	0.100952	0.0180474	2.22246e-08
cg21328810	19	50829227	F	KCNC3	Body	0.153222	0.0171147	3.4689e-19	0.165216	0.0180972	6.89134e-20
cg01986263	20	58659848	R			-0.1351	0.0150911	3.48102e-19	-0.10431	0.0141676	1.80383e-13
cg16473141	14	24641501	R	REC8	1stExon	0.12323	0.0137652	3.48227e-19	0.0840263	0.0137361	9.52287e-10
cg01418885	1	215256887	F	KCNK2	Body	0.157926	0.0176413	3.48743e-19	0.113691	0.0181199	3.5103e-10
cg17091361	17	15245076	F	TEKT3	TSS200	0.149554	0.0167061	3.4891e-19	0.126481	0.0172757	2.45534e-13
cg07147166	4	147569185	F			0.144055	0.0160922	3.49501e-19	0.0866571	0.0168848	2.86271e-07
cg03574723	10	125425994	R	GPR26	1stExon	0.136956	0.0152999	3.5083e-19	0.117823	0.0157082	6.34492e-14
cg22609984	2	161126801	R			0.150693	0.0168355	3.52454e-19	0.116465	0.0173732	2.03142e-11
cg22679728	1	242688523	R	PLD5	TSS1500	0.147192	0.0164448	3.53353e-19	0.14311	0.0170872	5.51113e-17
cg15997429	6	168714709	F	DACT2	Body	0.158052	0.0176583	3.53572e-19	0.105181	0.0181528	6.86591e-09
cg23234261	14	55582407	F			-0.168472	0.0188228	3.54192e-19	-0.12623	0.0191649	4.50143e-11
cg25787499	11	66059156	R	TMEM151A	TSS1500	0.143293	0.0160105	3.55822e-19	0.112446	0.0163633	6.33849e-12
cg07777790	1	229570188	F	ACTA1	TSS1500	0.149717	0.0167287	3.56355e-19	0.142245	0.0170659	7.74861e-17
cg03852551	6	167596239	F	TCP10L2	3'UTR	-0.15953	0.0178256	3.57133e-19	-0.118791	0.0176469	1.67867e-11
cg24420717	17	42426506	F	GRN	5'UTR	-0.148618	0.0166073	3.58743e-19	-0.0960134	0.0146948	6.41151e-11
cg01882866	14	103686900	R			0.141818	0.0158475	3.58978e-19	0.105275	0.0162589	9.48547e-11
cg00748373	16	68676741	F	CDH3	TSS1500	0.135219	0.0151108	3.60472e-19	0.111151	0.0157232	1.55839e-12
cg01473942	4	41218683	F			0.131903	0.0147406	3.61118e-19	0.100247	0.0152477	4.87923e-11
cg24906410	19	44249756	R	C19orf61	Body	-0.161118	0.0180058	3.61584e-19	-0.16749	0.0180772	1.94517e-20
cg03738329	1	15759438	F			-0.166014	0.0185533	3.62101e-19	-0.0946661	0.0191334	7.50966e-07
cg01486146	10	102415311	R			0.146736	0.0163996	3.63541e-19	0.140076	0.0163826	1.22793e-17
cg23501406	11	637035	F	DRD4	TSS1500	0.138476	0.0154766	3.63957e-19	0.121032	0.0159858	3.69789e-14
cg10852177	7	84816454	F			0.128835	0.0143992	3.6421e-19	0.0983701	0.0146256	1.74525e-11
cg24195878	19	18221573	F	MAST3	Body	-0.171846	0.0192065	3.64441e-19	-0.173512	0.0194387	4.41322e-19
cg19048251	10	119311636	R			0.145045	0.0162112	3.64643e-19	0.119623	0.0168535	1.26716e-12
cg02562431	4	134070369	R	PCDH10	TSS200	0.143242	0.0160098	3.64825e-19	0.0893937	0.0167857	1.00633e-07
cg09024340	3	55520476	R	WNT5A	Body	0.145599	0.0162733	3.64915e-19	0.0865332	0.0170266	3.73004e-07
cg27332104	15	52386161	R			-0.114723	0.0128224	3.64998e-19	-0.0837112	0.0130892	1.60082e-10
cg14125604	14	85998439	R	FLRT2	5'UTR	0.125017	0.0139733	3.65695e-19	0.115887	0.0137867	4.25372e-17
cg05767421	8	120221185	R	MAL2	Body	0.13975	0.0156203	3.66357e-19	0.120838	0.01538	3.93953e-15
cg04071118	20	37555933	R	FAM83D	Body	-0.163443	0.0182703	3.69291e-19	-0.13802	0.01867	1.43969e-13
cg11891579	5	158478533	F	EBF1	Body	0.141288	0.015794	3.69639e-19	0.105003	0.0161837	8.68694e-11
cg02771381	16	67185182	R	B3GNT9	TSS1500	0.125422	0.0140207	3.70411e-19	0.0782117	0.0145979	8.42712e-08
cg11925263	5	110849104	F	STARD4	TSS1500	-0.161136	0.0180133	3.70545e-19	-0.173457	0.0184717	5.97684e-21
cg06778429	11	113346176	F	DRD2	TSS200	0.161398	0.0180444	3.73719e-19	0.159487	0.0181414	1.47806e-18
cg04542977	1	51982669	F	EPS15	Body	-0.142558	0.0159381	3.7372e-19	-0.1428	0.0158732	2.33368e-19
cg08324862	12	77800655	R			-0.128224	0.0143361	3.74873e-19	-0.119693	0.0144282	1.0786e-16
cg07191743	7	42277375	R	GLI3	TSS1500	0.155629	0.0174018	3.77839e-19	0.0902221	0.0176181	3.03934e-07
cg25019989	4	54961835	R			0.139479	0.0155961	3.78174e-19	0.137856	0.0157843	2.46345e-18
cg15913671	17	79304420	F	TMEM105	5'UTR	-0.124864	0.0139629	3.80248e-19	-0.108262	0.0140348	1.22082e-14
cg25216696	8	11565351	R	GATA4	5'UTR	0.138697	0.0155099	3.80525e-19	0.106102	0.0150605	1.85388e-12
cg01828474	X	21676593	R	KLHL34	TSS200	0.0758067	0.00847753	3.8193e-19	0.0773973	0.00870221	5.89612e-19
cg21493633	4	166795596	R	TLL1	Body	0.129737	0.0145086	3.81986e-19	0.125311	0.0147162	1.66338e-17
cg08690412	3	9240454	R	SRGAP3	Body	-0.13034	0.0145765	3.82858e-19	-0.108567	0.0150714	5.86869e-13
cg18500988	4	54959708	F			0.101211	0.0113192	3.83769e-19	0.0787578	0.0121214	8.17195e-11
cg16703882	3	157823479	R	SHOX2	1stExon	0.142426	0.0159286	3.83798e-19	0.120294	0.0152081	2.57618e-15
cg21212139	9	86886588	F			0.134769	0.0150724	3.84181e-19	0.105526	0.0154094	7.48233e-12
cg26306909	4	37455485	R	C4orf19	TSS200	0.152452	0.0170505	3.84956e-19	0.131367	0.0171594	1.92322e-14
cg12563178	10	20105641	R	PLXDC2	1stExon	0.139516	0.015604	3.85392e-19	0.125897	0.0157164	1.14205e-15
cg06547959	18	34973990	R	BRUNOL4	Body	0.125223	0.0140056	3.85965e-19	0.103167	0.0141151	2.69154e-13
cg10094616	8	53478023	R	FAM150A	TSS200	0.143038	0.0159983	3.86292e-19	0.11839	0.0164776	6.72424e-13
cg03078363	12	54408664	F			0.144495	0.0161615	3.86669e-19	0.0998476	0.0173957	9.47981e-09
cg10024876	3	69592049	F			0.145323	0.0162544	3.87353e-19	0.115722	0.0163639	1.52972e-12
cg02856109	2	80531656	R	CTNNA2	Body	0.138577	0.0155001	3.87726e-19	0.106766	0.0154273	4.4962e-12
cg05870586	2	240196769	R	HDAC4	Body	-0.118707	0.0132779	3.88384e-19	-0.0934367	0.0132524	1.7821e-12
cg12250872	9	139096889	F	LHX3	5'UTR	0.157329	0.017599	3.90423e-19	0.119462	0.0178397	2.13577e-11
cg01555853	2	18059744	R	KCNS3	TSS200	0.145384	0.0162633	3.91187e-19	0.14131	0.0163256	4.89832e-18
cg13083436	11	24518414	F	LUZP2	TSS200	0.134906	0.0150911	3.91187e-19	0.11114	0.0151866	2.51219e-13
cg01891252	1	50881219	F			0.148824	0.0166482	3.91409e-19	0.133891	0.016704	1.09707e-15
cg16307674	7	155170868	R			0.147167	0.0164633	3.92381e-19	0.115057	0.0168353	8.24343e-12
cg24224020	4	111544443	R	PITX2	Body	0.146497	0.0163885	3.92516e-19	0.149411	0.0170601	1.98901e-18
cg06192497	2	63276216	R	LOC100132215	TSS1500	0.146127	0.0163481	3.94504e-19	0.149677	0.0164039	7.21096e-20
cg16107907	7	102921442	R	DPY19L2P2	TSS1500	0.126504	0.0141527	3.94684e-19	0.095802	0.0147139	7.4654e-11
cg01146808	6	106551368	F	PRDM1	Body	-0.151518	0.0169516	3.95355e-19	-0.204769	0.0171997	1.10989e-32
cg27507295	15	90039794	R	RHCG	1stExon	0.144582	0.0161757	3.95378e-19	0.134322	0.016361	2.21465e-16
cg01612140	6	78166436	R			-0.118574	0.0132662	3.96099e-19	-0.0927805	0.0145787	1.9643e-10
cg03237606	10	63212265	R	TMEM26	Body	0.141842	0.01587	3.97222e-19	0.105915	0.0162814	7.75754e-11
cg20522387	3	61548172	F	PTPRG	Body	0.148293	0.0165922	3.98136e-19	0.13115	0.0169542	1.02977e-14
cg23023466	1	233750677	R	KCNK1	Body	0.143655	0.0160738	3.99025e-19	0.117364	0.0170387	5.65437e-12
cg16418810	4	5713100	R	EVC	1stExon	0.159296	0.0178239	3.99085e-19	0.133305	0.018317	3.39651e-13
cg06314761	3	63263832	F	SYNPR	TSS200	0.150834	0.0168772	3.99298e-19	0.130626	0.0176984	1.57504e-13
cg16238918	18	78004303	R	PARD6G	Body	0.136678	0.0152943	4.01508e-19	0.0904619	0.0156272	7.0915e-09
cg00095678	11	120196371	F	TMEM136	5'UTR	0.131396	0.0147032	4.01565e-19	0.0925377	0.0148294	4.37206e-10
cg03894990	6	44309765	F	SPATS1	TSS1500	-0.165261	0.0184929	4.0177e-19	-0.18021	0.0188918	1.44141e-21
cg19106932	17	61926700	R			0.175664	0.0196583	4.04028e-19	0.167346	0.0199911	5.71374e-17
cg02240748	16	1057796	R			-0.121135	0.0135568	4.05704e-19	-0.0992891	0.0132987	8.26225e-14
cg04075191	2	115919785	R	DPP10	Body	0.13841	0.0154904	4.06534e-19	0.149056	0.0159165	7.6159e-21
cg10418162	16	54316270	R			0.140131	0.0156833	4.07096e-19	0.0943405	0.0151921	5.30399e-10
cg24863335	18	70535406	R	NETO1	TSS1500	0.138742	0.0155282	4.07653e-19	0.170608	0.0155886	7.06972e-28
cg21210376	8	27695667	F	PBK	TSS1500	-0.170345	0.0190652	4.07746e-19	-0.139755	0.0191234	2.71001e-13
cg01038207	3	50330361	F	HYAL3	3'UTR	-0.16409	0.0183663	4.09822e-19	-0.149466	0.0185757	8.53456e-16
cg14304515	20	822499	F	FAM110A	5'UTR	0.120599	0.0134986	4.10179e-19	0.073949	0.0142368	2.05595e-07
cg11795854	5	72598965	R			0.145855	0.0163262	4.11588e-19	0.148104	0.016681	6.76769e-19
cg01403246	8	144512192	F	MAFA	1stExon	0.148686	0.0166431	4.1167e-19	0.12872	0.0171981	7.17898e-14
cg26721193	8	93114951	F			0.141726	0.0158642	4.12052e-19	0.132548	0.0162998	4.22687e-16
cg01095183	2	172015611	R	TLK1	Body	0.131256	0.0146923	4.12145e-19	0.0837353	0.0153234	4.64091e-08
cg13067816	22	24402088	F	GSTTP2	TSS200	-0.111215	0.0124493	4.12759e-19	-0.0903229	0.0126065	7.78963e-13
cg19697725	17	8198295	F	SLC25A35	TSS200	-0.147661	0.0165299	4.14697e-19	-0.154906	0.0176793	1.91804e-18
cg02606423	2	63280376	R	OTX1	Body	0.130256	0.014582	4.16057e-19	0.0864605	0.0146848	3.91442e-09
cg14899046	21	46784677	R			-0.170637	0.0191027	4.16076e-19	-0.11715	0.0192116	1.07488e-09
cg07816637	5	140782755	R	PCDHGA4	Body	0.135087	0.0151231	4.16299e-19	0.127757	0.015483	1.5645e-16
cg22855988	14	21731063	F	HNRNPC	5'UTR	-0.145611	0.0163021	4.18072e-19	-0.109787	0.0158929	4.91826e-12
cg04928670	2	89128459	F			-0.154637	0.0173126	4.18121e-19	-0.110259	0.0177137	4.83131e-10
cg00841725	13	113655538	F	MCF2L	Body	0.125253	0.0140231	4.18807e-19	0.117204	0.0149851	5.22431e-15
cg24101492	14	96343119	R			0.153218	0.0171547	4.20103e-19	0.140928	0.0175929	1.14231e-15
cg07522416	6	39016326	F	GLP1R	TSS1500	0.137999	0.0154508	4.20319e-19	0.10673	0.0157081	1.08635e-11
cg04980928	12	1940618	F	LRTM2	Body	0.168405	0.0188556	4.21053e-19	0.172736	0.0192274	2.61459e-19
cg02336143	5	140769170	F	PCDHGB4	1stExon	0.156945	0.0175725	4.21152e-19	0.213877	0.0183353	1.93011e-31
cg16747109	4	111544463	F	PITX2	TSS1500	0.152041	0.0170238	4.21832e-19	0.119926	0.0172704	3.81089e-12
cg17870792	1	82266841	F	LPHN2	5'UTR	0.148819	0.0166631	4.21848e-19	0.0822084	0.0166916	8.43038e-07
cg12014646	15	48013875	R	SEMA6D	5'UTR	-0.144031	0.0161271	4.22126e-19	-0.118908	0.0162269	2.33874e-13
cg05923687	1	63795711	F			0.147402	0.0165051	4.232e-19	0.0980782	0.0173927	1.71004e-08
cg23843953	1	230262390	F	GALNT2	Body	-0.136605	0.0152967	4.24695e-19	-0.126795	0.0156796	6.13404e-16
cg04079301	3	147106635	F	ZIC4	3'UTR	0.138481	0.0155081	4.27433e-19	0.139583	0.0157949	9.81161e-19
cg15305732	2	86155886	F			0.152845	0.0171169	4.28144e-19	0.132306	0.0177323	8.5686e-14
cg11124364	7	19812850	F	TMEM196	TSS1500	0.132641	0.0148548	4.29258e-19	0.13587	0.0154931	1.79094e-18
cg13686115	10	60936626	F	PHYHIPL	TSS1500	0.14656	0.0164136	4.29313e-19	0.0933252	0.016509	1.57679e-08
cg04886595	17	27332879	R	SEZ6	1stExon	0.136317	0.015267	4.30338e-19	0.141115	0.0154005	5.04567e-20
cg24663971	14	106410668	F			-0.163551	0.0183173	4.30823e-19	-0.122827	0.0186699	4.74001e-11
cg01758336	16	89323312	R			0.158482	0.0177504	4.32333e-19	0.113892	0.0184553	6.7769e-10
cg07416383	7	155302899	F	CNPY1	5'UTR	0.158785	0.0177849	4.335e-19	0.132972	0.0181844	2.62319e-13
cg16758813	6	50818862	R			0.13104	0.0146776	4.34275e-19	0.0859007	0.0143218	1.99864e-09
cg17790852	4	183370512	F	ODZ3	Body	0.140583	0.0157469	4.35232e-19	0.137511	0.0152479	1.90908e-19
cg12542584	19	5536532	R			0.13603	0.0152372	4.35704e-19	0.110967	0.0152483	3.40513e-13
cg02275418	3	15372726	R	SH3BP5	Body	-0.164057	0.0183769	4.36179e-19	-0.132463	0.0157083	3.37876e-17
cg19095600	5	155108933	F			0.154028	0.0172538	4.36933e-19	0.117906	0.0172357	7.87442e-12
cg07556059	1	29449513	F	TMEM200B	5'UTR	0.139128	0.0155851	4.37655e-19	0.0953313	0.0156661	1.16357e-09
cg21356536	6	39902298	F	MOCS1	TSS200	0.133437	0.0149479	4.38521e-19	0.114538	0.0152897	6.82557e-14
cg00434010	6	100903691	F	SIM1	Body	0.153321	0.0171756	4.3898e-19	0.169921	0.0168112	5.11209e-24
cg00055557	20	53092474	F	DOK5	1stExon	0.130025	0.0145663	4.39936e-19	0.112615	0.0145889	1.17053e-14
cg07115542	14	36988443	F	NKX2-1	Body	0.148701	0.0166587	4.40495e-19	0.120114	0.0166919	6.2039e-13
cg03602730	3	120626911	R	STXBP5L	TSS200	0.135841	0.0152195	4.43731e-19	0.129334	0.0157645	2.32264e-16
cg12180703	20	37353037	R	SLC32A1	TSS200	0.144978	0.0162444	4.46421e-19	0.115661	0.016685	4.14843e-12
cg10903451	2	164592851	R	FIGN	TSS1500	0.13353	0.0149621	4.47646e-19	0.107335	0.0153302	2.53202e-12
cg20991612	1	43613606	F	FAM183A	1stExon	0.129601	0.0145224	4.48953e-19	0.0970171	0.0147704	5.08759e-11
cg19241878	17	48846189	R	C17orf73	TSS1500	-0.128963	0.0144509	4.48986e-19	-0.102029	0.0147403	4.46176e-12
cg25576011	10	129535458	R	FOXI2	TSS200	0.14884	0.0166785	4.49539e-19	0.130919	0.017298	3.77815e-14
cg10222027	16	31580590	R	CSDAP1	Body	0.132722	0.0148727	4.50332e-19	0.127	0.0145008	1.9847e-18
cg00387115	12	115889598	R			0.140198	0.0157109	4.51471e-19	0.0948525	0.0163947	7.22697e-09
cg08047376	2	79739940	F	CTNNA2	TSS200	0.147564	0.0165385	4.56085e-19	0.133639	0.0170611	4.76507e-15
cg06704093	10	110226132	R			0.137201	0.0153772	4.56468e-19	0.11879	0.0154873	1.71819e-14
cg16313026	7	155250213	F	EN2	TSS1500	0.146579	0.016429	4.58159e-19	0.111639	0.0164298	1.08376e-11
cg06926934	15	96875675	F	NR2F2	TSS200	0.14668	0.0164405	4.58366e-19	0.12942	0.0170601	3.29541e-14
cg03181582	11	17498530	F	ABCC8	TSS200	0.146059	0.0163711	4.59068e-19	0.106721	0.0166812	1.57744e-10
cg03934713	16	6069198	R	A2BP1	5'UTR	0.145739	0.0163358	4.60238e-19	0.0939093	0.0165265	1.32851e-08
cg03805618	2	175198664	F	SP9	TSS1500	0.141383	0.0158491	4.6406e-19	0.111775	0.0165818	1.57494e-11
cg09417809	12	115131223	F			0.152914	0.017142	4.64477e-19	0.13416	0.0172769	8.14573e-15
cg10047595	5	15500913	F	FBXL7	Body	0.15011	0.0168279	4.6493e-19	0.104438	0.0174342	2.09337e-09
cg02602010	2	27372132	F	TCF23	1stExon	-0.1387	0.0155491	4.65911e-19	-0.130042	0.016863	1.24183e-14
cg16701456	4	13546111	R	NKX3-2	5'UTR	0.153715	0.0172329	4.66814e-19	0.116378	0.0168846	5.48077e-12
cg26156256	1	116370891	F			0.135207	0.0151588	4.69054e-19	0.125251	0.0156248	1.091e-15
cg03015672	10	32216066	R	ARHGAP12	5'UTR	-0.147521	0.0165395	4.692e-19	-0.110202	0.0166518	3.64006e-11
cg00400733	5	176170704	R			0.12585	0.0141104	4.70578e-19	0.119338	0.0141968	4.24368e-17
cg06964816	4	79472643	R	ANXA3	TSS200	-0.162876	0.0182618	4.70808e-19	-0.111473	0.0189661	4.16539e-09
cg04101060	5	134364968	R	PITX1	Body	0.148649	0.0166672	4.71986e-19	0.161656	0.0173374	1.11952e-20
cg21201657	19	5624574	F	SAFB	Body	-0.156675	0.0175672	4.72172e-19	-0.163061	0.0170522	1.14998e-21
cg24234270	7	2152821	R	MAD1L1	Body	0.105136	0.0117886	4.72694e-19	0.0693568	0.0122686	1.57499e-08
cg20387258	15	96960392	R			0.14737	0.0165246	4.7388e-19	0.121952	0.0166805	2.64983e-13
cg04267101	17	48619037	R	EPN3	Body	-0.159406	0.0178744	4.74286e-19	-0.17241	0.0183472	5.6099e-21
cg03625261	2	217497941	R	IGFBP2	TSS200	0.144174	0.016167	4.75656e-19	0.108072	0.0161817	2.41114e-11
cg10461282	15	90320241	F	MESP2	1stExon	0.145726	0.016343	4.80416e-19	0.103611	0.0189367	4.46432e-08
cg11748880	15	49438392	F	COPS2	Body	-0.166857	0.018713	4.80684e-19	-0.173622	0.0193567	2.97582e-19
cg07472438	2	230135929	R	PID1	5'UTR	0.148466	0.0166507	4.81106e-19	0.137219	0.0172468	1.77363e-15
cg00228475	6	58149279	R			0.139415	0.0156356	4.81221e-19	0.132873	0.0154226	6.96254e-18
cg10755973	9	126773879	R	LHX2	TSS200	0.154917	0.0173752	4.83688e-19	0.0924241	0.0176522	1.64245e-07
cg18455523	3	24563685	R			0.130539	0.0146415	4.85015e-19	0.0964278	0.0148887	9.38247e-11
cg05578840	5	76934327	F	OTP	Body	0.139781	0.0156794	4.88012e-19	0.111529	0.0163279	8.45479e-12
cg12604950	1	180882287	F	KIAA1614	TSS200	0.146416	0.0164237	4.88205e-19	0.104253	0.0167541	4.89206e-10
cg21584710	17	72306141	R	DNAI2	Body	-0.159814	0.0179268	4.88792e-19	-0.16593	0.0186924	6.87717e-19
cg06002370	2	228029452	F	COL4A3	1stExon	0.147594	0.0165566	4.90054e-19	0.128025	0.0170792	6.58168e-14
cg00747975	14	77333987	R	C14orf166B	Body	0.129427	0.0145193	4.9173e-19	0.101182	0.0146312	4.662e-12
cg23917057	2	88752619	R	FOXI3	TSS1500	0.156055	0.0175067	4.92258e-19	0.160223	0.0175732	7.68753e-20
cg13734535	9	132948449	R	FREQ	Body	-0.157065	0.0176204	4.92999e-19	-0.11055	0.0178303	5.64147e-10
cg08455099	2	95663959	R			0.160196	0.0179719	4.93478e-19	0.162415	0.0182541	5.71427e-19
cg16926102	10	23489850	F			0.125956	0.0141306	4.93601e-19	0.0847796	0.0146024	6.40348e-09
cg06353259	16	88937797	F			-0.170491	0.0191276	4.95022e-19	-0.211209	0.0196365	5.55479e-27
cg01020263	16	50732073	F	NOD2	Body	-0.165508	0.0185696	4.97377e-19	-0.211645	0.0187534	1.54398e-29
cg22987447	3	157261104	R	C3orf55	TSS200	0.131718	0.014779	4.9885e-19	0.118695	0.0150143	2.66883e-15
cg09870137	22	46320026	F	WNT7B	Body	-0.159121	0.0178552	5.02337e-19	-0.179941	0.01829	7.70403e-23
cg18335068	19	53757910	R	ZNF677	5'UTR	0.146711	0.0164628	5.02846e-19	0.110708	0.0168774	5.39589e-11
cg12467933	17	72353536	F	BTBD17	Body	0.151575	0.0170087	5.02853e-19	0.123148	0.0170784	5.56394e-13
cg25755575	1	217311531	F	ESRRG	TSS1500	0.150244	0.0168596	5.03716e-19	0.176281	0.0170447	4.53578e-25
cg01838004	9	100070007	R	KIAA1529	Body	0.161726	0.0181485	5.04387e-19	0.170404	0.0186181	5.55571e-20
cg23989635	16	68771203	F	CDH1	5'UTR	0.148934	0.0167132	5.04986e-19	0.0996246	0.0172306	7.38882e-09
cg09582200	11	117748236	F	FXYD6	TSS1500	-0.167321	0.0187767	5.05147e-19	-0.171549	0.0193135	6.54542e-19
cg24376689	6	32016336	F	TNXB	Body	-0.171559	0.0192531	5.0701e-19	-0.190304	0.0198632	9.63377e-22
cg27286011	14	105167574	R	INF2	5'UTR	-0.142105	0.0159481	5.08212e-19	-0.118213	0.0161658	2.62081e-13
cg12409525	21	42219211	F	DSCAM	TSS200	0.150247	0.0168629	5.10739e-19	0.143688	0.0166795	7.01793e-18
cg07203024	1	228560604	R	OBSCN	Body	-0.175148	0.019658	5.11387e-19	-0.164458	0.0204256	8.17719e-16
cg04905201	16	89119709	F			-0.170633	0.0191522	5.13594e-19	-0.132544	0.0197195	1.79914e-11
cg15872458	12	54784747	R	ZNF385A	Body	0.109055	0.0122409	5.14517e-19	0.0756431	0.0129238	4.82748e-09
cg07067171	7	32996829	F	FKBP9	TSS200	0.14501	0.0162766	5.14593e-19	0.100799	0.0166255	1.33684e-09
cg21946006	2	8817010	R			0.131971	0.0148133	5.15184e-19	0.106335	0.0150552	1.62958e-12
cg07645980	12	113902321	F	LHX5	Body	0.145121	0.0162895	5.15553e-19	0.121692	0.0167298	3.49124e-13
cg19547629	3	39851641	R	MYRIP	5'UTR	0.147235	0.016527	5.1606e-19	0.132109	0.0169928	7.5802e-15
cg10652091	2	241938193	F	SNED1	TSS200	0.155574	0.0174637	5.17649e-19	0.135331	0.017994	5.4413e-14
cg09049672	5	159343481	F	ADRA1B	TSS1500	0.14695	0.0164958	5.17922e-19	0.0860204	0.0164596	1.73066e-07
cg07861564	12	119616618	F	HSPB8	5'UTR	0.152123	0.0170771	5.19702e-19	0.118424	0.0175301	1.42353e-11
cg09690989	17	77045769	R	C1QTNF1	3'UTR	-0.170589	0.0191511	5.21823e-19	-0.158047	0.0198879	1.91286e-15
cg02820759	7	134002145	F	SLC35B4	TSS1500	-0.162259	0.0182176	5.25692e-19	-0.195667	0.0182592	8.55677e-27
cg03929796	3	52231840	F	ALAS1	TSS1500	-0.166581	0.0187033	5.26722e-19	-0.210592	0.0186198	1.16931e-29
cg19272468	4	10405694	R			-0.166698	0.0187166	5.27198e-19	-0.137925	0.019397	1.15495e-12
cg06545019	9	110250612	R	KLF4	Body	0.145158	0.0162982	5.27275e-19	0.0892636	0.0169893	1.48739e-07
cg18832632	19	44905782	F	ZNF285A	TSS200	0.140081	0.0157289	5.29116e-19	0.113753	0.0164049	4.08821e-12
cg04899492	6	24126312	F	NRSN1	TSS200	0.151064	0.0169624	5.29967e-19	0.106922	0.0172128	5.23996e-10
cg18906360	14	60633047	F	DHRS7	TSS1500	-0.0989672	0.0111129	5.31078e-19	-0.0830618	0.0107754	1.27306e-14
cg24756227	5	1406177	F	SLC6A3	Body	-0.145506	0.0163388	5.31242e-19	-0.138291	0.0166229	8.84819e-17
cg09637963	6	14798944	R			-0.111508	0.0125213	5.31685e-19	-0.0819801	0.0122141	1.92042e-11
cg16401465	10	63809170	F	ARID5B	Body	-0.11444	0.0128508	5.3251e-19	-0.0775739	0.0125459	6.28178e-10
cg25625146	22	37213081	R	PVALB	5'UTR	0.135747	0.0152435	5.32569e-19	0.11375	0.0154738	1.9655e-13
cg20152413	1	26494671	R			-0.137704	0.0154633	5.32672e-19	-0.116039	0.0152018	2.28939e-14
cg18603028	5	136834392	F	SPOCK1	5'UTR	0.15548	0.01746	5.34148e-19	0.134945	0.0177268	2.68853e-14
cg00037457	17	59531744	R			0.15464	0.0173664	5.36225e-19	0.140342	0.0178034	3.1992e-15
cg27379109	5	74907287	R			0.130388	0.014643	5.36603e-19	0.0923321	0.0153854	1.95787e-09
cg20181209	6	166859733	F	RPS6KA2	Body	-0.111928	0.0125707	5.39141e-19	-0.0857121	0.0120307	1.04478e-12
cg04600027	15	89922602	F	LOC254559	Body	0.149567	0.0167983	5.40054e-19	0.115458	0.0180516	1.595e-10
cg08828594	15	99558786	F			0.160985	0.0180808	5.40473e-19	0.140427	0.0180822	8.09675e-15
cg03313945	13	100622158	F	ZIC5	Body	0.146009	0.0163994	5.41849e-19	0.0989591	0.0165965	2.48199e-09
cg11501438	17	20755949	F			0.136857	0.0153721	5.43675e-19	0.0865133	0.0156154	3.02033e-08
cg06382294	19	12951996	R	MAST1	Body	0.143346	0.0161012	5.44401e-19	0.0864407	0.0166827	2.20145e-07
cg03751030	8	56015576	R	XKR4	1stExon	0.154975	0.0174076	5.4492e-19	0.124143	0.0174118	1.00483e-12
cg25414605	11	67182672	F	ATPGD1	TSS1500	-0.119596	0.0134337	5.4499e-19	-0.127518	0.0138866	4.20199e-20
cg04397433	2	110873394	F	MALL	5'UTR	0.145615	0.016357	5.46879e-19	0.137886	0.0166261	1.10071e-16
cg15101980	5	149681950	R	ARSI	5'UTR	0.137021	0.0153923	5.48876e-19	0.107734	0.0162359	3.23274e-11
cg09552402	20	62282821	R	STMN3	Body	-0.148923	0.0167296	5.4959e-19	-0.173893	0.0175342	3.49966e-23
cg26429636	7	99573747	R	AZGP1	TSS200	-0.14645	0.0164523	5.50898e-19	-0.127459	0.0159762	1.4868e-15
cg21074827	3	158288837	F	MLF1	TSS200	0.151382	0.0170067	5.51823e-19	0.112638	0.0166758	1.43256e-11
cg01328892	6	133562332	R	EYA4	TSS200	0.145288	0.0163222	5.52207e-19	0.142225	0.0167552	2.0952e-17
cg04588079	12	13153012	F	HEBP1	1stExon	0.136171	0.015298	5.52336e-19	0.0916141	0.0159974	1.02334e-08
cg00246121	5	141030607	F	FCHSD1	Body	-0.170194	0.019121	5.53819e-19	-0.167461	0.0196015	1.30453e-17
cg26413855	6	30796199	F			-0.160437	0.0180251	5.54743e-19	-0.117944	0.0186217	2.39391e-10
cg13784235	6	108495865	F	NR2E1	Body	0.153004	0.0171901	5.55104e-19	0.116535	0.0177993	5.86393e-11
cg25922637	10	128076308	F	ADAM12	Body	0.134157	0.0150735	5.57438e-19	0.0874086	0.0151402	7.77479e-09
cg05875410	16	51187572	R			0.156612	0.0175965	5.57691e-19	0.144189	0.0176918	3.63904e-16
cg10993336	1	207627941	F	CR2	Body	0.141307	0.0158772	5.58314e-19	0.114207	0.0162695	2.22392e-12
cg00936728	1	159772194	F	FCRL6	1stExon	-0.10476	0.0117708	5.58645e-19	-0.0953706	0.0120397	2.34892e-15
cg26426632	1	114697707	F	SYT6	TSS1500	0.148932	0.0167341	5.5908e-19	0.160908	0.0170369	3.5648e-21
cg17406383	17	71948506	R			0.107597	0.0120908	5.62796e-19	0.0877793	0.0123956	1.4263e-12
cg25508605	15	92706125	R	SLCO3A1	Body	0.16287	0.0183023	5.63951e-19	0.122656	0.0189163	8.92342e-11
cg24503369	2	40599006	F	SLC8A1	Body	-0.10486	0.0117836	5.64491e-19	-0.0804886	0.011755	7.53277e-12
cg21336235	4	74904397	F	CXCL3	1stExon	0.128697	0.0144628	5.66185e-19	0.120286	0.0148985	6.81882e-16
cg24830738	5	113698445	F	KCNN2	1stExon	0.139681	0.0156976	5.67246e-19	0.115378	0.0163637	1.77849e-12
cg05903736	2	240197131	R	HDAC4	Body	-0.125408	0.0140935	5.67283e-19	-0.150786	0.0156546	5.85301e-22
cg20453394	5	63255282	R			0.129718	0.0145782	5.6801e-19	0.0935998	0.0146276	1.56567e-10
cg09788416	12	39539408	F			0.159773	0.0179563	5.69114e-19	0.119299	0.0184306	9.61613e-11
cg05006349	1	14925517	R	KIAA1026	1stExon	0.153948	0.0173018	5.69383e-19	0.100658	0.0179161	1.92857e-08
cg02996869	1	82267171	F	LPHN2	5'UTR	0.140204	0.0157574	5.70309e-19	0.123351	0.0164749	7.03703e-14
cg02386403	6	1390998	F	FOXF2	1stExon	0.160195	0.0180046	5.71521e-19	0.116029	0.018285	2.21597e-10
cg03692563	11	31846414	F			0.146703	0.0164883	5.71699e-19	0.162746	0.0171218	1.99623e-21
cg20443357	10	134269240	F			-0.13668	0.0153618	5.717e-19	-0.0856615	0.0157539	5.40381e-08
cg10214421	7	155174508	F			0.138049	0.0155158	5.72079e-19	0.112358	0.0158599	1.39611e-12
cg24711224	5	176561865	F	NSD1	5'UTR	-0.153013	0.0171979	5.72573e-19	-0.156857	0.0183791	1.40782e-17
cg18444673	19	36389500	R	NFKBID	5'UTR	-0.165724	0.0186265	5.7272e-19	-0.188833	0.0171006	2.38449e-28
cg06273376	22	48972349	F	FAM19A5	Body	0.152817	0.0171758	5.72768e-19	0.105195	0.01755	2.04725e-09
cg02192300	6	114663564	R			0.145893	0.0163984	5.74797e-19	0.124216	0.0170934	3.67842e-13
cg14709460	7	28998078	F	TRIL	TSS200	0.148904	0.0167374	5.7625e-19	0.132592	0.0169797	5.77032e-15
cg22695532	1	84158538	R			0.127306	0.0143099	5.77011e-19	0.101329	0.0145645	3.46969e-12
cg00034468	1	229568077	R	ACTA1	Body	0.146737	0.0164943	5.77795e-19	0.136565	0.0164547	1.04578e-16
cg05828690	8	145752587	R	LRRC24	TSS200	0.174994	0.0196715	5.79949e-19	0.194032	0.020123	5.29818e-22
cg08526074	16	51184562	F	SALL1	Body	0.153429	0.0172481	5.81951e-19	0.10172	0.0178298	1.16298e-08
cg09829319	6	10882238	R	GCM2	TSS200	0.151959	0.0170829	5.82116e-19	0.129909	0.0173969	8.18219e-14
cg12387713	5	174151567	F	MSX2	TSS200	0.141801	0.0159413	5.83099e-19	0.122249	0.015952	1.80806e-14
cg13777844	19	1754195	F	ONECUT3	1stExon	0.152592	0.0171554	5.85912e-19	0.139604	0.0169838	2.0371e-16
cg07722360	20	17691454	F	BANF2	5'UTR	-0.167742	0.0188588	5.86159e-19	-0.138319	0.0196732	2.05314e-12
cg02527669	2	220417030	R	OBSL1	Body	0.154201	0.017337	5.87726e-19	0.104323	0.0173135	1.68527e-09
cg20337753	22	36424119	R	RBM9	Body	0.11706	0.0131613	5.87824e-19	0.068817	0.0138288	6.47886e-07
cg13482308	9	37002685	R	PAX5	Body	0.15353	0.0172619	5.88759e-19	0.0914807	0.0178645	3.0421e-07
cg02775469	6	33181031	R			0.125324	0.0140909	5.89897e-19	0.100053	0.0142287	2.03884e-12
cg03311232	1	46951291	F			0.1364	0.0153371	5.92276e-19	0.100599	0.0159142	2.59277e-10
cg01951637	16	89007466	F	CBFA2T3	1stExon	0.157287	0.017686	5.93201e-19	0.115411	0.0183197	2.9801e-10
cg22609511	7	28891164	R			-0.151702	0.017058	5.93295e-19	-0.158938	0.017414	7.04086e-20
cg26537209	16	54324187	R			0.149258	0.0167838	5.95104e-19	0.131633	0.016596	2.1629e-15
cg17435683	1	3230609	R	PRDM16	Body	-0.169357	0.019044	5.95239e-19	-0.181868	0.0194935	1.06208e-20
cg26392102	6	31238751	R	HLA-C	Body	-0.156696	0.0176215	5.98367e-19	-0.157588	0.0180088	2.12204e-18
cg06720669	X	108868282	R	KCNE1L	1stExon	0.0979683	0.0110172	5.98455e-19	0.0750147	0.0111773	1.92833e-11
cg13916459	12	85673221	F	ALX1	TSS1500	0.143416	0.0161285	5.99594e-19	0.127498	0.015554	2.46202e-16
cg21195256	14	29244278	R	C14orf23	Body	0.137084	0.0154168	6.00743e-19	0.131742	0.0159181	1.27159e-16
cg12936746	4	145566975	F	HHIP	TSS200	0.152156	0.0171122	6.01834e-19	0.0932282	0.0177806	1.5778e-07
cg18582010	8	131415376	R	ASAP1	TSS1500	-0.15368	0.0172837	6.02413e-19	-0.146199	0.0178351	2.45938e-16
cg15931949	3	138662315	R			0.136957	0.0154043	6.06666e-19	0.106554	0.0170106	3.75336e-10
cg00493617	2	6141445	F			-0.170061	0.0191278	6.06823e-19	-0.169401	0.0197844	1.10608e-17
cg14670435	2	180726464	F	MIR1258	TSS1500	0.151365	0.0170251	6.07552e-19	0.120375	0.0178792	1.66578e-11
cg25463470	13	112721712	F	SOX1	TSS200	0.149055	0.0167655	6.08033e-19	0.103089	0.0171347	1.78318e-09
cg05012697	15	88798331	R	NTRK3	Body	0.132487	0.014902	6.08038e-19	0.0866637	0.0158132	4.24183e-08
cg18834338	10	71333161	F	NEUROG3	TSS200	0.13666	0.015372	6.09892e-19	0.130046	0.0157302	1.37024e-16
cg22668740	12	54788291	F			-0.104149	0.0117153	6.10771e-19	-0.108756	0.0123774	1.54049e-18
cg10364041	6	75915785	F	COL12A1	TSS200	0.146426	0.016471	6.11541e-19	0.135898	0.0168636	7.71369e-16
cg12960696	5	148404114	R	SH3TC2	Body	-0.140852	0.0158444	6.12664e-19	-0.131894	0.0159625	1.42399e-16
cg17285922	11	87908558	R	RAB38	1stExon	0.135471	0.0152395	6.14033e-19	0.106764	0.0156999	1.04385e-11
cg07565551	2	179062870	F	OSBPL6	5'UTR	-0.131271	0.0147671	6.14367e-19	-0.135189	0.0154404	2.03184e-18
cg21376774	18	12254241	F	CIDEA	TSS1500	0.124724	0.0140306	6.14493e-19	0.0790631	0.0149683	1.27758e-07
cg23626546	6	13924355	R	RNF182	TSS1500	-0.169179	0.0190316	6.14735e-19	-0.195554	0.0194914	1.09358e-23
cg12279419	6	33943662	F			0.143034	0.0160906	6.15056e-19	0.136193	0.0160176	1.85213e-17
cg02478149	22	38219117	F	GALR3	TSS1500	-0.165153	0.0185794	6.16493e-19	-0.102224	0.0182598	2.16481e-08
cg22900415	13	20736075	R	GJA3	TSS1500	0.165641	0.0186354	6.19181e-19	0.171196	0.0187025	5.50465e-20
cg10580056	15	35086928	F	ACTC1	Body	0.152543	0.0171624	6.21049e-19	0.0932929	0.0180194	2.25038e-07
cg27604626	12	71003822	F	PTPRB	TSS200	0.150675	0.0169523	6.21058e-19	0.15894	0.0170448	1.11138e-20
cg00752099	4	94748619	F	ATOH1	TSS1500	0.134704	0.0151563	6.24129e-19	0.138485	0.0155864	6.39301e-19
cg23797411	10	106399877	R	SORCS3	TSS1500	0.14621	0.0164515	6.25838e-19	0.0839952	0.0169356	7.06081e-07
cg04015433	8	8820844	F			0.108589	0.0122184	6.26174e-19	0.0690876	0.0123227	2.06446e-08
cg02237208	1	2250525	F			-0.15758	0.0177309	6.26314e-19	-0.1203	0.0171786	2.50702e-12
cg03663215	5	7396491	F	ADCY2	1stExon	0.147056	0.0165473	6.27803e-19	0.128244	0.0171473	7.48992e-14
cg03692991	22	38434974	F			-0.117853	0.0132619	6.30101e-19	-0.0974171	0.0130217	7.3686e-14
cg06957310	17	29283870	R	ADAP2	Body	-0.166136	0.0186956	6.31414e-19	-0.139242	0.0193598	6.36825e-13
cg20492807	1	225117750	F	DNAH14	5'UTR	0.143756	0.0161773	6.31776e-19	0.127736	0.0159158	1.00916e-15
cg09446136	12	88974429	R	KITLG	TSS200	0.12878	0.0144925	6.3389e-19	0.131321	0.0149826	1.86964e-18
cg13899108	19	18344322	F	PDE4C	5'UTR	0.172431	0.0194061	6.36842e-19	0.240208	0.0194935	6.85647e-35
ch.20.1295406F	20	56228606	F	PMEPA1	Body	-0.161957	0.0182276	6.37789e-19	-0.147345	0.0187866	4.39694e-15
cg11144753	14	103740065	F			0.148269	0.0166873	6.38286e-19	0.128514	0.0169986	4.02226e-14
cg09702010	19	51531393	F	KLK11	TSS1500	-0.145	0.0163201	6.40631e-19	-0.127069	0.0161197	3.2006e-15
cg17429236	7	150694028	R	NOS3	Body	0.107753	0.0121282	6.42184e-19	0.0647559	0.0123779	1.68087e-07
cg03023152	8	102505556	R	GRHL2	Body	0.157968	0.0177804	6.42626e-19	0.10113	0.0189643	9.68043e-08
cg09619271	7	45961289	F	IGFBP3	TSS1500	0.139493	0.0157017	6.45224e-19	0.122957	0.0159147	1.11e-14
cg00196671	18	28682229	R	DSC2	1stExon	0.135735	0.0152791	6.46678e-19	0.108803	0.0156686	3.8111e-12
cg15688918	19	5568093	F	PLAC2	TSS200	0.144037	0.0162137	6.46734e-19	0.133823	0.0168711	2.15466e-15
cg15392988	7	956642	R	ADAP1	Body	-0.14796	0.0166557	6.4804e-19	-0.104671	0.0170865	9.01602e-10
cg07112260	16	67034573	R	CES8	Body	0.149779	0.0168604	6.48081e-19	0.120651	0.0171404	1.93661e-12
cg08825084	2	119602862	F	EN1	Body	0.137941	0.0155283	6.49722e-19	0.120703	0.015399	4.56391e-15
cg17900854	21	40984777	F	C21orf88	TSS200	0.146266	0.0164659	6.50858e-19	0.141883	0.0167134	2.08139e-17
cg13184823	4	187476599	F	MTNR1A	TSS200	0.140118	0.015774	6.51489e-19	0.120394	0.0160123	5.52535e-14
cg11935021	4	110223795	R	COL25A1	1stExon	0.134327	0.0151223	6.52627e-19	0.10124	0.0148886	1.04752e-11
cg08818207	6	32820355	R	TAP1	Body	-0.116738	0.0131426	6.5431e-19	-0.129416	0.0134301	5.61794e-22
cg06066137	8	57359200	F	PENK	TSS1500	0.142966	0.0160959	6.55864e-19	0.113108	0.0167698	1.53262e-11
cg11004117	3	128295084	F	C3orf27	TSS200	-0.134325	0.0151233	6.56876e-19	-0.0804649	0.0150409	8.80866e-08
cg09018483	6	32191496	R	NOTCH4	Body	-0.150143	0.0169043	6.56946e-19	-0.147554	0.0176675	6.7268e-17
cg02823803	19	57019958	F	ZNF471	5'UTR	0.127489	0.0143538	6.57276e-19	0.106542	0.0149278	9.52744e-13
cg00955769	6	30042385	R	RNF39	Body	0.140155	0.01578	6.57772e-19	0.108813	0.0158908	7.51199e-12
cg11601000	22	42348013	F	LOC339674	TSS200	-0.171107	0.019265	6.58138e-19	-0.155191	0.0187219	1.13929e-16
cg18077968	9	33524458	F			0.133412	0.0150214	6.59939e-19	0.102615	0.0151343	1.19895e-11
cg02794984	17	40332140	F	KCNH4	Body	0.126818	0.0142794	6.61423e-19	0.087473	0.0151318	7.43685e-09
cg24024056	10	102415556	R			0.142739	0.0160725	6.62733e-19	0.123629	0.0159739	9.9875e-15
cg18595065	5	72597126	F			0.155561	0.0175165	6.63832e-19	0.171087	0.01791	1.26495e-21
cg14699839	17	74458485	F	AANAT	5'UTR	-0.148446	0.0167157	6.6461e-19	-0.0823545	0.0164216	5.30328e-07
cg21819468	1	13910569	R	PDPN	TSS1500	0.151909	0.0171056	6.64661e-19	0.112898	0.017888	2.76585e-10
cg05494467	5	140892308	R	PCDHGB5	3'UTR	0.138962	0.0156479	6.65304e-19	0.0873868	0.0158573	3.57166e-08
cg03958038	10	77164227	R	C10orf41	Body	0.138457	0.0155914	6.66544e-19	0.11785	0.0156849	5.75235e-14
cg25386611	22	39712730	R	RPL3	Body	-0.159399	0.0179499	6.67434e-19	-0.152825	0.0181273	3.43753e-17
cg02155658	20	21690036	F	PAX1	Body	0.154506	0.0174001	6.71055e-19	0.108884	0.0182702	2.52825e-09
cg16608656	11	1082797	R	MUC2	Body	-0.161208	0.0181554	6.72591e-19	-0.137142	0.0176988	9.28661e-15
cg09279949	20	23030250	F	THBD	1stExon	0.14994	0.0168871	6.74746e-19	0.132229	0.0173733	2.71912e-14
cg01803928	13	50701619	F			0.152436	0.0171684	6.7546e-19	0.0993497	0.0177041	2.00392e-08
cg06126593	16	20910405	R	LYRM1	TSS1500	-0.166249	0.0187247	6.77194e-19	-0.133807	0.0190246	2.01592e-12
cg16413675	16	2520055	F	NTN3	TSS1500	-0.166398	0.018742	6.78655e-19	-0.128107	0.0186478	6.4297e-12
cg01111041	6	32121055	F	PPT2	TSS1500	-0.16352	0.018418	6.79369e-19	-0.172528	0.0183942	6.6308e-21
cg00340958	20	48328658	R	B4GALT5	Body	-0.0676449	0.0076193	6.80144e-19	-0.0494826	0.00856704	7.65282e-09
cg13463639	11	417907	F	SIGIRR	TSS1500	-0.145059	0.0163404	6.85038e-19	-0.129988	0.0169373	1.65868e-14
cg18465133	19	2252282	R	JSRP1	3'UTR	0.135307	0.015242	6.85068e-19	0.119506	0.0159181	6.02366e-14
cg13483026	3	123167973	R	ADCY5	TSS1500	0.162996	0.0183612	6.85544e-19	0.11485	0.0190631	1.69364e-09
cg15961744	5	140228182	R	PCDHA6	Body	0.144596	0.0162884	6.85618e-19	0.187495	0.016187	5.02171e-31
cg11452391	5	16180315	R	2011-03-01	TSS1500	0.137183	0.0154536	6.86575e-19	0.1176	0.0158902	1.35418e-13
cg05924583	1	3569624	F	TP73	5'UTR	0.145032	0.0163384	6.88346e-19	0.105131	0.016676	2.89385e-10
cg19977966	12	54332695	F	HOXC13	1stExon	0.137125	0.0154496	6.95295e-19	0.107957	0.0156118	4.67532e-12
cg04529785	12	117799083	F	NOS1	5'UTR	0.151584	0.0170788	6.95898e-19	0.151808	0.0176657	8.44389e-18
cg24630764	3	151057061	R	P2RY12	5'UTR	-0.166788	0.0187929	6.98734e-19	-0.170937	0.0192155	5.80081e-19
cg14818812	8	142362180	F			-0.150485	0.0169561	6.99632e-19	-0.120488	0.0168518	8.68502e-13
cg12271419	8	22855616	F	RHOBTB2	Body	-0.145578	0.0164035	7.00666e-19	-0.111088	0.0158629	2.50571e-12
cg05915981	6	131571669	F	AKAP7	1stExon	0.0848474	0.0095605	7.00697e-19	0.0495338	0.00998596	7.03678e-07
cg25757115	1	46913787	F			0.14034	0.0158134	7.00901e-19	0.0946349	0.0161586	4.72412e-09
cg03515656	16	1600304	F	IFT140	Body	-0.141294	0.015921	7.01251e-19	-0.117398	0.0152771	1.53485e-14
cg18087266	1	25257629	F	RUNX3	TSS1500	0.132164	0.0148923	7.01748e-19	0.14106	0.0150647	7.70645e-21
cg11930477	11	31841980	F			0.143732	0.016196	7.02493e-19	0.136464	0.0165621	1.72864e-16
cg15202738	19	53636108	F	ZNF415	5'UTR	0.141139	0.015904	7.02732e-19	0.12172	0.0165105	1.6776e-13
cg01452847	17	46711341	F	MIR196A1	TSS1500	0.146268	0.0164822	7.03932e-19	0.111321	0.0173509	1.4004e-10
cg14654533	3	131080755	R	NUDT16P	Body	0.129985	0.0146477	7.05352e-19	0.107014	0.0149842	9.21518e-13
cg06094615	10	50887578	R	C10orf53	TSS200	0.143119	0.0161279	7.05408e-19	0.134504	0.0156072	6.81146e-18
cg15153957	19	40736427	F	AKT2	3'UTR	-0.164457	0.0185327	7.0643e-19	-0.135222	0.0179069	4.30654e-14
cg07606495	19	13993318	R	C19orf57	3'UTR	-0.159024	0.0179205	7.06454e-19	-0.171601	0.0190085	1.75494e-19
cg23321397	6	32223430	R			-0.158677	0.0178819	7.08159e-19	-0.126295	0.017925	1.84443e-12
cg23619217	14	23841104	F	IL25	TSS1500	-0.105998	0.0119456	7.09432e-19	-0.0722641	0.0123592	5.00477e-09
cg05158197	4	168155888	F	SPOCK3	TSS200	0.125295	0.0141203	7.09555e-19	0.132186	0.0144989	7.72511e-20
cg21665000	17	12569135	F	MYOCD	TSS200	0.137985	0.0155505	7.09567e-19	0.0906523	0.0160066	1.48371e-08
cg01791371	6	50817193	R			0.15161	0.0170865	7.11294e-19	0.11274	0.0175502	1.3288e-10
cg03607179	9	139236708	F	GPSM1	Body	-0.157446	0.0177447	7.12886e-19	-0.152928	0.0183499	7.81474e-17
cg22220502	12	80080828	R	PAWR	Body	-0.14922	0.0168178	7.13771e-19	-0.160574	0.0164148	1.34137e-22
cg15069295	2	137522461	R			0.150888	0.0170061	7.14588e-19	0.0985322	0.0173618	1.38494e-08
cg20728105	7	12610689	F	SCIN	Body	0.143325	0.0161549	7.18734e-19	0.114859	0.016357	2.1866e-12
cg06547386	11	30607527	R	MPPED2	5'UTR	0.138189	0.0155761	7.19458e-19	0.106363	0.0154875	6.52694e-12
cg14938561	18	43649078	F	PSTPIP2	Body	-0.132581	0.014945	7.2352e-19	-0.11742	0.0148393	2.51776e-15
cg20219035	12	14720858	F	PLBD1	TSS200	0.133815	0.0150845	7.24739e-19	0.0865371	0.0155505	2.62314e-08
cg02439311	7	122526763	F	CADPS2	5'UTR	0.139011	0.0156704	7.25589e-19	0.107793	0.0160893	2.08844e-11
cg20090283	17	36718549	R	SRCIN1	Body	0.154088	0.0173701	7.25987e-19	0.139949	0.0175369	1.46046e-15
cg19267596	19	15334821	F			0.139972	0.015779	7.26111e-19	0.10809	0.0160849	1.81777e-11
cg07102705	5	148033896	F	HTR4	TSS200	0.144305	0.0162674	7.26296e-19	0.115519	0.0165456	2.9133e-12
cg06196379	6	41254885	R	TREM1	TSS1500	-0.100709	0.0113531	7.27773e-19	-0.0998427	0.0119411	6.20376e-17
cg20052718	7	19156902	R	TWIST1	1stExon	0.152988	0.0172498	7.38105e-19	0.143915	0.0171274	4.36696e-17
cg21094669	4	175750109	R	GLRA3	1stExon	0.149899	0.0169015	7.38285e-19	0.126853	0.0171477	1.38588e-13
cg10171347	10	134600301	F	NKX6-2	TSS1500	0.146498	0.0165182	7.38658e-19	0.147506	0.0167872	1.53894e-18
cg15380836	17	1553341	F	RILP	5'UTR	-0.127292	0.0143535	7.42251e-19	-0.102073	0.0147868	5.09242e-12
cg06008724	22	45403507	F	PHF21B	Body	0.14966	0.0168757	7.42474e-19	0.128598	0.0176922	3.6319e-13
cg14121103	3	43731973	R	ABHD5	TSS1500	0.141125	0.0159138	7.44072e-19	0.104941	0.0165705	2.40423e-10
cg07350501	16	31580424	F	CSDAP1	Body	0.147963	0.0166854	7.46003e-19	0.133903	0.0166923	1.04192e-15
cg14268223	9	33026506	F	DNAJA1	Body	-0.151381	0.0170714	7.47888e-19	-0.135269	0.0174852	1.02465e-14
cg11893763	10	125425688	R	GPR26	TSS200	0.148258	0.0167193	7.48074e-19	0.129743	0.0169628	2.03005e-14
cg04368094	14	56586522	F	PELI2	Body	0.117279	0.0132261	7.50168e-19	0.0687763	0.0138651	7.03488e-07
cg17602126	1	40105687	F	HEYL	TSS1500	0.108763	0.0122662	7.51831e-19	0.0842731	0.0130489	1.05919e-10
cg09652746	16	67225437	F	E2F4	TSS1500	-0.127989	0.0144345	7.51984e-19	-0.0893211	0.0147621	1.44202e-09
cg09885505	16	73099184	R			0.144143	0.0162572	7.55381e-19	0.0911838	0.0170949	9.60834e-08
cg09341020	17	2319855	R	LOC284009	TSS1500	-0.16809	0.0189584	7.5668e-19	-0.0961719	0.0190086	4.20633e-07
cg26769700	8	140945810	F	TRAPPC9	Body	0.129373	0.0145917	7.56687e-19	0.0837961	0.0151117	2.93749e-08
cg01521987	20	26188976	F	MIR663	TSS200	0.153482	0.0173111	7.57741e-19	0.145865	0.0177396	1.99166e-16
cg01912921	6	1611712	F	FOXC1	1stExon	0.155442	0.0175326	7.58736e-19	0.167534	0.0173089	3.70234e-22
cg27253807	3	62365052	R			0.155667	0.0175587	7.6144e-19	0.11482	0.0179267	1.50388e-10
cg14431361	17	70611386	F			0.151044	0.0170374	7.62396e-19	0.139807	0.0171142	3.10755e-16
cg01176947	6	10385279	R			0.153358	0.0172989	7.63855e-19	0.10652	0.0181085	4.04582e-09
cg27154651	6	30796209	F			-0.146425	0.0165171	7.64516e-19	-0.113214	0.0169238	2.23709e-11
cg05513983	3	181444512	R	SOX2OT	Body	0.144408	0.0162899	7.65712e-19	0.105552	0.0168163	3.45722e-10
cg03918288	8	145101324	F	SPATC1	Body	-0.172856	0.0194992	7.66403e-19	-0.170389	0.0198022	7.66227e-18
cg23237183	2	73429791	F	NOTO	1stExon	0.154305	0.0174066	7.66716e-19	0.114544	0.0178647	1.43848e-10
cg21918313	2	73496203	R	FBXO41	Body	0.172296	0.0194365	7.68218e-19	0.153929	0.0199776	1.30767e-14
cg07084627	9	94183408	R	NFIL3	5'UTR	0.123257	0.0139047	7.69085e-19	0.0856145	0.0148902	8.93996e-09
cg22533606	17	79360405	F			0.116222	0.0131115	7.70719e-19	0.095557	0.013261	5.76645e-13
cg16901840	15	78913481	F	CHRNA3	5'UTR	0.132824	0.0149845	7.71347e-19	0.122231	0.0157837	9.62714e-15
cg07750560	19	53561973	R			0.13752	0.0155149	7.73804e-19	0.134328	0.0155415	5.46665e-18
cg01002529	3	69591807	F			0.141973	0.0160177	7.75421e-19	0.109532	0.0159647	6.84316e-12
cg03448362	1	172864347	F			-0.108211	0.0122087	7.75812e-19	-0.113078	0.0121328	1.16292e-20
cg05941108	5	1884212	R	IRX4	TSS1500	0.14768	0.0166622	7.77849e-19	0.126179	0.0168591	7.19093e-14
cg04141164	2	11809681	R	NTSR2	1stExon	0.16832	0.0189914	7.793e-19	0.143851	0.0197495	3.24589e-13
cg02781618	4	42153695	R	BEND4	Body	0.146011	0.0164764	7.87043e-19	0.143431	0.0169751	2.92583e-17
cg19471040	6	34031142	R	GRM4	Body	-0.121545	0.0137156	7.8743e-19	-0.111477	0.0136698	3.49159e-16
cg14532894	9	130964918	R	CIZ1	5'UTR	-0.128641	0.0145165	7.87974e-19	-0.106769	0.0137788	9.27647e-15
cg21454485	1	160546243	R	CD84	Body	-0.151851	0.0171362	7.90041e-19	-0.158129	0.0177358	4.84355e-19
cg09936561	4	9783623	R	DRD5	1stExon	0.141053	0.0159177	7.90428e-19	0.116325	0.0164337	1.45776e-12
cg00609948	5	141488100	F	NDFIP1	TSS1500	-0.152384	0.0171965	7.90484e-19	-0.184849	0.0175292	5.34533e-26
cg11848931	10	25210092	R	PRTFDC1	Body	-0.157386	0.0177611	7.90974e-19	-0.1686	0.0177318	1.93709e-21
cg12594635	12	54129457	F			-0.118349	0.0133558	7.91055e-19	-0.0831625	0.0133234	4.32422e-10
cg10364905	3	50262408	F			-0.106056	0.0119687	7.92115e-19	-0.0862892	0.0124899	4.89012e-12
cg26074603	12	75603068	R	KCNC2	1stExon	0.151222	0.0170663	7.94174e-19	0.16083	0.0176415	7.75667e-20
cg23632985	11	20184637	F			0.148166	0.0167215	7.9419e-19	0.135513	0.0170157	1.66589e-15
cg09816912	6	114178507	F	MARCKS	TSS200	0.154994	0.0174922	7.95074e-19	0.135285	0.0179013	4.11688e-14
cg14769207	21	38071807	R	SIM2	TSS200	0.146064	0.0164857	7.99917e-19	0.1303	0.0165352	3.2698e-15
cg01168865	14	37641261	R	SLC25A21	Body	0.127453	0.0143852	8.00171e-19	0.124356	0.0142605	2.7741e-18
cg11419064	11	2291264	F	ASCL2	1stExon	0.154674	0.0174576	8.0026e-19	0.131487	0.0171323	1.65669e-14
cg10675614	6	90120254	F	RRAGD	Body	-0.136764	0.0154362	8.00495e-19	-0.126043	0.0154465	3.35169e-16
cg26896762	5	50679361	F	ISL1	5'UTR	0.145697	0.0164445	8.00541e-19	0.0885329	0.0164958	8.006e-08
cg16358867	17	72306008	F	DNAI2	Body	-0.115967	0.013089	8.01096e-19	-0.121931	0.0142712	1.29815e-17
cg21784272	4	187646396	R	FAT1	TSS1500	0.154464	0.0174342	8.01394e-19	0.146704	0.0182287	8.41812e-16
cg23863619	2	153550624	R	PRPF40A	Body	-0.144511	0.016312	8.06014e-19	-0.150002	0.0167969	4.2463e-19
cg11154829	12	33592078	F	SYT10	Body	0.132798	0.0149901	8.06882e-19	0.0980519	0.0153072	1.49784e-10
cg03280235	6	32158953	R	PBX2	TSS1500	-0.114485	0.0129232	8.08355e-19	-0.0966965	0.012281	3.44364e-15
cg01140985	16	71843559	R	AP1G1	TSS1500	-0.163434	0.0184487	8.08557e-19	-0.161024	0.0175998	5.73553e-20
cg23398700	5	78808194	R	HOMER1	Body	0.112171	0.0126627	8.11656e-19	0.0857579	0.013122	6.34261e-11
cg17239236	7	71802184	F	CALN1	5'UTR	0.151593	0.017113	8.12037e-19	0.156634	0.0178711	1.87317e-18
cg00108524	1	30559124	F			0.14824	0.0167349	8.13612e-19	0.107834	0.0168212	1.44949e-10
cg00339319	1	223899845	F	CAPN2	TSS1500	-0.160377	0.0181051	8.13857e-19	-0.110734	0.0194048	1.1531e-08
cg10977734	6	30582416	R	PPP1R10	5'UTR	-0.158986	0.0179482	8.14122e-19	-0.182093	0.0179257	3.04716e-24
cg13844402	13	112716025	F			0.140054	0.0158122	8.19611e-19	0.11296	0.0163417	4.76656e-12
cg08476595	9	115774505	F	LOC169834	TSS200	0.141441	0.0159692	8.21021e-19	0.0978589	0.0165402	3.29024e-09
cg19129369	4	155665249	F	LRAT	1stExon	0.138862	0.0156783	8.22035e-19	0.0952516	0.0161676	3.82687e-09
cg00489401	5	180075875	F	FLT4	Body	0.157522	0.0177857	8.24341e-19	0.167935	0.0180198	1.169e-20
cg26775866	5	159849193	R	PTTG1	5'UTR	-0.154044	0.017393	8.24367e-19	-0.111984	0.017802	3.16381e-10
cg27294678	11	129686210	F	TMEM45B	5'UTR	0.13833	0.0156188	8.24812e-19	0.105401	0.0161471	6.68567e-11
cg17544952	7	15725196	F	MEOX2	Body	0.141699	0.0159993	8.2504e-19	0.129524	0.0160882	8.2219e-16
cg02387803	3	147123457	F	ZIC4	5'UTR	0.150449	0.0169877	8.264e-19	0.106108	0.017664	1.88982e-09
cg18652900	19	15580445	R	PGLYRP2	Body	0.144473	0.0163135	8.2896e-19	0.100606	0.0167628	1.95231e-09
cg09566302	16	30964627	F	ORAI3	Body	-0.132989	0.015017	8.30246e-19	-0.118793	0.0149809	2.1974e-15
cg17710021	1	209848577	F	G0S2	TSS200	0.14322	0.0161725	8.31226e-19	0.122089	0.0168405	4.17546e-13
cg01529637	20	50721911	F	ZFP64	Body	0.136038	0.0153616	8.31248e-19	0.107733	0.015824	9.88051e-12
cg13870102	1	33772519	R			0.137029	0.0154736	8.32e-19	0.107932	0.0161192	2.14344e-11
cg26192612	6	72129509	R	C6orf155	Body	0.159855	0.0180512	8.32073e-19	0.170446	0.0176312	4.15415e-22
cg09793121	21	34398263	R	OLIG2	1stExon	0.138194	0.0156057	8.34143e-19	0.132767	0.016278	3.45541e-16
cg15963552	3	99594931	R	C3orf26	Body	0.149462	0.0168786	8.35874e-19	0.113179	0.0175111	1.02454e-10
cg15681626	11	64739253	F			0.157296	0.0177638	8.38031e-19	0.140105	0.0186577	5.94671e-14
cg14192291	9	135465435	R	BARHL1	3'UTR	0.144465	0.0163153	8.40247e-19	0.107493	0.0166549	1.08843e-10
cg26541920	5	524127	F	SLC9A3	Body	0.147079	0.0166108	8.41044e-19	0.113221	0.016933	2.28742e-11
cg15484532	1	4714171	F	AJAP1	TSS1500	0.143927	0.0162553	8.43348e-19	0.117273	0.0164405	9.80504e-13
cg02767613	1	229569894	F	ACTA1	TSS200	0.160257	0.0180998	8.43597e-19	0.0948241	0.0187458	4.2275e-07
cg06933370	15	37387523	R	MEIS2	Body	0.123303	0.0139263	8.44562e-19	0.10758	0.0146014	1.73514e-13
cg03434262	2	233367710	F			0.128467	0.0145099	8.4605e-19	0.0963587	0.0145177	3.19462e-11
cg26301690	1	50569610	F	ELAVL4	Body	-0.110972	0.0125344	8.48548e-19	-0.0669553	0.0120718	2.91554e-08
cg07547000	2	154728210	R	GALNT13	TSS1500	0.135883	0.0153484	8.50207e-19	0.0994323	0.0158933	3.94337e-10
cg03584891	4	156680256	F	GUCY1B3	1stExon	0.141892	0.0160275	8.51507e-19	0.117259	0.0162485	5.33046e-13
cg20015689	20	43835190	R	SEMG1	TSS1500	-0.134144	0.015153	8.54658e-19	-0.161099	0.0147227	7.23718e-28
cg09635866	16	85519243	R			-0.169304	0.0191253	8.5697e-19	-0.177077	0.0194503	8.69984e-20
cg23820945	1	24646022	R	GRHL3	1stExon	0.131928	0.0149032	8.57218e-19	0.0781999	0.0149828	1.79606e-07
cg26517663	15	60295294	F	FOXB1	TSS1500	0.15073	0.0170284	8.62085e-19	0.136706	0.0170888	1.24671e-15
cg21951729	19	52206258	F	NCRNA00085	Body	0.137309	0.0155127	8.64209e-19	0.0945313	0.0159712	3.24171e-09
cg12915892	2	134024093	R	NCKAP5	Body	0.126762	0.0143216	8.66538e-19	0.115767	0.0148547	6.52836e-15
cg18655441	14	37666931	F	MIPOL1	TSS200	0.139135	0.0157197	8.67402e-19	0.0957969	0.0160326	2.29889e-09
cg15498134	1	25246854	F	RUNX3	Body	-0.109843	0.0124103	8.67867e-19	-0.084322	0.0125814	2.05427e-11
cg01521274	14	71822452	F			-0.143392	0.0162012	8.69745e-19	-0.152787	0.0168472	1.20114e-19
cg04618333	17	46800674	F	C17orf93	Body	0.127181	0.0143701	8.72015e-19	0.113483	0.0145351	5.83345e-15
cg19328485	10	5060318	F	AKR1C2	TSS200	-0.169961	0.0192047	8.75353e-19	-0.128355	0.0197347	7.82072e-11
cg12043818	10	47008202	F			0.135564	0.0153185	8.77331e-19	0.112054	0.0154968	4.80123e-13
cg19056772	17	7341616	F	FGF11	TSS1500	0.124027	0.0140149	8.77674e-19	0.0972934	0.0142422	8.41309e-12
cg24642825	15	89248793	F			0.143193	0.0161807	8.78121e-19	0.120029	0.0164096	2.5828e-13
cg09744397	15	102265293	R	TARSL2	TSS1500	-0.16317	0.0184383	8.79017e-19	-0.168617	0.0189885	6.6861e-19
cg27570575	16	86917536	F			-0.169636	0.0191694	8.80654e-19	-0.13012	0.0196574	3.60668e-11
cg00714740	19	22715575	F			0.138601	0.0156628	8.82639e-19	0.0865772	0.0156917	3.44079e-08
cg14445507	7	152890360	R			0.137651	0.015557	8.89363e-19	0.137616	0.0154565	5.41426e-19
cg24561661	2	176972812	R	HOXD11	1stExon	0.151746	0.0171509	8.93055e-19	0.103332	0.0179368	8.36771e-09
cg13072890	1	2038377	F	PRKCZ	5'UTR	-0.163606	0.0184913	8.93066e-19	-0.144083	0.0185314	7.53943e-15
cg13279927	20	60939416	R	LAMA5	Body	-0.165187	0.0186705	8.95022e-19	-0.176375	0.0184454	1.15481e-21
cg13024368	11	12030088	F	DKK3	1stExon	0.144949	0.0163834	8.96721e-19	0.104798	0.0163569	1.48447e-10
cg01960979	16	1611342	F	IFT140	Body	-0.141677	0.0160148	9.01804e-19	-0.117948	0.0161502	2.8105e-13
cg25482786	3	238496	F	CHL1	TSS200	0.132159	0.0149393	9.03696e-19	0.110246	0.0154384	9.26287e-13
cg11238048	6	168720487	R	DACT2	TSS200	0.153387	0.0173396	9.06699e-19	0.0887488	0.0174381	3.59243e-07
cg03531247	2	50573485	R	NRXN1	Body	0.127856	0.0144536	9.07213e-19	0.0863613	0.0150127	8.79045e-09
cg10663078	4	154711629	F	SFRP2	TSS1500	0.111363	0.0125891	9.07528e-19	0.0795604	0.0132159	1.74377e-09
cg19544372	19	9609405	R	ZNF560	TSS200	0.151701	0.0171494	9.08641e-19	0.117432	0.0177701	3.88529e-11
cg03433699	17	6916926	F	RNASEK	Body	-0.145444	0.0164429	9.12073e-19	-0.129388	0.0171939	5.26336e-14
cg08535938	1	161128985	F	USP21	TSS1500	-0.167991	0.0189919	9.12303e-19	-0.167577	0.0197134	1.88551e-17
cg21225563	12	6645571	F	GAPDH	Body	-0.130913	0.0148004	9.131e-19	-0.0868403	0.0149422	6.1823e-09
cg22117188	3	52347940	F			-0.104776	0.0118454	9.13108e-19	-0.0593044	0.010911	5.47034e-08
cg24517686	1	1005398	R			-0.168742	0.0190777	9.15272e-19	-0.112467	0.0192441	5.08954e-09
cg01698298	11	61062964	R	VWCE	TSS200	0.147214	0.0166444	9.1808e-19	0.113266	0.0168497	1.79093e-11
cg01528028	13	100649800	F			0.150016	0.0169614	9.19275e-19	0.140875	0.0174693	7.3749e-16
cg18105529	17	7643190	R	DNAH2	Body	-0.163392	0.018475	9.23856e-19	-0.122199	0.0192331	2.10346e-10
cg04557544	16	12996046	R	SHISA9	1stExon	0.156698	0.0177186	9.25644e-19	0.13414	0.017972	8.40642e-14
cg14830003	1	38022657	R	DNALI1	1stExon	0.146319	0.0165451	9.2648e-19	0.143394	0.017457	2.13722e-16
cg06079106	2	73519364	F	EGR4	Body	0.153156	0.0173191	9.30225e-19	0.116306	0.0174696	2.78366e-11
cg00652796	3	96532832	R	EPHA6	TSS1500	0.143755	0.0162562	9.31304e-19	0.116043	0.0168567	5.81633e-12
cg10526374	11	2292525	F	ASCL2	TSS1500	0.155254	0.0175576	9.35544e-19	0.146541	0.0177688	1.62268e-16
cg08784091	6	31670005	R	BAT5	Body	-0.157751	0.0178407	9.38437e-19	-0.165675	0.0186352	6.08625e-19
cg13359948	19	58458769	R	ZNF256	Body	0.157294	0.0177891	9.38865e-19	0.119065	0.0183313	8.29397e-11
cg14163049	7	100324222	R			-0.135619	0.0153398	9.48985e-19	-0.118746	0.0153611	1.07295e-14
cg22764925	22	24979964	R	GGT1	5'UTR	-0.165744	0.0187476	9.50273e-19	-0.157386	0.0191871	2.35067e-16
cg09409484	1	45770648	R	LOC400752	Body	-0.109918	0.012433	9.50277e-19	-0.108997	0.0134355	4.95433e-16
cg01376829	2	102804405	F	IL1RL2	Body	0.142718	0.0161434	9.51539e-19	0.120867	0.016391	1.65577e-13
cg03660500	1	197887649	F	LHX9	Body	0.157941	0.0178654	9.52058e-19	0.132515	0.0185336	8.6798e-13
cg10244503	1	87691781	R			-0.122424	0.0138481	9.52891e-19	-0.114536	0.014529	3.18899e-15
cg07362800	5	56629471	F			-0.125849	0.0142355	9.53347e-19	-0.114843	0.01412	4.17555e-16
cg20948997	8	56014433	F	XKR4	TSS1500	0.153508	0.0173643	9.53564e-19	0.11815	0.0176246	2.03162e-11
cg05404010	16	51186211	F	SALL1	TSS1500	0.15273	0.0172769	9.56119e-19	0.109915	0.0178889	8.02925e-10
cg13614617	15	65656635	R	IGDCC3	Body	-0.11018	0.0124641	9.58837e-19	-0.0739013	0.0121275	1.10346e-09
cg19998073	14	89078443	F	ZC3H14	3'UTR	-0.1543	0.0174559	9.61953e-19	-0.144783	0.0182728	2.31089e-15
cg12307840	1	223538334	R	SUSD4	TSS1500	0.143015	0.0161792	9.6212e-19	0.128239	0.0164458	6.30686e-15
cg05295297	14	85999731	R	FLRT2	5'UTR	0.141201	0.015974	9.6225e-19	0.0978515	0.0165784	3.58359e-09
cg11950383	21	34400072	R	OLIG2	Body	0.149844	0.0169519	9.62785e-19	0.0996729	0.0175395	1.32521e-08
cg10026203	16	66878654	F	CA7	TSS200	0.140271	0.0158694	9.65204e-19	0.10139	0.0166488	1.12977e-09
cg16257215	1	202092296	F	GPR37L1	1stExon	-0.170693	0.0193113	9.65371e-19	-0.106135	0.0194978	5.22569e-08
cg21100077	13	100627366	R			0.128766	0.0145678	9.65377e-19	0.0978406	0.0150323	7.58102e-11
cg19597382	4	147559423	R	POU4F2	TSS1500	0.140594	0.0159066	9.68377e-19	0.123203	0.0159576	1.15728e-14
cg21773142	7	54612709	R	VSTM2A	Body	0.145293	0.0164387	9.70403e-19	0.119935	0.0168092	9.6739e-13
cg24562819	20	23029806	R	THBD	1stExon	0.154841	0.0175195	9.7233e-19	0.0994812	0.0178626	2.55833e-08
cg17700915	19	52840042	F	ZNF610	5'UTR	0.134693	0.0152398	9.72572e-19	0.102718	0.0155539	4.00135e-11
cg05203217	20	43730072	R	KCNS1	TSS1500	-0.171616	0.0194193	9.79527e-19	-0.152116	0.0199683	2.57832e-14
cg13921352	3	68981890	F	FAM19A4	TSS200	0.15375	0.0173983	9.82416e-19	0.165022	0.017564	5.69581e-21
cg23400512	14	85996315	F	FLRT2	TSS200	0.137177	0.0155231	9.83162e-19	0.0995766	0.0158227	3.10836e-10
cg20967975	1	78354382	F	NEXN	5'UTR	0.148182	0.0167687	9.84761e-19	0.142073	0.0170616	8.28863e-17
cg13434411	9	970297	F			0.135967	0.0153864	9.84882e-19	0.0807827	0.0157231	2.77914e-07
cg19014941	10	88127363	F	GRID1	TSS1500	0.151056	0.017094	9.85134e-19	0.127797	0.0180214	1.3277e-12
cg03020554	8	99951730	F			0.142109	0.0160817	9.8631e-19	0.111442	0.0170288	5.97638e-11
cg02148324	7	150925493	F	ABCF2	TSS1500	-0.166288	0.0188182	9.87483e-19	-0.163939	0.0194796	3.89777e-17
cg24112628	6	150174215	F	LRP11	Body	-0.171035	0.0193555	9.87619e-19	-0.224226	0.0198932	1.81513e-29
cg12440258	5	50265272	F			0.138447	0.015668	9.89405e-19	0.0940311	0.0159071	3.39471e-09
cg05329692	10	102891280	F	TLX1NB	TSS1500	0.143197	0.0162056	9.89453e-19	0.150863	0.0162372	1.52581e-20
cg06330901	5	140568845	R	PCDHB9	1stExon	0.143663	0.0162591	9.93267e-19	0.133054	0.0166951	1.59132e-15
cg10848640	4	4857082	R			0.149154	0.0168819	9.99446e-19	0.153287	0.0173422	9.66182e-19
cg10366093	11	57414457	R	YPEL4	Body	0.124342	0.0140737	1.00034e-18	0.112161	0.0146152	1.66324e-14
cg21297493	1	156357905	R			0.131555	0.0148901	1.00037e-18	0.0897269	0.015273	4.23215e-09
cg19834134	7	82791675	R	PCLO	1stExon	0.123238	0.0139494	1.00411e-18	0.127188	0.0144852	1.62742e-18
cg04908789	18	59001676	F			0.141001	0.01596	1.00417e-18	0.123853	0.0163358	3.41004e-14
cg12860391	15	33602821	R	RYR3	TSS1500	0.129214	0.0146259	1.00471e-18	0.117921	0.0153475	1.54938e-14
cg02313331	16	29625259	F	SLC7A5P1	TSS1500	0.167373	0.0189455	1.00612e-18	0.174246	0.0194299	3.02111e-19
cg02873524	9	118916493	R	PAPPA	1stExon	0.147408	0.0166862	1.00889e-18	0.120115	0.0169056	1.20248e-12
cg15188939	15	72809154	F	ARIH1	Body	0.102476	0.0116002	1.01043e-18	0.063984	0.0117165	4.73451e-08
cg03112680	1	178063192	F	RASAL2	5'UTR	0.159076	0.0180087	1.01635e-18	0.125149	0.0185682	1.58425e-11
cg04095776	6	31106941	R	PSORS1C1	Body	-0.119109	0.0134841	1.0164e-18	-0.0863751	0.013938	5.75194e-10
cg17632937	22	30476326	F	HORMAD2	TSS200	0.116223	0.0131585	1.02275e-18	0.0771513	0.0134333	9.28588e-09
cg18290624	3	10857699	R	SLC6A11	TSS1500	0.138306	0.0156595	1.02747e-18	0.160729	0.0159061	5.256e-24
cg04306063	5	76249502	R	CRHBP	Body	0.130329	0.0147564	1.02833e-18	0.0910565	0.0147017	5.88063e-10
cg23213230	13	50570091	F	TRIM13	TSS1500	0.110079	0.0124638	1.02937e-18	0.0731119	0.01298	1.77432e-08
cg10789314	19	5821791	R			-0.164699	0.0186483	1.02947e-18	-0.132085	0.0186746	1.51673e-12
cg03885332	11	832357	R	CD151	TSS1500	-0.163228	0.0184818	1.03005e-18	-0.0976329	0.0185098	1.32992e-07
cg17619311	3	42947565	F	ZNF662	TSS200	0.13952	0.0157976	1.03074e-18	0.117842	0.0159163	1.32248e-13
cg23175533	12	13196876	R	KIAA1467	TSS1500	-0.166625	0.018867	1.03225e-18	-0.202341	0.0189656	1.42355e-26
cg00688297	8	145752292	F	LRRC24	5'UTR	0.172868	0.0195739	1.03244e-18	0.180852	0.020182	3.21632e-19
cg07094298	4	2748026	F	TNIP2	Body	-0.149663	0.0169468	1.0341e-18	-0.110842	0.017493	2.35266e-10
cg20607293	1	147112703	F			-0.163362	0.0184982	1.03527e-18	-0.205111	0.0183746	6.20361e-29
cg25031476	12	71113067	R	PTPRR	Body	-0.161686	0.0183085	1.03578e-18	-0.165739	0.0182762	1.20553e-19
cg17176609	2	74135217	R	ACTG2	Body	-0.158588	0.0179579	1.03658e-18	-0.147736	0.0182782	6.33899e-16
cg02991727	1	47646024	F			-0.15777	0.0178653	1.03664e-18	-0.175956	0.018282	6.29693e-22
cg22235873	11	128562143	F	FLI1	TSS1500	0.12226	0.0138445	1.03759e-18	0.0701445	0.0143505	1.01891e-06
cg14473522	20	2187752	F			0.149197	0.016895	1.03897e-18	0.109849	0.017399	2.7276e-10
cg13478928	1	75596724	R	LHX8	Body	0.155988	0.0176644	1.04058e-18	0.101376	0.0183323	3.20349e-08
cg05215925	6	154360587	R	OPRM1	1stExon	0.151774	0.0171871	1.04072e-18	0.159291	0.01755	1.12179e-19
cg20038477	3	128754632	R	CCDC48	Body	-0.140042	0.0158589	1.04208e-18	-0.11599	0.0164332	1.68579e-12
cg24903183	8	101661918	F	SNX31	TSS200	0.151651	0.0171736	1.04217e-18	0.105102	0.017795	3.5001e-09
cg20824189	7	1704082	R			0.152904	0.0173155	1.04261e-18	0.118978	0.0176782	1.69445e-11
cg22786748	6	31034042	R			-0.131927	0.0149402	1.04343e-18	-0.127717	0.0147679	5.22881e-18
cg18298920	5	3607033	R			0.150247	0.0170158	1.04798e-18	0.142915	0.0176999	6.7828e-16
cg09547767	1	39957387	F	BMP8A	1stExon	0.165522	0.0187461	1.04973e-18	0.150228	0.0190723	3.35879e-15
cg13457172	10	118897847	F	VAX1	TSS200	0.154502	0.0174987	1.05323e-18	0.101974	0.0177448	9.10156e-09
cg03965648	2	200333401	F	FLJ32063	Body	0.126097	0.0142822	1.0564e-18	0.0994895	0.0150147	3.44587e-11
cg19940537	10	60272938	F	BICC1	1stExon	0.147304	0.016685	1.06043e-18	0.135418	0.017337	5.6777e-15
cg06073094	11	94473896	F			0.147994	0.0167641	1.06507e-18	0.106468	0.0174645	1.08592e-09
cg14243481	11	7272867	R	SYT9	TSS1500	0.136366	0.015447	1.0657e-18	0.135184	0.0157909	1.12032e-17
cg25292309	2	58989427	R			-0.149289	0.0169116	1.06942e-18	-0.141605	0.017004	8.23921e-17
cg16113661	6	31857007	R	EHMT2	Body	-0.157481	0.0178398	1.07022e-18	-0.135987	0.018811	4.86204e-13
cg17495719	4	144621945	R	FREM3	TSS200	0.146729	0.0166222	1.07275e-18	0.12721	0.0167993	3.66538e-14
cg03364108	22	24890794	F	C22orf45	TSS200	0.14265	0.0161609	1.07664e-18	0.13335	0.0166975	1.3917e-15
cg26567423	12	54500619	F	FLJ12825	Body	0.142864	0.0161856	1.07878e-18	0.127011	0.0161676	3.96935e-15
cg09491991	20	13200980	F	ISM1	TSS1500	0.150542	0.0170556	1.07931e-18	0.128588	0.01758	2.58415e-13
cg20537640	12	3475512	R			0.147293	0.0166885	1.08463e-18	0.117897	0.0170776	5.06908e-12
cg25307168	20	37353035	R	SLC32A1	TSS200	0.143678	0.0162794	1.08756e-18	0.11933	0.0167417	1.02068e-12
cg25045746	2	98963768	F	CNGA3	5'UTR	0.149588	0.0169495	1.08918e-18	0.128882	0.0175958	2.39646e-13
cg05446659	17	46026612	R	PNPO	3'UTR	-0.125113	0.0141763	1.08929e-18	-0.127955	0.0141049	1.17144e-19
cg05596552	11	64826323	R	NAALADL1	TSS1500	-0.107157	0.0121418	1.08989e-18	-0.0844618	0.012075	2.65746e-12
cg13486406	7	113727612	R			0.152529	0.0172832	1.09202e-18	0.158271	0.0174896	1.43652e-19
cg23234640	18	5197420	F	LOC642597	TSS200	0.15861	0.0179723	1.09232e-18	0.126434	0.0183526	5.61337e-12
cg06907680	14	91580129	F	C14orf159	TSS1500	-0.167982	0.0190344	1.09258e-18	-0.188618	0.0188742	1.62885e-23
cg25081106	13	88324169	F	SLITRK5	TSS1500	0.145228	0.0164563	1.09411e-18	0.0945331	0.0168826	2.15049e-08
cg08917174	2	217236650	F	2004-03-01	5'UTR	0.158535	0.0179646	1.09604e-18	0.112958	0.0181884	5.28411e-10
cg04844693	1	29240554	F	EPB41	5'UTR	-0.163415	0.0185177	1.09624e-18	-0.162889	0.0172989	4.6779e-21
cg12802900	4	96470993	F	UNC5C	TSS1500	0.131327	0.0148815	1.09654e-18	0.105133	0.0152735	5.84577e-12
cg25976242	6	118241348	R	SLC35F1	Body	0.124344	0.0140905	1.09757e-18	0.112385	0.0143496	4.80246e-15
cg03001942	2	71115787	R			0.143095	0.0162155	1.09888e-18	0.110261	0.016566	2.816e-11
cg26686415	7	32996816	R	FKBP9	TSS200	0.129535	0.0146802	1.10647e-18	0.0988437	0.0150617	5.28882e-11
cg14904305	8	12990898	F	DLC1	Body	0.152505	0.0172834	1.1065e-18	0.0959081	0.0174971	4.22043e-08
cg02683197	6	28174875	R			0.142033	0.0160971	1.10906e-18	0.140754	0.0166976	3.46902e-17
cg16193278	13	100008450	R	UBAC2	Body	-0.167157	0.0189449	1.11116e-18	-0.186121	0.0194805	1.24569e-21
cg12265950	11	123173709	F			-0.157485	0.0178489	1.11198e-18	-0.158022	0.0178262	7.68067e-19
cg12552771	22	29709320	R	RASL10A	Body	0.158029	0.0179108	1.11333e-18	0.0919887	0.0184317	6.01341e-07
cg21322248	15	77289047	R	PSTPIP1	Body	-0.145877	0.0165343	1.11757e-18	-0.176245	0.0171169	7.30573e-25
cg26530498	2	119916431	F	C1QL2	1stExon	0.148115	0.0167884	1.11951e-18	0.113348	0.0171718	4.08897e-11
cg00036732	10	102767507	R	LZTS2	3'UTR	-0.153505	0.0173999	1.12257e-18	-0.135777	0.0174547	7.31947e-15
cg16101739	1	170634330	R	PRRX1	Body	0.13243	0.0150117	1.12663e-18	0.117002	0.0152634	1.7804e-14
cg06060874	1	3269315	F	PRDM16	Body	-0.155897	0.0176722	1.12828e-18	-0.15268	0.0181981	4.86723e-17
cg06700877	10	104169610	R	PSD	Body	-0.162658	0.0184386	1.12856e-18	-0.118609	0.0197941	2.07128e-09
cg19796532	12	50426901	F			0.117739	0.013347	1.13052e-18	0.0706302	0.0134808	1.61168e-07
cg21981144	19	45248572	R			-0.165163	0.0187234	1.13238e-18	-0.130057	0.0194822	2.46066e-11
cg08748308	5	169695483	F	LCP2	Body	-0.161918	0.0183556	1.13246e-18	-0.145931	0.018192	1.04291e-15
cg08159291	1	4715615	R	AJAP1	Body	0.142356	0.0161379	1.13254e-18	0.089629	0.0163155	3.94097e-08
cg08202165	6	149744830	F			-0.165752	0.0187907	1.1352e-18	-0.140082	0.0188738	1.15368e-13
cg20378687	3	160281681	R	KPNA4	Body	-0.14894	0.016885	1.13572e-18	-0.126583	0.0168864	6.57289e-14
cg03903246	1	240257032	F	FMN2	Body	0.154928	0.0175643	1.13855e-18	0.134248	0.0180359	9.81348e-14
cg02607237	10	134801360	F			-0.166218	0.0188445	1.1396e-18	-0.156675	0.0195942	1.28536e-15
cg11980016	3	96532859	F	EPHA6	TSS1500	0.150365	0.0170474	1.14064e-18	0.117936	0.0167402	1.85326e-12
cg04178787	2	123418787	R			0.131737	0.0149358	1.14227e-18	0.10406	0.0148442	2.38082e-12
cg19898128	4	166794971	F	TLL1	1stExon	0.143501	0.0162698	1.144e-18	0.127819	0.0167703	2.50315e-14
cg18326021	10	106401479	R	SORCS3	1stExon	0.13958	0.0158253	1.14429e-18	0.116858	0.0161011	3.93585e-13
cg09233392	10	50887488	F	C10orf53	TSS200	0.118297	0.0134125	1.14545e-18	0.0881794	0.0130574	1.44631e-11
cg09556043	4	144621952	R	FREM3	TSS200	0.143334	0.0162514	1.14696e-18	0.127203	0.0168488	4.36302e-14
cg19868631	7	54609776	F	VSTM2A	TSS1500	0.15096	0.0171164	1.1488e-18	0.168623	0.0176058	9.92312e-22
cg16352283	1	27338978	F	FAM46B	1stExon	0.157567	0.0178659	1.15056e-18	0.156833	0.018608	3.50781e-17
cg05369942	4	142228617	R			-0.163121	0.0184962	1.15296e-18	-0.19338	0.0185886	2.39869e-25
cg07100771	4	141490377	F	UCP1	TSS1500	0.14815	0.0167987	1.15344e-18	0.103536	0.017461	3.03697e-09
cg03399609	13	114830255	R	RASA3	Body	-0.1382	0.0156707	1.15496e-18	-0.122054	0.0172141	1.33755e-12
cg06224751	11	33398173	F			0.140531	0.0159357	1.159e-18	0.124055	0.0160963	1.28772e-14
cg08284233	16	20370531	R	PDILT	3'UTR	-0.14098	0.0159867	1.15913e-18	-0.11499	0.015359	7.05401e-14
cg06564232	6	50810993	F	TFAP2B	Body	0.156345	0.0177302	1.16528e-18	0.143379	0.018293	4.58205e-15
cg00779166	1	27854962	F			0.11576	0.0131281	1.16795e-18	0.0857758	0.0133719	1.41172e-10
cg26279183	14	75665683	F			-0.123663	0.0140246	1.16967e-18	-0.113245	0.0144096	3.87152e-15
cg14599380	4	17310680	R			-0.119272	0.0135269	1.1714e-18	-0.0726003	0.013385	5.82757e-08
cg06231995	9	140024593	R			0.161906	0.0183625	1.17357e-18	0.139689	0.0187591	9.58865e-14
cg14076390	17	34947837	R	DHRS11	TSS1500	-0.157788	0.0178956	1.17434e-18	-0.144349	0.0186249	9.16432e-15
cg27513339	3	9904903	R			-0.144623	0.0164029	1.17703e-18	-0.129933	0.0174688	1.02239e-13
cg16323298	6	11044974	F	ELOVL2	TSS1500	0.161353	0.0183013	1.18113e-18	0.129543	0.0187003	4.28876e-12
cg02490185	1	26136899	F	SEPN1	Body	-0.138425	0.0157012	1.18419e-18	-0.116763	0.0157623	1.2847e-13
cg17218713	1	71513114	R	PTGER3	1stExon	0.154187	0.0174896	1.18745e-18	0.143294	0.0178232	9.00359e-16
cg24567591	16	3931229	F	CREBBP	TSS1500	0.146381	0.0166044	1.18812e-18	0.138543	0.0171157	5.75121e-16
cg02479575	19	4769653	F	MIR7-3	TSS1500	0.14854	0.0168495	1.18926e-18	0.154643	0.0166905	1.94447e-20
cg02044223	3	24871017	R			0.141527	0.0160543	1.19123e-18	0.131266	0.0162359	6.22026e-16
cg03564793	6	75794881	R	COL12A1	3'UTR	0.126476	0.0143473	1.19329e-18	0.116328	0.0144328	7.63006e-16
cg01477933	12	122922107	R			-0.143743	0.0163064	1.19537e-18	-0.101786	0.016726	1.16143e-09
cg17011709	10	94826053	F	CYP26C1	Body	0.149278	0.0169347	1.19772e-18	0.156067	0.0174521	3.8011e-19
cg26063106	13	39261796	R	FREM2	1stExon	0.142108	0.0161215	1.19874e-18	0.119036	0.0161602	1.75831e-13
cg02469445	13	24553711	F			0.130633	0.0148201	1.20118e-18	0.0925896	0.0150928	8.53174e-10
cg03393602	18	19285336	F	ABHD3	TSS1500	-0.164873	0.0187047	1.20234e-18	-0.170718	0.0186981	6.83394e-20
cg17857070	19	14320475	F			0.145367	0.0164921	1.20354e-18	0.116177	0.0168095	4.79888e-12
cg17228560	17	39993002	F	KLHL10	TSS1500	-0.171854	0.0194974	1.20507e-18	-0.244422	0.0195859	9.65762e-36
cg22795471	1	29565099	F	PTPRU	Body	0.14961	0.0169752	1.21377e-18	0.0886574	0.0179554	7.90704e-07
cg22528044	2	167232679	R	SCN9A	TSS200	0.145366	0.0164944	1.21748e-18	0.120947	0.0171613	1.81931e-12
cg00308665	13	47469654	F	HTR2A	Body	-0.156854	0.017798	1.21855e-18	-0.192276	0.0184643	2.15407e-25
cg18795461	1	36591112	R			0.13932	0.0158092	1.22298e-18	0.119711	0.0160229	7.94675e-14
cg14732248	6	1313730	F	FOXQ1	1stExon	0.154878	0.0175754	1.227e-18	0.0980388	0.0179243	4.51054e-08
cg14644001	6	32116653	R	PRRT1	3'UTR	0.148703	0.0168747	1.22736e-18	0.164601	0.0170861	5.76442e-22
cg00891541	16	68481487	F	SMPD3	5'UTR	0.134071	0.0152143	1.22761e-18	0.128638	0.0154788	9.51812e-17
cg02252323	3	22414339	F			0.133979	0.0152039	1.22809e-18	0.0841821	0.0152548	3.42122e-08
cg03949391	1	78956845	R	PTGFR	5'UTR	0.134688	0.0152845	1.22887e-18	0.114184	0.0159069	7.06064e-13
cg26845300	6	158243833	R	SNX9	TSS1500	0.148018	0.0167973	1.22911e-18	0.133334	0.0172837	1.21534e-14
cg04786287	16	54970523	F			0.145411	0.0165021	1.23246e-18	0.148484	0.0160455	2.16365e-20
cg24122498	17	4648682	R	ZMYND15	Body	0.125865	0.0142849	1.23981e-18	0.10244	0.0157404	7.60933e-11
cg25324105	19	38183259	R	ZNF781	TSS200	0.139541	0.0158376	1.24319e-18	0.0910564	0.0162791	2.22609e-08
cg00662122	8	105601696	R	LRP12	TSS1500	0.145692	0.0165358	1.24364e-18	0.089326	0.0168415	1.13334e-07
cg21621248	2	80531842	F	CTNNA2	Body	0.125236	0.0142141	1.24429e-18	0.0948635	0.0147899	1.41702e-10
cg26021273	7	156814112	R			0.133322	0.0151319	1.24469e-18	0.123528	0.0153049	6.96246e-16
cg16190211	19	10590009	R			0.149939	0.0170181	1.24478e-18	0.0867682	0.0176162	8.41562e-07
cg17830985	13	26625359	R	SHISA2	TSS200	0.146541	0.0166327	1.24653e-18	0.138205	0.0168983	2.87128e-16
cg11282657	17	79615101	R	TSPAN10	Body	0.125538	0.0142492	1.24897e-18	0.115009	0.0152223	4.17965e-14
cg03525049	8	75232650	R	JPH1	Body	0.134891	0.0153112	1.25186e-18	0.0970501	0.015539	4.22165e-10
cg01209909	20	55500189	F			0.132623	0.0150538	1.25207e-18	0.0997053	0.0153782	8.95966e-11
cg12199540	4	111553736	F	PITX2	Body	0.133543	0.0151583	1.25211e-18	0.105657	0.015069	2.35746e-12
cg10205045	15	69087809	R	ANP32A	Body	0.114879	0.01304	1.25433e-18	0.0940193	0.0134682	2.93466e-12
cg17814758	5	45192536	R			-0.145383	0.0165028	1.25559e-18	-0.154185	0.0167608	3.60937e-20
cg11965671	5	159739797	R	CCNJL	TSS1500	0.145577	0.0165254	1.25889e-18	0.116251	0.0168459	5.16837e-12
cg14299675	9	91149046	R	NXNL2	TSS1500	0.137345	0.0155909	1.25909e-18	0.0900234	0.0154672	5.8746e-09
cg16652741	2	219825300	R	CDK5R2	1stExon	0.14998	0.0170255	1.2611e-18	0.125245	0.0174829	7.84177e-13
cg07179816	8	49647907	F	EFCAB1	TSS200	0.150675	0.0171055	1.26744e-18	0.108726	0.0179466	1.37559e-09
cg05128656	8	29210592	F			0.105857	0.0120178	1.27028e-18	0.0729998	0.0123631	3.53407e-09
cg02385167	19	7565757	F	C19orf45	Body	0.157482	0.017879	1.27111e-18	0.125948	0.0184456	8.60722e-12
cg27310319	5	160975978	F	GABRB2	TSS1500	0.140259	0.0159246	1.2771e-18	0.0892351	0.0164423	5.72507e-08
cg00379720	19	23185968	F			0.128314	0.0145687	1.27944e-18	0.135014	0.0148522	9.85612e-20
cg19828791	7	100823400	F	C7orf52	5'UTR	0.131903	0.0149763	1.27964e-18	0.120572	0.0153868	4.64913e-15
cg01892516	14	38064532	F	FOXA1	TSS200	0.1414	0.016055	1.28294e-18	0.131619	0.0159084	1.30013e-16
cg01150433	3	147142182	R			0.153891	0.0174751	1.29327e-18	0.133773	0.018047	1.23944e-13
cg01564268	17	36666953	F	ARHGAP23	Body	0.16437	0.0186652	1.29402e-18	0.166254	0.0191961	4.68341e-18
cg03143886	18	22006473	R	IMPACT	TSS200	0.137969	0.0156676	1.29665e-18	0.0854443	0.0159873	9.0659e-08
cg00279790	1	46914033	F			0.145897	0.0165681	1.29807e-18	0.0903595	0.0169616	9.9678e-08
cg08608974	14	30396845	R	PRKD1	1stExon	0.143656	0.0163139	1.30018e-18	0.144455	0.0168095	8.42207e-18
cg02428119	19	58520874	R			0.145349	0.0165067	1.30337e-18	0.134444	0.0168108	1.27025e-15
cg19843036	4	159131516	R	TMEM144	5'UTR	0.111038	0.0126105	1.30614e-18	0.0666693	0.0130901	3.52264e-07
cg26360616	4	128544667	R			0.143371	0.0162828	1.30727e-18	0.114057	0.0161026	1.40884e-12
cg15001056	3	151143464	F	MED12L	Body	-0.119969	0.0136249	1.30729e-18	-0.118031	0.0138822	1.85849e-17
cg25074493	2	131186495	F			0.171774	0.0195095	1.31308e-18	0.118189	0.0203172	5.98526e-09
cg22538780	8	77585448	R	LOC100192378	Body	0.139216	0.0158123	1.31694e-18	0.135949	0.0157543	6.17109e-18
cg06020238	10	35928558	F	FZD8	1stExon	0.145543	0.0165317	1.32174e-18	0.0964497	0.0170063	1.41637e-08
cg13113748	X	39942822	R	BCOR	5'UTR	0.137206	0.015585	1.32291e-18	0.115797	0.015852	2.77474e-13
cg07124642	17	39991813	F	NT5C3L	Body	-0.147642	0.0167706	1.32524e-18	-0.131871	0.0178803	1.64055e-13
cg06711175	5	55543927	R			-0.156384	0.0177652	1.33421e-18	-0.142156	0.0183161	8.40862e-15
cg23688510	6	166581929	F	T	1stExon	0.150933	0.0171461	1.33496e-18	0.11453	0.0175318	6.45974e-11
cg26077811	11	119232263	R	USP2	Body	-0.0978127	0.0111118	1.33653e-18	-0.0749498	0.0108928	5.95698e-12
cg09120934	11	120187999	R	POU2F3	Body	-0.145111	0.0164851	1.33768e-18	-0.0848659	0.015958	1.04864e-07
cg02878244	11	20181911	R	DBX1	TSS200	0.13757	0.0156286	1.33879e-18	0.150242	0.0157026	1.09021e-21
cg11721349	6	53850329	F			-0.169021	0.0192018	1.3399e-18	-0.188302	0.0197693	1.65051e-21
cg08116915	4	8597048	R	CPZ	5'UTR	-0.115074	0.0130739	1.34645e-18	-0.106853	0.0131362	4.14513e-16
cg01904393	12	51815083	F			-0.156698	0.017803	1.34684e-18	-0.181146	0.0183167	4.61503e-23
cg20114732	6	166579135	F	T	Body	0.147868	0.0168002	1.34905e-18	0.134174	0.0177662	4.27857e-14
cg24728018	6	123317875	R	CLVS2	5'UTR	0.151413	0.0172047	1.36e-18	0.109801	0.017612	4.53442e-10
cg27619353	22	38071651	F	LGALS1	1stExon	-0.147554	0.0167666	1.36284e-18	-0.163579	0.0179567	8.26526e-20
cg26798702	1	1373044	R	VWA1	Body	-0.140778	0.0159978	1.37059e-18	-0.108127	0.0157105	5.88346e-12
cg00162231	3	11035357	F	SLC6A1	5'UTR	0.137988	0.0156808	1.37105e-18	0.108836	0.0158511	6.59567e-12
cg18468511	14	27067638	F	NOVA1	TSS1500	0.126428	0.0143677	1.3747e-18	0.096488	0.0146426	4.41139e-11
cg17397150	6	101840567	F			0.138243	0.0157106	1.37625e-18	0.116456	0.016439	1.39958e-12
cg11764900	6	38683035	F			0.135367	0.0153839	1.37717e-18	0.101864	0.0161474	2.82014e-10
cg13081213	7	26714757	R	SKAP2	Body	-0.157965	0.0179524	1.37934e-18	-0.17428	0.018197	9.95169e-22
cg09866569	16	2737340	R	KCTD5	Body	0.132322	0.0150388	1.38442e-18	0.111064	0.0158559	2.47698e-12
cg18566727	14	19614829	F			0.14936	0.0169754	1.38514e-18	0.157951	0.0178862	1.03885e-18
cg20346912	18	35147165	R	BRUNOL4	TSS1500	0.140913	0.0160158	1.38821e-18	0.117531	0.0164452	8.88278e-13
cg11964564	8	99439685	R	KCNS2	5'UTR	0.154951	0.0176116	1.39016e-18	0.105439	0.0182968	8.27764e-09
cg01827761	1	18806854	F	KLHDC7A	TSS1500	-0.165767	0.0188413	1.39204e-18	-0.16484	0.0198161	8.90903e-17
cg04304561	3	49907481	F	CAMKV	TSS200	0.137067	0.0155795	1.39366e-18	0.0857176	0.0165625	2.27436e-07
cg12368541	11	67407124	F	TBX10	TSS200	-0.144975	0.0164794	1.4014e-18	-0.0908265	0.0168271	6.75239e-08
cg18177616	12	66582737	F	IRAK3	TSS1500	0.130021	0.0147797	1.40218e-18	0.102523	0.014588	2.09593e-12
cg16134191	11	31847509	R			0.145583	0.0165498	1.40919e-18	0.126717	0.0174125	3.40468e-13
cg04201347	19	50086849	F	PRRG2	Body	-0.125867	0.0143091	1.41399e-18	-0.0904627	0.0149232	1.34548e-09
cg06581175	7	96632635	R	DLX6AS	Body	0.145646	0.0165586	1.42015e-18	0.152628	0.0174127	1.86259e-18
cg24859623	2	160654372	R	CD302	Body	0.145526	0.0165453	1.42235e-18	0.148567	0.0166091	3.72209e-19
cg14752336	10	106400454	F	SORCS3	TSS1500	0.134914	0.015339	1.42404e-18	0.0961146	0.0155006	5.6214e-10
cg18029119	11	116596621	R			-0.131396	0.0149394	1.42713e-18	-0.104172	0.0147957	1.91239e-12
cg07840120	4	114901163	F	ARSJ	TSS1500	0.135607	0.0154184	1.42802e-18	0.115498	0.0157738	2.44045e-13
cg08269653	1	177225530	R	FAM5B	Body	0.155573	0.0176896	1.43538e-18	0.112594	0.0178938	3.12721e-10
cg21878650	5	64558623	F	ADAMTS6	Body	-0.118161	0.0134358	1.4375e-18	-0.10551	0.0138632	2.72413e-14
cg18505401	7	19812570	R	TMEM196	TSS200	0.141862	0.0161311	1.4391e-18	0.148768	0.0164738	1.70793e-19
cg16880856	7	152133898	R	FABP5L3	TSS200	0.146424	0.0166503	1.44226e-18	0.1409	0.0171129	1.81714e-16
cg15696906	13	38444134	F	TRPC4	TSS200	0.12268	0.0139504	1.44321e-18	0.105436	0.0142563	1.40594e-13
cg17959631	7	44189684	F	GCK	Body	-0.116699	0.0132703	1.44334e-18	-0.0910107	0.0128287	1.29981e-12
cg21299542	4	111550407	F	PITX2	Body	0.139684	0.015884	1.44349e-18	0.10689	0.0159538	2.08445e-11
cg11978634	13	43971194	R	ENOX1	Body	-0.15155	0.0172337	1.44588e-18	-0.128775	0.0178531	5.47177e-13
cg27638126	7	15725322	R	MEOX2	Body	0.123211	0.0140119	1.45196e-18	0.108324	0.0142766	3.26119e-14
cg22546168	10	135050326	F	VENTX	TSS1500	0.139374	0.01585	1.45243e-18	0.125557	0.0162311	1.02964e-14
cg12142865	12	112211993	F	ALDH2	Body	-0.118846	0.0135157	1.45388e-18	-0.122188	0.0136667	3.87178e-19
cg07605211	1	223538359	R	SUSD4	TSS1500	0.141895	0.0161371	1.45463e-18	0.131327	0.016098	3.40685e-16
cg24082677	5	38105272	F			-0.149001	0.0169453	1.45562e-18	-0.173941	0.0175329	3.37904e-23
cg21922574	18	70535925	F	NETO1	TSS1500	0.139159	0.0158262	1.45671e-18	0.106316	0.0163616	8.14475e-11
cg03357664	1	29446693	R	TMEM200B	3'UTR	-0.162628	0.0184963	1.46278e-18	-0.143846	0.0185849	9.94666e-15
cg19517718	2	1747082	F	PXDN	Body	0.127895	0.0145461	1.46417e-18	0.0725215	0.0145205	5.90113e-07
cg15697440	7	80548718	F	SEMA3C	TSS200	0.136902	0.0155717	1.4732e-18	0.144984	0.0157293	3.0432e-20
cg11051843	7	80548695	F	SEMA3C	TSS200	0.137098	0.0155947	1.47766e-18	0.143635	0.0159368	2.00876e-19
cg08734740	5	50679149	R	ISL1	5'UTR	0.141695	0.0161176	1.47792e-18	0.130621	0.0162152	7.91756e-16
cg07142723	8	105431269	R	DPYS	Body	-0.123606	0.01406	1.47822e-18	-0.116767	0.013879	3.98872e-17
cg12583553	6	33242487	R	RPS18	Body	-0.131023	0.0149042	1.48205e-18	-0.0874873	0.0145781	1.95751e-09
cg26003967	1	933987	F			0.149558	0.0170128	1.48313e-18	0.137759	0.0176392	5.72902e-15
cg26087411	7	107643948	F	LAMB1	TSS200	0.150124	0.0170771	1.48351e-18	0.10888	0.0173857	3.78538e-10
cg06183338	5	178004204	F	COL23A1	Body	0.141625	0.0161111	1.48861e-18	0.106957	0.0162174	4.2455e-11
cg26883033	10	80027004	F			-0.144692	0.0164602	1.49e-18	-0.13983	0.0164682	2.05026e-17
cg24437715	2	237072391	R			0.150769	0.0171525	1.49665e-18	0.105059	0.0172567	1.14318e-09
cg24156796	12	114029646	R			0.142694	0.0162341	1.49876e-18	0.122069	0.0160875	3.25342e-14
cg24393055	5	141705521	R	SPRY4	TSS1500	0.150558	0.0171292	1.50133e-18	0.127447	0.0175378	3.6755e-13
cg05524246	1	161973909	R	OLFML2B	Body	0.110232	0.0125414	1.50251e-18	0.0706656	0.0128391	3.71396e-08
cg27649073	10	104001259	F	PITX3	TSS200	0.155754	0.0177208	1.50471e-18	0.153295	0.0171495	3.93613e-19
cg03521812	1	192074523	R			-0.147119	0.0167385	1.50546e-18	-0.153829	0.0162326	2.62912e-21
cg03988540	4	85405618	R			0.12894	0.0146703	1.50654e-18	0.145496	0.0149474	2.16223e-22
cg22298487	20	62174758	F	SRMS	Body	-0.137633	0.0156595	1.50692e-18	-0.107407	0.0145834	1.77116e-13
cg00181125	12	22095182	F			0.148442	0.0168893	1.50759e-18	0.13771	0.0170665	7.08867e-16
cg12190044	9	102590743	R	NR4A3	Body	0.0973154	0.0110723	1.50791e-18	0.077895	0.0117642	3.55854e-11
cg01603374	1	17445809	R	PADI2	1stExon	0.129007	0.0146784	1.51054e-18	0.0827173	0.0151243	4.5212e-08
cg06324192	1	903543	R	PLEKHN1	Body	-0.159584	0.0181579	1.51367e-18	-0.132744	0.0184149	5.65712e-13
cg06421614	17	7121116	F	DLG4	Body	0.108831	0.0123832	1.51434e-18	0.068823	0.0129385	1.04197e-07
cg08200404	15	62359539	F	C2CD4A	5'UTR	-0.141561	0.016108	1.51925e-18	-0.128282	0.0168109	2.3317e-14
cg19063061	19	49935893	R	SLC17A7	Body	0.144695	0.0164654	1.52424e-18	0.13302	0.0168434	2.8457e-15
cg03374976	1	205630722	R	SLC45A3	Body	-0.119414	0.0135891	1.53013e-18	-0.093061	0.0132587	2.23675e-12
cg03646605	11	86383804	R	ME3	TSS1500	-0.156339	0.0177913	1.53042e-18	-0.18324	0.0179986	2.41583e-24
cg17062268	12	5353230	R			-0.147341	0.0167677	1.53327e-18	-0.102303	0.0168305	1.21376e-09
cg19834071	19	41698987	R	CYP2S1	TSS200	0.137055	0.0155972	1.53426e-18	0.112219	0.0158491	1.43652e-12
cg16237031	6	149657288	F	MAP3K7IP2	5'UTR	-0.0996008	0.011335	1.53629e-18	-0.0666446	0.0112014	2.68685e-09
cg13347044	2	232276743	R			0.132311	0.0150578	1.53739e-18	0.089347	0.015547	9.08917e-09
cg00012397	11	17756435	F	KCNC1	TSS1500	0.153346	0.0174518	1.53872e-18	0.159223	0.0179691	7.93709e-19
cg02863489	16	2765710	F	PRSS27	Body	0.169026	0.0192366	1.54042e-18	0.134639	0.0201519	2.3695e-11
cg21581531	6	71665574	R	B3GAT2	1stExon	0.138248	0.0157354	1.55246e-18	0.118094	0.0162522	3.69389e-13
cg04543008	11	71955332	F	PHOX2A	TSS200	0.146023	0.0166204	1.55278e-18	0.119162	0.0169876	2.30519e-12
cg18687675	14	95234965	F	GSC	Body	0.128387	0.0146131	1.55389e-18	0.124332	0.0146847	2.52393e-17
cg07449652	7	80548725	F	SEMA3C	TSS200	0.131274	0.014942	1.55588e-18	0.144617	0.015075	8.5422e-22
cg23299262	17	40932983	F	WNK4	1stExon	0.1564	0.0178026	1.56051e-18	0.0936343	0.0186952	5.48632e-07
cg21146503	11	20178677	R	DBX1	Body	0.136949	0.0155887	1.56161e-18	0.110846	0.0161831	7.41092e-12
cg01957582	22	32341780	R	C22orf24	TSS1500	-0.165183	0.0188029	1.5641e-18	-0.15639	0.0186795	5.65108e-17
cg25591573	19	12476246	R	ZNF442	5'UTR	0.145256	0.0165348	1.56511e-18	0.131624	0.0170162	1.03249e-14
cg14215702	7	155252317	F	EN2	Body	0.144143	0.0164085	1.56869e-18	0.0901243	0.0165104	4.7981e-08
cg05756489	10	92616870	F	HTR7	Body	0.152829	0.0173973	1.56883e-18	0.140847	0.0177508	2.11041e-15
cg10328877	15	37391187	R	MEIS2	1stExon	0.14803	0.0168527	1.58097e-18	0.127686	0.0172826	1.48947e-13
cg19842216	11	79148548	R	ODZ4	5'UTR	0.14995	0.0170717	1.58435e-18	0.108673	0.01729	3.27213e-10
cg24197116	X	68110972	R			-0.097287	0.0110761	1.5844e-18	-0.0868382	0.0109549	2.24743e-15
cg01909364	17	41739926	R	MEOX1	TSS1500	-0.0896578	0.0102075	1.5849e-18	-0.057961	0.0104925	3.31264e-08
cg19582316	14	102031503	R			0.13209	0.0150402	1.59946e-18	0.114582	0.0153377	7.98239e-14
cg05783915	10	119302062	F	EMX2	1stExon	0.142378	0.0162122	1.60333e-18	0.136471	0.015759	4.7232e-18
cg27044841	8	8580960	F			0.140471	0.015995	1.60366e-18	0.119733	0.0161324	1.1542e-13
cg19936757	11	2452218	F			-0.100828	0.011481	1.60374e-18	-0.063689	0.0124507	3.13256e-07
cg08398371	19	41814839	R	CCDC97	TSS1500	-0.157296	0.0179115	1.60856e-18	-0.151751	0.0175452	5.19007e-18
cg17204129	7	117119601	R	CFTR	TSS1500	0.133679	0.0152228	1.61323e-18	0.0915931	0.0155726	4.06086e-09
cg01047586	2	176933407	F			0.1595	0.0181633	1.61361e-18	0.128613	0.0188	7.85855e-12
cg18055585	15	88668892	R	NTRK3	Body	-0.167146	0.0190345	1.61725e-18	-0.137891	0.0195012	1.53917e-12
cg00143249	7	156798810	R	MNX1	Body	0.144282	0.0164315	1.62313e-18	0.121753	0.0170718	9.90533e-13
cg13537156	17	72951218	F	C17orf28	Body	-0.155777	0.0177407	1.62368e-18	-0.133352	0.0182743	2.93658e-13
cg02027945	11	20618230	R			0.143663	0.0163615	1.6267e-18	0.12009	0.0169331	1.32145e-12
cg17391928	5	128301230	F	SLC27A6	5'UTR	0.129696	0.0147713	1.63033e-18	0.0958148	0.0151987	2.89761e-10
cg01339704	17	4488235	F	SMTNL2	1stExon	0.148537	0.0169172	1.63082e-18	0.119809	0.0175867	9.59235e-12
cg08277369	16	84538885	F	KIAA1609	TSS1500	-0.162563	0.0185154	1.63655e-18	-0.226187	0.0188348	3.18647e-33
cg21934230	1	228202608	F	WNT3A	Body	-0.114962	0.0130942	1.63969e-18	-0.108291	0.0133405	4.75964e-16
cg00286125	19	36246906	F	HSPB6	Body	0.157901	0.0179849	1.64053e-18	0.149971	0.0185116	5.43011e-16
cg23618440	6	48036605	R	C6orf138	TSS200	0.135245	0.0154045	1.64104e-18	0.100585	0.01586	2.26708e-10
cg00302494	2	237080354	F			0.147383	0.0167879	1.6475e-18	0.110964	0.017332	1.53059e-10
cg15711521	3	167767619	R	GOLIM4	Body	-0.117672	0.0134037	1.64878e-18	-0.104838	0.014352	2.77694e-13
cg15402399	13	46189899	R	FAM194B	TSS200	0.134167	0.0152829	1.65067e-18	0.0912658	0.0162138	1.81369e-08
cg21303011	3	24537177	R	THRB	TSS1500	0.14305	0.016295	1.65262e-18	0.11563	0.0167748	5.46047e-12
cg06531671	17	58498466	R	C17orf64	TSS1500	-0.16012	0.0182395	1.65314e-18	-0.120888	0.018394	4.95981e-11
cg01360618	3	69591659	F			0.143758	0.016376	1.65502e-18	0.116114	0.0165074	2.00547e-12
cg09279240	2	180726252	F	ZNF385B	TSS200	0.140393	0.0159927	1.65552e-18	0.12475	0.0161061	9.51981e-15
cg12700904	3	13590720	F	FBLN2	5'UTR	0.152947	0.0174231	1.65797e-18	0.16667	0.0179756	1.82686e-20
cg06571075	20	13976143	R	MACROD2	TSS200	0.1389	0.0158233	1.66137e-18	0.138731	0.0158867	2.49079e-18
cg08077337	2	202900063	R	FZD7	1stExon	0.162408	0.0185015	1.66207e-18	0.153322	0.0188937	4.8598e-16
cg00250645	8	72534391	R			-0.168919	0.0192444	1.67082e-18	-0.161753	0.0196836	2.07527e-16
cg15985184	19	51830311	F	IGLON5	Body	0.143973	0.0164035	1.67918e-18	0.123081	0.0160525	1.7553e-14
cg00871358	9	13278977	F			0.129693	0.0147771	1.68536e-18	0.117727	0.0147205	1.27013e-15
cg04298953	7	27208887	F			0.11166	0.0127227	1.68823e-18	0.0818749	0.0131834	5.28318e-10
cg14386126	12	132848554	F	GALNT9	Body	-0.149141	0.0169934	1.68826e-18	-0.142228	0.0169834	5.54436e-17
cg03831054	5	140768999	F	PCDHGB4	1stExon	0.146127	0.0166501	1.68865e-18	0.173068	0.0175133	4.97848e-23
cg10015871	12	49931501	R	KCNH3	TSS1500	0.125931	0.0143491	1.69137e-18	0.12963	0.0146124	7.23087e-19
cg17076667	10	121418050	R	BAG3	Body	-0.149061	0.0169849	1.69257e-18	-0.106986	0.0178655	2.11907e-09
cg04883903	12	117798954	F	NOS1	5'UTR	0.153383	0.0174774	1.69321e-18	0.131914	0.017687	8.76754e-14
ch.19.16251119F	19	16390119	F			-0.15985	0.0182149	1.69689e-18	-0.167294	0.0190399	1.54291e-18
cg17549100	3	89163702	R	EPHA3	Body	0.116722	0.0133015	1.70753e-18	0.101259	0.0133836	3.85279e-14
cg11857514	12	122151762	F	TMEM120B	Body	-0.142079	0.0161912	1.70773e-18	-0.133068	0.0172751	1.33034e-14
cg02809746	16	49312033	R			0.15184	0.0173036	1.70801e-18	0.108816	0.0178349	1.05216e-09
cg24903144	10	102509268	R	PAX2	Body	0.134298	0.0153047	1.70982e-18	0.119305	0.0155116	1.45584e-14
cg16171958	1	30557222	F			-0.17192	0.0195922	1.71054e-18	-0.156032	0.0200044	6.19707e-15
cg08004278	7	121950926	F			0.135401	0.0154309	1.71365e-18	0.134779	0.0157314	1.05722e-17
cg07267294	5	58893722	R	PDE4D	Body	-0.120615	0.0137468	1.724e-18	-0.107578	0.0135096	1.67813e-15
cg01859237	5	95145218	F			-0.1609	0.0183385	1.72638e-18	-0.17459	0.0188365	1.88406e-20
cg10930901	5	146885434	F			-0.162161	0.0184823	1.72696e-18	-0.133155	0.0189644	2.19764e-12
cg11331678	20	44540794	R	PLTP	TSS200	0.144236	0.0164397	1.72946e-18	0.117111	0.0170735	6.92526e-12
cg20724257	6	32407784	F	HLA-DRA	1stExon	-0.160506	0.0182947	1.73411e-18	-0.200773	0.0186216	4.1997e-27
cg01782798	16	70680365	R	IL34	TSS200	-0.15941	0.0181699	1.73498e-18	-0.124305	0.018451	1.61651e-11
cg13548220	3	188665413	R			0.134735	0.0153574	1.735e-18	0.102402	0.0156308	5.70314e-11
cg04642923	11	33398366	F			0.138673	0.0158064	1.73603e-18	0.0886571	0.0165409	8.32792e-08
cg01684881	17	42635419	F	FZD2	1stExon	0.144277	0.0164455	1.73894e-18	0.113476	0.0169487	2.15252e-11
cg01926877	15	96953051	R			0.136327	0.0155396	1.74111e-18	0.126678	0.0165994	2.32126e-14
cg05718036	4	81952593	F	BMP3	1stExon	0.142392	0.0162313	1.744e-18	0.119304	0.0167834	1.17333e-12
cg01618988	20	61635995	F			-0.166675	0.0189996	1.74726e-18	-0.167344	0.0196406	1.59105e-17
cg18912541	14	69596496	R	DCAF5	Body	-0.165272	0.01884	1.74929e-18	-0.145047	0.0193654	6.88757e-14
cg18572653	10	72200922	R	NODAL	Body	0.137918	0.0157228	1.75727e-18	0.0993169	0.0164381	1.52322e-09
cg18599996	3	148708821	R	GYG1	TSS1500	-0.157956	0.0180073	1.75901e-18	-0.163022	0.0181921	3.21407e-19
cg09822697	5	524848	F	SLC9A3	TSS1500	0.153764	0.01753	1.76321e-18	0.0945126	0.0177122	9.50114e-08
cg01222180	X	150345616	R	GPR50	Body	0.0909778	0.0103728	1.77348e-18	0.0730954	0.0107837	1.21567e-11
cg21268650	7	45961089	F	IGFBP3	TSS1500	0.146829	0.0167414	1.78066e-18	0.111955	0.0168718	3.23103e-11
cg12957986	1	111061829	R	KCNA10	TSS200	-0.151933	0.017324	1.78568e-18	-0.104007	0.0159642	7.26778e-11
cg18647259	17	36610306	F			0.148986	0.0169882	1.787e-18	0.106168	0.0174401	1.1462e-09
cg22879583	11	111750412	F	FDXACB1	TSS1500	-0.170466	0.0194381	1.79192e-18	-0.144758	0.0199007	3.48944e-13
cg01960016	5	174152363	F	MSX2	Body	0.151193	0.0172409	1.79538e-18	0.116317	0.0175924	3.79738e-11
cg03724463	3	42306524	F	CCK	TSS200	0.15302	0.0174497	1.79914e-18	0.146819	0.0170409	6.95157e-18
cg12218389	1	16370217	F	CLCNKB	TSS200	-0.124551	0.0142035	1.80136e-18	-0.0989097	0.0144358	7.29882e-12
cg10646145	2	9235600	F			-0.147119	0.0167771	1.80246e-18	-0.158859	0.017273	3.68167e-20
cg19409133	1	28843744	F	SNHG3-RCC1	Body	-0.137824	0.0157173	1.80315e-18	-0.103946	0.0154217	1.58118e-11
cg22096687	11	87908817	F	RAB38	TSS1500	0.103324	0.011783	1.80357e-18	0.0713266	0.0121447	4.27757e-09
cg23929344	14	36975402	R	SFTA3	Body	0.14459	0.0164903	1.81626e-18	0.106304	0.0162591	6.23e-11
cg27075187	11	12696059	F	TEAD1	1stExon	0.166459	0.0189845	1.81641e-18	0.10912	0.0187199	5.57323e-09
cg14911690	19	19729395	R	PBX4	1stExon	0.158339	0.0180589	1.81958e-18	0.106313	0.0191399	2.78381e-08
cg25822709	9	19048850	F	RRAGA	TSS1500	-0.162652	0.0185511	1.82168e-18	-0.15826	0.0183727	7.06435e-18
cg05063999	3	64253605	R			0.139511	0.0159121	1.82484e-18	0.133359	0.0160874	1.13586e-16
cg05897963	19	30157918	F	PLEKHF1	5'UTR	-0.137012	0.0156274	1.82813e-18	-0.132336	0.0161879	2.95925e-16
cg18583378	7	150715831	R	ATG9B	Body	0.145177	0.0165588	1.82825e-18	0.0867744	0.0169148	2.89596e-07
cg01589860	11	72433836	F	ARAP1	Body	-0.162324	0.0185145	1.82826e-18	-0.172181	0.019549	1.27775e-18
cg11118422	6	28557883	F			0.157858	0.0180056	1.83251e-18	0.116161	0.0183371	2.37702e-10
cg15842216	1	185703688	F	HMCN1	1stExon	0.135361	0.0154399	1.83528e-18	0.0992796	0.015614	2.03919e-10
cg10832076	12	21418929	F	SLCO1A2	3'UTR	-0.159621	0.0182074	1.83767e-18	-0.132473	0.0187099	1.43791e-12
cg03027354	1	204654648	R	LRRN2	TSS200	0.143028	0.0163163	1.85212e-18	0.102975	0.0166683	6.49499e-10
cg13492692	9	126777673	F	LHX2	Body	0.135089	0.0154115	1.85982e-18	0.124276	0.0154591	9.05647e-16
cg21874404	14	101364187	F	MEG8	Body	-0.136653	0.0155914	1.87398e-18	-0.0982604	0.0156059	3.04748e-10
cg26365534	3	26664741	R	LRRC3B	5'UTR	0.137175	0.0156513	1.87643e-18	0.117563	0.0160828	2.67445e-13
cg10210728	19	58175941	R			0.150633	0.0171868	1.87647e-18	0.116681	0.0176876	4.20234e-11
cg08186924	1	179544721	R	NPHS2	Body	0.151649	0.0173028	1.87714e-18	0.10058	0.0175276	9.55831e-09
cg04656051	2	219252614	F	SLC11A1	Body	0.125459	0.014315	1.88256e-18	0.077241	0.0153024	4.473e-07
cg04229928	11	119303807	R			-0.169249	0.0193119	1.8852e-18	-0.0987421	0.0196032	4.72784e-07
cg09794131	16	71264658	F	HYDIN	TSS200	0.147058	0.0167803	1.88917e-18	0.146375	0.0167137	1.99176e-18
cg17918314	1	44398100	R	ARTN	TSS1500	-0.164875	0.0188145	1.89745e-18	-0.119071	0.0191358	4.89484e-10
cg10235817	4	3768555	R	ADRA2C	1stExon	0.15857	0.0180954	1.90108e-18	0.136648	0.0181356	4.89186e-14
cg04134818	5	148998446	R	FLJ41603	Body	-0.154975	0.0176853	1.9019e-18	-0.159176	0.018075	1.29209e-18
cg27051931	18	28681962	R	DSC2	1stExon	0.138926	0.015854	1.90428e-18	0.111809	0.015836	1.65981e-12
cg20252022	12	77272172	R	CSRP2	5'UTR	0.143767	0.016407	1.90865e-18	0.128735	0.0170345	4.1161e-14
cg15687855	3	44754131	F	ZNF502	TSS200	0.145965	0.0166579	1.91019e-18	0.121114	0.0167957	5.55516e-13
cg15585794	11	131780329	R	NTM	TSS1500	0.140615	0.0160475	1.91088e-18	0.141835	0.0163277	3.72917e-18
cg03693430	18	7567638	F	PTPRM	1stExon	0.145677	0.0166253	1.9122e-18	0.137706	0.016631	1.23105e-16
cg05640128	7	154002270	F	DPP6	TSS200	0.144085	0.0164446	1.92123e-18	0.127769	0.0164232	7.26545e-15
cg06470822	6	28175283	R			0.152543	0.01741	1.92189e-18	0.121995	0.0175834	3.97512e-12
cg23909013	21	39288941	F	KCNJ6	TSS1500	0.147059	0.0167842	1.9224e-18	0.0959672	0.017216	2.48504e-08
cg01278654	17	48845563	R	C17orf73	TSS1500	-0.123405	0.0140858	1.93633e-18	-0.0893954	0.0147358	1.3068e-09
cg03922479	16	90002467	F	TUBB3	3'UTR	-0.163581	0.0186719	1.93856e-18	-0.141413	0.0190828	1.25829e-13
cg14097117	17	7293671	F	PLSCR3	3'UTR	-0.155736	0.0177766	1.93999e-18	-0.103498	0.0181652	1.21488e-08
cg20283477	1	20693333	F			0.148068	0.0169017	1.94313e-18	0.0909541	0.0175427	2.16318e-07
cg25449484	5	92929372	F	NR2F1	Body	0.13787	0.015738	1.94757e-18	0.135299	0.0159327	2.0327e-17
cg16604243	5	114515626	R	TRIM36	Body	0.148281	0.0169271	1.95273e-18	0.1284	0.0172687	1.04249e-13
cg21331821	19	58545149	R	ZSCAN1	TSS1500	0.12674	0.0144692	1.96527e-18	0.116941	0.0148971	4.16287e-15
cg00551679	16	86547530	R	FOXF1	3'UTR	0.154491	0.0176379	1.96881e-18	0.158298	0.0179879	1.36489e-18
cg08102508	3	13115168	F	IQSEC1	TSS1500	0.15044	0.0171755	1.96982e-18	0.124135	0.0176816	2.21018e-12
cg14328115	11	2554562	R	KCNQ1	Body	0.141213	0.0161221	1.96996e-18	0.108707	0.016505	4.50791e-11
cg13480898	19	10195914	R	C19orf66	TSS1500	-0.157659	0.0179999	1.97182e-18	-0.121802	0.0181906	2.14397e-11
cg04982308	17	72353473	R	BTBD17	Body	0.155177	0.0177169	1.97516e-18	0.104966	0.0182432	8.73084e-09
cg21561970	20	13200992	F	ISM1	TSS1500	0.143383	0.0163718	1.98893e-18	0.140778	0.0167294	3.9298e-17
cg07100508	5	115909921	F	SEMA6A	1stExon	0.142516	0.0162732	1.99224e-18	0.116515	0.0166407	2.52678e-12
cg06967105	1	1104265	R	MIR429	TSS200	-0.124853	0.0142565	1.99386e-18	-0.104929	0.0141282	1.11162e-13
cg14008506	17	747396	R	NXN	Body	-0.111863	0.0127735	1.99674e-18	-0.0870236	0.012687	6.92002e-12
cg17864091	20	62200091	F	PRIC285	Body	-0.164826	0.0188219	2.00285e-18	-0.182603	0.0190735	1.03225e-21
cg09683350	15	89914466	R			0.139004	0.0158735	2.0054e-18	0.118009	0.0161456	2.69124e-13
cg09971549	16	89487322	R	ANKRD11	5'UTR	-0.0757005	0.00864471	2.00771e-18	-0.0907358	0.0091869	5.25591e-23
cg03950655	1	64379958	F	ROR1	Body	-0.161251	0.0184145	2.00972e-18	-0.115101	0.0167391	6.14719e-12
cg22366909	6	30565190	F			-0.136506	0.015589	2.01316e-18	-0.146089	0.0143622	2.65081e-24
cg04381249	20	61404888	R			-0.154591	0.0176547	2.0169e-18	-0.138454	0.0188245	1.90957e-13
cg06039074	16	89502388	R	ANKRD11	5'UTR	0.130554	0.0149106	2.02643e-18	0.0742777	0.0149015	6.20926e-07
cg20309794	7	73184656	R	CLDN3	TSS200	0.158661	0.018121	2.02955e-18	0.111019	0.0183301	1.39002e-09
cg15769184	2	73519034	F	EGR4	Body	0.143695	0.016412	2.03271e-18	0.119042	0.0170289	2.73714e-12
cg03207054	3	62861184	F	CADPS	TSS200	0.132009	0.0150774	2.03323e-18	0.14505	0.0156055	1.47505e-20
cg25216039	6	90299661	F	ANKRD6	Body	-0.1549	0.0176919	2.03383e-18	-0.0966555	0.0184052	1.50845e-07
cg06900404	20	54919037	R			0.143214	0.0163575	2.03671e-18	0.135849	0.016728	4.62215e-16
cg07862554	3	154797083	F	MME	TSS1500	0.121401	0.0138663	2.03853e-18	0.102477	0.0139052	1.71055e-13
cg16766249	14	79745154	R	NRXN3	Body	0.128144	0.014637	2.04471e-18	0.129178	0.0147	1.52723e-18
cg00980319	1	2560884	F	MMEL1	Body	0.140748	0.0160768	2.04546e-18	0.111287	0.0166703	2.45988e-11
cg22319311	8	98290310	F	TSPYL5	TSS200	0.149456	0.0170716	2.04666e-18	0.0898159	0.0180066	6.10267e-07
cg19972696	22	45898553	F	FBLN1	TSS200	0.149547	0.0170824	2.05105e-18	0.103466	0.0174366	2.95935e-09
cg25335616	8	7079037	R			0.133475	0.0152469	2.05567e-18	0.111451	0.0156696	1.13875e-12
cg12738197	8	125985883	F	ZNF572	5'UTR	0.130924	0.0149558	2.05775e-18	0.0915087	0.0154369	3.0683e-09
cg12094412	X	3263354	R	MXRA5	5'UTR	0.145294	0.0165975	2.05977e-18	0.104883	0.0170327	7.37809e-10
cg21482659	7	82073453	F	CACNA2D1	TSS1500	0.131393	0.0150098	2.06278e-18	0.123872	0.0152593	4.74625e-16
cg12155547	11	65194965	R			-0.168137	0.019208	2.06877e-18	-0.15646	0.0194631	9.07044e-16
cg04321396	11	65480401	R	KAT5	Body	-0.156692	0.0179014	2.07647e-18	-0.162211	0.0185434	2.17843e-18
cg03098643	4	187644620	F	FAT1	5'UTR	0.151301	0.0172861	2.08233e-18	0.107536	0.0177897	1.49556e-09
cg26000554	1	220921614	F	MOSC2	TSS200	0.144857	0.0165505	2.08756e-18	0.132069	0.0166499	2.15443e-15
cg10470588	6	75915749	F	COL12A1	TSS200	0.133921	0.0153014	2.09255e-18	0.146992	0.0156197	4.92923e-21
cg20327444	13	110959647	R	COL4A1	TSS200	0.157398	0.0179843	2.09717e-18	0.0938535	0.01862	4.6441e-07
cg06000963	21	33245114	F	HUNK	TSS1500	0.145327	0.0166062	2.107e-18	0.093629	0.0168416	2.70719e-08
cg16628066	21	36041576	F	CLIC6	TSS200	0.160167	0.0183024	2.11131e-18	0.145202	0.0188745	1.43673e-14
cg06649410	6	154360483	F	OPRM1	1stExon	0.154595	0.0176657	2.1125e-18	0.144587	0.0181995	1.94899e-15
cg01293740	19	54468790	R	CACNG8	Body	-0.143263	0.0163713	2.11743e-18	-0.11288	0.016888	2.32432e-11
cg06660523	4	30722152	F	PCDH7	1stExon	0.133574	0.0152642	2.11894e-18	0.12554	0.0152927	2.22695e-16
cg03085549	16	75150819	F	LDHD	TSS200	-0.167001	0.0190847	2.12347e-18	-0.226699	0.0195358	3.91951e-31
cg12520549	2	162280741	R	TBR1	3'UTR	0.132201	0.0151079	2.12453e-18	0.133128	0.0155167	9.51392e-18
cg03054277	1	228400217	F	OBSCN	Body	0.171477	0.0195966	2.12756e-18	0.178661	0.0200731	5.56047e-19
cg24596898	1	41849189	F			0.131853	0.0150685	2.12911e-18	0.098077	0.0156046	3.2761e-10
cg08362273	17	46719577	F			0.126662	0.0144766	2.14429e-18	0.103876	0.0149374	3.54737e-12
cg15672437	13	113764555	R	F7	Body	0.148796	0.0170064	2.14509e-18	0.115879	0.017446	3.09119e-11
cg01901262	16	54966837	R	IRX5	Body	0.144129	0.0164731	2.14581e-18	0.106614	0.0173704	8.37238e-10
cg01881322	6	53660854	R	LRRC1	Body	0.130219	0.014884	2.15366e-18	0.0837744	0.015129	3.07111e-08
cg02455820	16	51147769	R			0.149527	0.0170917	2.16172e-18	0.157975	0.0175473	2.20044e-19
cg13302154	12	15039432	R	MGP	TSS1500	-0.120586	0.0137837	2.1622e-18	-0.100556	0.014332	2.27975e-12
cg10478867	7	150948760	R	SMARCD3	Body	0.136873	0.0156458	2.16673e-18	0.112963	0.0159637	1.48114e-12
cg10601940	2	223159305	R	PAX3	Body	0.131232	0.015002	2.17868e-18	0.132562	0.0152853	4.22709e-18
cg03830329	6	100897081	R	SIM1	Body	0.156744	0.0179188	2.18252e-18	0.108609	0.0186753	6.04024e-09
cg22927788	12	20521984	F	PDE3A	TSS1500	0.126597	0.014473	2.1885e-18	0.0997178	0.0142915	3.00667e-12
cg25633772	10	88727732	R	C10orf116	TSS1500	-0.157584	0.0180169	2.20208e-18	-0.0990865	0.0186929	1.15323e-07
cg20092892	12	52258077	R			0.136664	0.0156257	2.20802e-18	0.115782	0.0156591	1.42541e-13
cg08734090	10	73479514	F	C10orf105	1stExon	-0.115325	0.013186	2.21004e-18	-0.10734	0.0134853	1.72375e-15
cg23342718	12	115135576	F			0.1488	0.0170134	2.21005e-18	0.108374	0.0171054	2.36283e-10
cg02295369	X	117959263	R	ZCCHC12	Body	0.0710937	0.00812909	2.21854e-18	0.0433223	0.00826082	1.56865e-07
cg06361057	16	67219207	R	KIAA0895L	TSS1500	0.120589	0.0137887	2.22092e-18	0.0915213	0.0138789	4.27297e-11
cg06971092	17	35291286	R			0.141676	0.0162002	2.22434e-18	0.154586	0.0164477	5.52631e-21
cg25441141	6	113012601	R			-0.152356	0.0174221	2.23027e-18	-0.135246	0.017377	7.07942e-15
cg25026898	1	95392372	F	CNN3	Body	0.152777	0.0174704	2.23196e-18	0.093826	0.0174975	8.21929e-08
cg09174555	1	153364020	F	S100A8	TSS1500	-0.115656	0.0132258	2.23576e-18	-0.107992	0.0140101	1.27629e-14
cg01791874	5	16180055	R	2011-03-01	TSS200	0.148555	0.0169879	2.236e-18	0.148574	0.0172484	7.06963e-18
cg22861116	5	140762582	R	PCDHGA4	Body	0.152794	0.0174729	2.23823e-18	0.123338	0.018069	8.73487e-12
cg24293507	1	10511793	F	APITD1	3'UTR	-0.155072	0.0177335	2.23876e-18	-0.124571	0.0183173	1.04079e-11
cg04016086	7	51384609	F	COBL	TSS200	0.154966	0.0177215	2.23918e-18	0.100686	0.018088	2.59936e-08
cg19052193	12	113660441	F	TPCN1	5'UTR	-0.164112	0.0187675	2.24039e-18	-0.159531	0.0177764	2.85128e-19
cg26758396	20	6104274	F	FERMT1	TSS200	-0.163437	0.0186912	2.24832e-18	-0.156026	0.0190938	3.04392e-16
cg17301902	9	80263219	R	GNA14	1stExon	0.138694	0.0158615	2.24883e-18	0.110992	0.015204	2.87361e-13
cg22195627	19	12305869	F			0.135225	0.0154649	2.25077e-18	0.108396	0.0156417	4.20961e-12
cg00920327	6	72130755	F	C6orf155	TSS1500	0.157467	0.0180091	2.25496e-18	0.133987	0.0186771	7.29191e-13
cg08939394	1	17614144	R			-0.0804185	0.00919758	2.26114e-18	-0.0888241	0.00978898	1.14847e-19
cg21171320	9	73178360	R	TRPM3	Body	-0.0875901	0.0100181	2.26607e-18	-0.0754623	0.0105677	9.27698e-13
cg26783146	16	4423632	F	VASN	5'UTR	-0.158679	0.0181489	2.26678e-18	-0.122742	0.0187667	6.13463e-11
cg22047387	12	55413872	F	NEUROD4	1stExon	0.148797	0.0170195	2.27486e-18	0.131757	0.0176273	7.74224e-14
cg15095917	17	7482694	F	CD68	TSS200	-0.121629	0.0139124	2.27996e-18	-0.106269	0.0144951	2.27803e-13
cg12948621	19	37825446	R	HKR1	TSS200	0.171928	0.0196658	2.28056e-18	0.201891	0.0200699	8.35207e-24
cg03306082	4	3873127	F			0.158063	0.01808	2.28116e-18	0.112806	0.0184837	1.04077e-09
cg25616514	3	11798996	R			-0.12832	0.0146786	2.29093e-18	-0.094224	0.015363	8.61359e-10
cg14172126	9	139608277	F	FAM69B	Body	-0.10189	0.0116566	2.31108e-18	-0.0695308	0.0134087	2.15419e-07
cg05551217	17	47754245	R	SPOP	5'UTR	-0.160186	0.018326	2.3124e-18	-0.159966	0.0187481	1.43398e-17
cg18468088	6	35490818	F			0.158285	0.0181086	2.31314e-18	0.155125	0.0183588	2.92298e-17
cg17453778	3	121902561	R	CASR	5'UTR	0.132844	0.0151993	2.32709e-18	0.137088	0.016035	1.23817e-17
cg10115191	22	18593294	R	TUBA8	TSS1500	0.143218	0.0163864	2.33068e-18	0.156495	0.0167153	7.79603e-21
cg09301294	3	96533520	F	EPHA6	1stExon	0.13511	0.015459	2.3323e-18	0.105432	0.0157844	2.3968e-11
cg26379859	11	58672888	F			0.140937	0.0161261	2.33831e-18	0.112133	0.0161225	3.52376e-12
cg00663972	13	112721725	F	SOX1	TSS200	0.146621	0.0167774	2.34689e-18	0.150182	0.0170984	1.58653e-18
cg26825532	3	62355103	R			0.146623	0.0167783	2.35551e-18	0.107056	0.0172535	5.47342e-10
cg05422683	7	145814003	F	CNTNAP2	1stExon	0.123463	0.0141281	2.3566e-18	0.102496	0.0147612	3.82158e-12
cg17733100	1	200860363	R	C1orf106	TSS1500	0.134322	0.0153708	2.3568e-18	0.106699	0.0156523	9.31019e-12
cg00560542	10	75407634	R	SYNPO2L	Body	0.114578	0.0131117	2.3613e-18	0.0803446	0.0137168	4.7021e-09
cg07757702	3	126401175	R			-0.127831	0.0146291	2.36915e-18	-0.0852161	0.0149118	1.09909e-08
cg02893260	13	30071603	R	MTUS2	Body	-0.126892	0.014522	2.37472e-18	-0.0786534	0.0151706	2.16497e-07
cg25813864	17	38334176	R	RAPGEFL1	TSS200	0.142255	0.0162804	2.37644e-18	0.110887	0.0167041	3.17347e-11
cg00595237	8	11560763	F	GATA4	TSS1500	0.137092	0.0156895	2.37755e-18	0.101782	0.0153191	3.05013e-11
cg07586272	11	94134580	F	GPR83	1stExon	0.144533	0.0165415	2.3803e-18	0.104102	0.0170645	1.05734e-09
cg13049483	18	9712461	R	RAB31	Body	-0.0950126	0.0108741	2.38224e-18	-0.0812015	0.0117876	5.62843e-12
cg10044629	11	1097602	R	MUC2	Body	-0.146437	0.0167596	2.38266e-18	-0.0967543	0.0169338	1.10551e-08
cg03758150	19	30866192	F	ZNF536	5'UTR	0.150313	0.017204	2.39174e-18	0.143065	0.016907	2.63041e-17
cg13913313	7	44180931	R	MYL7	TSS200	-0.11885	0.0136046	2.41514e-18	-0.0907957	0.0140001	8.85161e-11
cg26958124	19	46032528	F	OPA3	Body	0.139344	0.0159509	2.41915e-18	0.112783	0.0166332	1.19678e-11
cg18869485	5	140854797	F	PCDHGA4	Body	-0.165414	0.0189366	2.43366e-18	-0.120678	0.019626	7.80241e-10
cg01146232	16	51185147	F	SALL1	TSS1500	0.127566	0.0146042	2.44003e-18	0.120089	0.0148725	6.77357e-16
cg13879483	12	95942907	F	USP44	TSS1500	0.158465	0.018142	2.4423e-18	0.135979	0.018629	2.89158e-13
cg02054431	6	31589593	R	SNORA38	TSS1500	-0.160588	0.0183852	2.44487e-18	-0.104282	0.018741	2.63117e-08
cg24834659	19	22805803	R			0.125918	0.0144159	2.445e-18	0.102937	0.0150603	8.20218e-12
cg20881942	4	154710826	F	SFRP2	TSS1500	0.137529	0.0157456	2.44756e-18	0.108245	0.0163611	3.69042e-11
cg00130165	4	66536603	R	EPHA5	TSS1500	0.131245	0.0150264	2.45217e-18	0.092359	0.0153986	1.99908e-09
cg09001514	5	149679307	F	ARSI	Body	-0.159867	0.0183035	2.45257e-18	-0.164522	0.0191202	7.6571e-18
cg18778433	11	12399176	F	PARVA	1stExon	0.140207	0.0160528	2.45538e-18	0.113284	0.0164867	6.36377e-12
cg19866866	1	182026044	R	ZNF648	Body	0.156054	0.0178674	2.45755e-18	0.118771	0.0180834	5.1015e-11
cg05328197	18	48086680	F	MAPK4	5'UTR	0.139024	0.0159176	2.45951e-18	0.11126	0.0165504	1.78615e-11
cg24410255	1	218098593	R			0.132667	0.01519	2.46175e-18	0.112918	0.0151454	8.9461e-14
cg12421834	6	168714673	F	DACT2	Body	0.152117	0.0174172	2.46401e-18	0.126973	0.0179165	1.3714e-12
cg20555682	11	8290308	F			0.141108	0.0161578	2.47728e-18	0.138843	0.0163532	2.06188e-17
cg23217946	19	22817039	F	ZNF492	TSS200	0.144021	0.0164917	2.48105e-18	0.10042	0.0170128	3.57732e-09
cg04791256	9	126131309	F	CRB2	Body	-0.113789	0.0130308	2.49416e-18	-0.0852388	0.0135252	2.93382e-10
cg09408098	1	170631331	R			0.14635	0.0167596	2.49552e-18	0.139749	0.0168239	9.85155e-17
cg10167508	20	46988400	F	LOC284749	TSS1500	-0.153933	0.017628	2.49564e-18	-0.110535	0.015952	4.23154e-12
cg22007809	2	202278709	R	TRAK2	Body	-0.13816	0.0158219	2.49701e-18	-0.162773	0.0160646	3.96865e-24
cg24347994	1	91192657	F			0.124338	0.0142397	2.50739e-18	0.131896	0.0145706	1.40156e-19
cg14407437	1	31845923	F	FABP3	TSS200	0.126405	0.0144766	2.50836e-18	0.0770299	0.0149134	2.40237e-07
cg04682133	1	55681841	R	USP24	TSS1500	-0.125089	0.0143277	2.53382e-18	-0.162536	0.0148907	9.74301e-28
cg12146673	3	187387555	F	SST	Body	0.128878	0.0147617	2.53444e-18	0.113418	0.0151507	7.09944e-14
cg11382203	11	76470635	R			-0.0983897	0.0112698	2.53833e-18	-0.0762719	0.0107709	1.42826e-12
cg22504204	20	17207562	F	PCSK2	TSS200	0.145859	0.0167073	2.54121e-18	0.112357	0.0165734	1.20684e-11
cg17286253	1	185703489	F	HMCN1	TSS200	0.136759	0.015665	2.5414e-18	0.105697	0.0155604	1.10058e-11
cg25164624	20	3641641	R	GFRA4	Body	0.155728	0.0178382	2.54551e-18	0.131416	0.018432	1.00558e-12
cg12250896	10	134001112	F	DPYSL4	Body	0.144539	0.0165579	2.56194e-18	0.139796	0.0167924	8.43853e-17
cg15075709	11	1217335	R			-0.137976	0.015807	2.57406e-18	-0.111965	0.0160616	3.14721e-12
cg02867242	6	31832445	F	SLC44A4	Body	-0.129282	0.0148118	2.58578e-18	-0.0890242	0.0157704	1.65159e-08
cg23825335	3	62861311	F	CADPS	TSS1500	0.136381	0.0156255	2.5893e-18	0.124759	0.0165545	4.83571e-14
cg03409187	6	29521624	F			0.153649	0.0176044	2.59587e-18	0.160075	0.0177508	1.91711e-19
cg07007400	12	52626831	F	KRT7	TSS200	0.146182	0.0167489	2.59629e-18	0.144967	0.0172159	3.74687e-17
cg17483510	3	179168677	R	GNB4	5'UTR	0.126095	0.0144478	2.60093e-18	0.107048	0.0147262	3.61549e-13
cg04319659	6	161188337	F			0.142879	0.0163709	2.60161e-18	0.120385	0.0167639	6.90928e-13
cg05212570	12	112247671	R	ALDH2	3'UTR	-0.148	0.0169581	2.60593e-18	-0.121329	0.0169755	8.85068e-13
cg02498983	6	88875398	R	CNR1	5'UTR	0.137489	0.0157539	2.60765e-18	0.0933423	0.0164278	1.33156e-08
cg27068095	6	32119016	F	PRRT1	Body	-0.155808	0.0178533	2.61284e-18	-0.116298	0.0187053	5.05421e-10
cg09200260	21	36577539	F			0.123607	0.0141637	2.61494e-18	0.0915712	0.0146956	4.62854e-10
cg10316899	1	39658128	R	MACF1	Body	-0.106445	0.0121972	2.61534e-18	-0.0941068	0.0117768	1.33981e-15
cg14127859	9	96716928	R	BARX1	Body	0.141692	0.0162361	2.61597e-18	0.113785	0.0163013	2.94896e-12
cg12746059	4	134070389	R	PCDH10	TSS200	0.132924	0.0152317	2.61963e-18	0.115142	0.0158474	3.71203e-13
cg16167741	1	41174793	R	NFYC	5'UTR	0.158542	0.0181675	2.62238e-18	0.112105	0.0188589	2.77461e-09
cg22501604	4	187647344	R			0.128453	0.0147199	2.62702e-18	0.112018	0.0152545	2.08381e-13
cg00997611	2	173600676	R	LOC91149	Body	0.152464	0.0174714	2.62742e-18	0.0967478	0.0177306	4.85489e-08
cg08245317	11	16633070	F			0.152938	0.0175265	2.6358e-18	0.140551	0.0182257	1.24201e-14
cg21375294	18	35065040	R	BRUNOL4	Body	0.144918	0.016608	2.64263e-18	0.110106	0.0173303	2.10588e-10
cg15923513	2	160654168	R	CD302	Body	0.118579	0.0135895	2.64336e-18	0.0676661	0.013846	1.0236e-06
cg18624900	10	91295643	F	SLC16A12	TSS1500	0.144855	0.0166008	2.64431e-18	0.0815927	0.0165672	8.43754e-07
cg18437808	17	80402548	F	C17orf62	Body	-0.163046	0.0186856	2.64457e-18	-0.166504	0.0190393	2.22488e-18
cg08446900	17	38501519	R	RARA	Body	0.120313	0.0137896	2.66301e-18	0.0835119	0.0142906	5.1015e-09
cg10876207	14	69726197	F	GALNTL1	TSS1500	0.141649	0.0162351	2.66528e-18	0.132715	0.0169671	5.20452e-15
cg26218698	11	67896080	F			0.136805	0.0156803	2.67048e-18	0.0881712	0.0159412	3.18386e-08
cg02957057	1	236228598	F	NID1	TSS200	0.154669	0.017728	2.67319e-18	0.134078	0.0176641	3.18865e-14
cg23093609	22	32572422	F			0.144189	0.0165271	2.67696e-18	0.116992	0.01713	8.5118e-12
cg19495650	10	65226682	R	JMJD1C	TSS1500	-0.13722	0.0157289	2.68348e-18	-0.135944	0.0166949	3.86024e-16
cg08405119	4	53728999	F	RASL11B	Body	0.155918	0.0178731	2.69355e-18	0.138761	0.0184336	5.16881e-14
cg24694018	1	145457621	F	POLR3GL	Body	-0.126835	0.0145401	2.7063e-18	-0.10034	0.015579	1.18919e-10
cg16120788	20	24449916	R	TMEM90B	5'UTR	0.121447	0.0139224	2.70644e-18	0.105346	0.0135577	7.83694e-15
cg16539957	14	38066873	R			0.153432	0.0175899	2.71561e-18	0.12087	0.0184031	5.10171e-11
cg00232735	11	132934139	F	OPCML	Body	0.141009	0.0161661	2.72088e-18	0.098326	0.0164254	2.14769e-09
cg23316648	4	17096664	F			-0.158114	0.0181277	2.72756e-18	-0.130334	0.0184787	1.74857e-12
cg02792655	5	89854364	F	GPR98	TSS1500	0.133148	0.0152656	2.73136e-18	0.10441	0.0158608	4.61307e-11
cg07271302	6	114177535	R	MARCKS	TSS1500	0.120584	0.0138253	2.73407e-18	0.0837226	0.0141347	3.1576e-09
cg03224572	8	97172012	F	GDF6	Body	0.135765	0.0155664	2.74113e-18	0.110872	0.015707	1.6801e-12
cg20936321	1	8408752	F			-0.142764	0.0163692	2.74494e-18	-0.122241	0.0165274	1.40055e-13
cg10316141	15	99068324	R			-0.146194	0.0167625	2.74587e-18	-0.123427	0.0168656	2.51175e-13
cg19681956	6	146865263	R	RAB32	Body	0.130322	0.0149432	2.75379e-18	0.0920177	0.0149444	7.39711e-10
cg19809039	11	101918575	F	C11orf70	1stExon	0.148818	0.0170641	2.75387e-18	0.158897	0.0173226	4.60799e-20
cg05953100	16	49309238	F			0.142874	0.0163826	2.75474e-18	0.104683	0.0171198	9.67265e-10
cg04945331	3	137483992	F	SOX14	1stExon	0.148136	0.0169866	2.76376e-18	0.135333	0.0173999	7.37951e-15
cg26824516	15	101419293	R	ALDH1A3	TSS1500	0.148661	0.0170469	2.76396e-18	0.110289	0.0175894	3.60493e-10
cg25965576	20	23670089	F	CST4	TSS1500	-0.13751	0.0157686	2.76978e-18	-0.112994	0.0157958	8.46343e-13
cg00273449	2	74875268	F	C2orf65	TSS200	0.143216	0.0164234	2.77576e-18	0.0981568	0.0169433	6.90319e-09
cg14750277	8	73164024	R			0.134802	0.0154585	2.77671e-18	0.154375	0.0156518	6.01859e-23
cg23042510	10	131757695	F	EBF3	Body	0.141356	0.0162101	2.77681e-18	0.121757	0.015889	1.81688e-14
cg26094599	2	219748780	F	WNT10A	Body	0.115161	0.0132063	2.77884e-18	0.0897	0.0134044	2.20399e-11
cg00087368	6	100896392	R	SIM1	Body	0.150784	0.0172922	2.78724e-18	0.105235	0.0179787	4.81942e-09
cg23487201	20	57090122	F	APCDD1L	TSS200	0.150518	0.0172621	2.79236e-18	0.142302	0.015889	3.36738e-19
cg08722774	10	71338423	R			0.132846	0.0152354	2.79285e-18	0.081134	0.0159044	3.37234e-07
cg04271218	8	117950504	F	C8orf85	1stExon	0.148859	0.0170722	2.79729e-18	0.137899	0.0170757	6.70814e-16
cg24530432	4	174428060	R			0.122588	0.0140596	2.80254e-18	0.0874962	0.0141473	6.22421e-10
cg26387689	12	20521814	F	PDE3A	TSS1500	0.121138	0.0138938	2.8109e-18	0.103563	0.0147872	2.49548e-12
cg12766736	11	32460656	R	WIT1	Body	0.136891	0.0157007	2.81313e-18	0.108875	0.0167273	7.57412e-11
cg01739167	17	4806344	F	CHRNE	1stExon	-0.144249	0.0165447	2.81359e-18	-0.183537	0.0154057	1.00595e-32
cg18595867	1	47899212	F	MGC12982	Body	0.109977	0.0126145	2.82382e-18	0.0911584	0.01335	8.59088e-12
cg12710538	17	27490340	F	MYO18A	Body	-0.140535	0.0161196	2.82431e-18	-0.101044	0.0165958	1.13923e-09
cg00337662	15	68113328	F			0.145312	0.0166693	2.84868e-18	0.13812	0.0172385	1.12596e-15
cg00298065	19	58715577	R	ZNF274	Body	0.159721	0.0183225	2.8521e-18	0.138293	0.0190967	4.43102e-13
cg22640233	11	132864113	R	OPCML	Body	0.127113	0.0145822	2.85654e-18	0.0995108	0.0147677	1.6013e-11
cg25881804	20	21081901	R			0.14868	0.0170564	2.8578e-18	0.157151	0.0178856	1.54314e-18
cg05847586	2	45235512	R	SIX2	Body	0.118209	0.0135617	2.87242e-18	0.0787348	0.0138501	1.30967e-08
cg05719134	8	107282719	F	OXR1	5'UTR	0.142487	0.0163477	2.87994e-18	0.121481	0.0164493	1.52224e-13
cg01491071	2	206789816	F			-0.135165	0.0155075	2.88006e-18	-0.191818	0.0144451	3.05897e-40
cg07573209	15	76630095	R	ISL2	Body	0.146727	0.0168341	2.88056e-18	0.135135	0.0172776	5.22348e-15
cg02101773	20	20347593	F	INSM1	TSS1500	0.141391	0.0162223	2.88663e-18	0.113172	0.0170089	2.8576e-11
cg20714110	3	137489672	F			0.144683	0.0166001	2.8867e-18	0.133803	0.0166657	9.85616e-16
cg15742412	1	181452048	F	CACNA1E	TSS1500	0.149937	0.0172035	2.89451e-18	0.112036	0.0180135	4.9865e-10
cg16393873	22	22726103	F			-0.109063	0.0125142	2.90363e-18	-0.0716632	0.0127462	1.8842e-08
cg16317318	11	65089600	F	CDC42EP2	3'UTR	-0.120216	0.013794	2.90522e-18	-0.0899354	0.0140946	1.76105e-10
cg00982136	2	201726139	R	CLK1	Body	-0.123118	0.0141271	2.90684e-18	-0.132247	0.0142943	2.20802e-20
cg04623955	14	102026376	F	DIO3	TSS1500	0.147319	0.0169041	2.90752e-18	0.138988	0.0167956	1.28173e-16
cg00109344	9	116344532	R	RGS3	Body	-0.1391	0.0159611	2.91012e-18	-0.152344	0.0152864	2.14685e-23
cg10991175	11	2182300	F	INS-IGF2	5'UTR	-0.168425	0.0193263	2.91171e-18	-0.113127	0.0198957	1.3003e-08
cg03564606	6	35885504	R	SRPK1	Body	-0.123939	0.0142219	2.91675e-18	-0.105021	0.0142003	1.40709e-13
cg25049597	15	75119018	R	CPLX3	1stExon	0.15605	0.0179076	2.92959e-18	0.176972	0.0180687	1.19017e-22
cg12597839	1	110036141	R	CYB561D1	TSS1500	-0.152565	0.0175081	2.93479e-18	-0.144859	0.0170183	1.70989e-17
cg06178563	20	21494712	F	NKX2-2	TSS200	0.144221	0.0165513	2.94413e-18	0.148804	0.0168097	8.57492e-19
cg25341099	1	17221712	F			-0.154388	0.0177192	2.95861e-18	-0.108913	0.0179281	1.23984e-09
cg16134515	22	18066242	F	SLC25A18	Body	-0.11087	0.0127249	2.96301e-18	-0.108265	0.0130349	9.91699e-17
cg18685879	3	141012746	F	ACPL2	3'UTR	-0.157729	0.0181036	2.9709e-18	-0.151983	0.0185872	2.9161e-16
cg20437276	6	33129085	R			-0.163437	0.0187592	2.97689e-18	-0.164902	0.0191462	7.13134e-18
cg25292882	15	39431467	F			-0.163588	0.0187766	2.97728e-18	-0.167834	0.0194851	7.08858e-18
cg20870512	7	1272515	R	UNCX	TSS200	0.138755	0.0159264	2.97835e-18	0.113475	0.0163897	4.40344e-12
cg14724471	20	57089461	R	APCDD1L	Body	0.148947	0.0170963	2.98006e-18	0.119385	0.0176459	1.32731e-11
cg04595479	10	93150018	F	LOC100188947	Body	-0.169325	0.0194354	2.98021e-18	-0.147202	0.0194096	3.35036e-14
cg09596116	7	25990026	R	MIR148A	TSS1500	0.119701	0.0137399	2.98696e-18	0.085352	0.0138067	6.3333e-10
cg07566080	1	57889475	F	DAB1	5'UTR	0.148774	0.0170775	2.99323e-18	0.12164	0.0171039	1.14524e-12
cg00397673	18	56940418	R	RAX	1stExon	0.147639	0.0169478	3.00086e-18	0.117656	0.0171785	7.43681e-12
cg06338550	7	29849414	F			-0.148611	0.0170594	3.00144e-18	-0.110105	0.0179271	8.1588e-10
cg15384383	10	99798415	R			0.156048	0.0179136	3.00737e-18	0.120857	0.0181012	2.44266e-11
cg03358636	3	197474006	R	KIAA0226	5'UTR	-0.128783	0.0147839	3.00981e-18	-0.121655	0.0157305	1.04495e-14
cg01246665	15	93258479	F			-0.165977	0.0190535	3.00992e-18	-0.171752	0.0196586	2.39968e-18
cg01756381	4	11430693	F	HS3ST1	TSS200	0.143851	0.0165136	3.01142e-18	0.128762	0.0168399	2.0691e-14
cg13630131	7	25891154	R			-0.157847	0.0181212	3.02318e-18	-0.153841	0.0187039	1.95052e-16
cg05368740	19	36246882	F	HSPB6	Body	0.155462	0.0178482	3.03366e-18	0.167559	0.0184574	1.10402e-19
cg04101351	12	20522672	R	PDE3A	1stExon	0.128074	0.0147042	3.03801e-18	0.0960328	0.0148819	1.09675e-10
cg23432345	7	27196153	F	HOXA7	1stExon	0.150462	0.0172747	3.03919e-18	0.117174	0.0175061	2.18201e-11
cg15707093	4	174450353	R	NBLA00301	TSS1500	0.147211	0.0169026	3.05548e-18	0.134766	0.0167991	1.03859e-15
cg11178293	3	62355505	F	FEZF2	3'UTR	0.154128	0.0176969	3.05734e-18	0.107185	0.0184556	6.33272e-09
cg09688546	4	157997363	F	GLRB	1stExon	0.140225	0.0161014	3.06889e-18	0.138522	0.0165438	5.61265e-17
cg24846199	7	1283915	R			0.149357	0.0171502	3.0723e-18	0.0945555	0.0176505	8.45681e-08
cg10741422	19	21769315	R			0.144507	0.0165934	3.07494e-18	0.0918111	0.0170206	6.88656e-08
cg06330587	7	149488213	F	SSPO	Body	-0.154305	0.0177193	3.0855e-18	-0.107573	0.0183788	4.82446e-09
cg20072442	2	80530255	R	CTNNA2	Body	0.153706	0.0176511	3.09287e-18	0.106391	0.0181945	4.992e-09
cg20439624	19	44010874	F	ETHE1	3'UTR	-0.163591	0.0187873	3.10531e-18	-0.154595	0.019469	2.0128e-15
cg18181703	17	76354621	R	SOCS3	Body	-0.163718	0.0188018	3.10552e-18	-0.142635	0.0193775	1.82718e-13
cg11946459	6	29911558	F	HLA-A	Body	-0.161246	0.018518	3.10561e-18	-0.171571	0.0192974	6.06192e-19
cg16547529	11	75140681	F	KLHL35	Body	0.164352	0.018875	3.10838e-18	0.152811	0.0193104	2.50396e-15
cg17444521	15	62543979	R			-0.118741	0.0136376	3.12417e-18	-0.088755	0.0131953	1.74062e-11
cg01476739	2	241853884	R			-0.151401	0.0173909	3.1536e-18	-0.135612	0.0177764	2.36987e-14
cg00570618	8	81143035	F			-0.158002	0.0181493	3.15707e-18	-0.175016	0.0185138	3.28512e-21
cg11306701	9	90341458	F	CTSL1	5'UTR	0.13622	0.0156474	3.15786e-18	0.112658	0.0158783	1.29255e-12
cg03654783	1	156634034	R			-0.154452	0.0177418	3.16123e-18	-0.119091	0.0181077	4.807e-11
cg12835048	10	123357606	R	FGFR2	5'UTR	0.143773	0.0165152	3.16233e-18	0.108239	0.0166366	7.71485e-11
cg07533148	1	248020812	R	TRIM58	1stExon	0.154286	0.0177229	3.16236e-18	0.142628	0.0180601	2.84788e-15
cg18427465	14	55737629	F	FBXO34	TSS1500	-0.167551	0.0192479	3.17807e-18	-0.220873	0.0195735	1.5694e-29
cg14442421	9	19788257	F	SLC24A2	TSS1500	0.138469	0.0159071	3.17922e-18	0.1439	0.0163802	1.56385e-18
cg05936441	20	37356844	F	SLC32A1	Body	0.143228	0.0164541	3.18417e-18	0.152387	0.017214	8.55906e-19
cg05446724	7	22396410	F	RAPGEF5	5'UTR	0.155659	0.0178825	3.18999e-18	0.116979	0.0185114	2.62733e-10
cg04105282	10	99790170	R	CRTAC1	Body	0.139931	0.0160765	3.20263e-18	0.1244	0.0163774	3.05876e-14
cg02362292	11	61489419	F	DAGLA	Body	-0.132446	0.0152172	3.21086e-18	-0.0783805	0.0142058	3.43834e-08
cg15699226	13	78492678	F	EDNRB	1stExon	0.119034	0.0136763	3.21187e-18	0.121242	0.0138786	2.41797e-18
cg16635777	6	150187977	F			-0.118016	0.0135597	3.22146e-18	-0.0743601	0.0135064	3.67996e-08
cg22325673	4	6377625	R	PPP2R2C	Body	-0.134217	0.0154213	3.22321e-18	-0.105955	0.0151834	2.98709e-12
cg11842610	10	118033762	F	GFRA1	TSS1500	0.139212	0.0159959	3.23179e-18	0.149465	0.0159374	6.70831e-21
cg00292001	3	46853850	F			0.12726	0.0146226	3.23239e-18	0.0914628	0.0154752	3.41537e-09
cg17000899	5	17216512	R	LOC285696	Body	0.130943	0.0150458	3.23426e-18	0.0886153	0.0156416	1.46714e-08
cg18924324	6	100057143	F	PRDM13	Body	0.128051	0.0147142	3.24563e-18	0.144568	0.0150067	5.76885e-22
cg22979783	2	72371261	F	CYP26B1	Body	0.151795	0.0174438	3.26206e-18	0.150278	0.017875	4.2002e-17
cg06495131	6	6003746	R	NRN1	Body	0.13875	0.0159448	3.26386e-18	0.10971	0.0162401	1.42315e-11
cg11979303	6	1379795	F			0.1509	0.0173411	3.26495e-18	0.103282	0.0174614	3.32177e-09
cg22748799	19	58570790	R	ZNF135	Body	0.140268	0.0161198	3.2729e-18	0.130305	0.0166182	4.4659e-15
cg23881936	19	44555966	F	ZNF223	TSS200	0.128579	0.0147775	3.28871e-18	0.11267	0.0147498	2.19351e-14
cg00182639	12	114841671	F	TBX5	Body	0.140309	0.0161258	3.29238e-18	0.121055	0.0163627	1.38008e-13
cg19969694	15	41185800	F	VPS18	TSS1500	-0.153098	0.0175963	3.30126e-18	-0.144633	0.0173196	6.77814e-17
cg15379633	22	23487586	R	RAB36	1stExon	0.146661	0.0168572	3.31367e-18	0.112529	0.0175497	1.43617e-10
cg14169333	9	96721468	R			0.151641	0.0174309	3.33101e-18	0.105336	0.0181607	6.62282e-09
cg14622069	5	140214328	R	PCDHA6	Body	0.150819	0.0173366	3.33359e-18	0.153666	0.0173148	7.00565e-19
cg09825093	16	82660505	F	CDH13	TSS200	0.151625	0.0174296	3.33868e-18	0.109754	0.0179754	1.02302e-09
cg20844851	6	117591827	F	VGLL2	Body	0.134095	0.0154147	3.34351e-18	0.0980946	0.0157971	5.31043e-10
cg06804433	6	50682485	F	TFAP2D	Body	0.138276	0.0158958	3.35094e-18	0.0988658	0.016922	5.14431e-09
cg21546184	8	65283649	R			0.139178	0.0159997	3.35464e-18	0.114941	0.0166929	5.75351e-12
cg12178431	3	14860764	F	FGD5	1stExon	-0.128664	0.0147914	3.36186e-18	-0.0853547	0.0160654	1.07857e-07
cg05201185	6	30459139	F	HLA-E	Body	-0.122601	0.0140946	3.36561e-18	-0.127826	0.01505	2.007e-17
cg22187630	19	13616871	F	CACNA1A	1stExon	0.146333	0.0168236	3.37457e-18	0.135439	0.0173854	6.68e-15
cg01366338	1	19230460	R	ALDH4A1	TSS1500	-0.155596	0.0178886	3.37628e-18	-0.138736	0.0185305	7.05076e-14
cg07247610	1	9097422	F	SLC2A5	3'UTR	-0.122498	0.0140838	3.38317e-18	-0.095596	0.0135592	1.78591e-12
cg01306563	7	114055074	R	FOXP2	1stExon	-0.162678	0.018704	3.39237e-18	-0.185337	0.0189374	1.28272e-22
cg14697835	11	79151202	R	ODZ4	5'UTR	0.149753	0.0172179	3.39286e-18	0.0935401	0.0176151	1.09491e-07
cg10150813	4	25865178	F	SEL1L3	TSS1500	0.137589	0.0158201	3.40322e-18	0.0873882	0.01654	1.26783e-07
cg19456540	14	60976285	F	SIX6	1stExon	0.144489	0.0166135	3.40482e-18	0.122149	0.0170119	6.9583e-13
cg04561731	1	54869371	R	SSBP3	Body	0.099758	0.0114707	3.41405e-18	0.0792855	0.0123243	1.24896e-10
cg17632579	4	119274013	F	PRSS12	TSS200	0.153825	0.0176877	3.41538e-18	0.12215	0.0179867	1.11242e-11
cg09238992	10	23484228	F			0.139046	0.0159897	3.43848e-18	0.105593	0.0167961	3.24186e-10
cg21301258	21	35898717	R	RCAN1	5'UTR	-0.114819	0.0132039	3.44219e-18	-0.125336	0.0142569	1.4784e-18
cg23097139	15	75918757	F	SNUPN	TSS1500	-0.159883	0.0183868	3.45258e-18	-0.164235	0.0188783	3.32912e-18
cg18074297	21	36041612	F	CLIC6	TSS200	0.155776	0.017916	3.47395e-18	0.140027	0.0182346	1.60147e-14
cg19885306	6	44457781	F			-0.127783	0.0146968	3.47891e-18	-0.099748	0.0142234	2.33386e-12
cg00923634	1	25968448	F	MAN1C1	Body	-0.103386	0.011891	3.48458e-18	-0.105291	0.0124589	2.88652e-17
cg09582952	17	29033187	R			0.147718	0.0169903	3.49144e-18	0.122536	0.0173264	1.52512e-12
cg01321830	X	40005822	R	BCOR	5'UTR	0.123581	0.014215	3.50834e-18	0.109922	0.0147227	8.25546e-14
cg10666909	6	32820249	F	TAP1	Body	-0.086675	0.00996988	3.50867e-18	-0.0746581	0.0102307	2.93266e-13
cg22190028	6	33161148	R	COL11A2	TSS1500	0.14509	0.0166892	3.50927e-18	0.109395	0.0172328	2.18054e-10
cg09474331	19	54926805	F	TTYH1	1stExon	0.147755	0.0169958	3.51151e-18	0.115241	0.017794	9.39528e-11
cg21681320	1	3011044	R	PRDM16	Body	-0.160857	0.0185038	3.52459e-18	-0.165961	0.0185207	3.22269e-19
cg13679679	3	28282245	F	CMC1	TSS1500	-0.100247	0.0115317	3.52487e-18	-0.121172	0.0122092	3.25371e-23
cg16290520	11	66103481	R	RIN1	Body	0.124301	0.0142992	3.53394e-18	0.0948318	0.0148848	1.87736e-10
cg24792289	5	134825895	R			0.147179	0.016931	3.53447e-18	0.0927073	0.0170553	5.45811e-08
cg19864490	1	166136447	F	FAM78B	TSS1500	0.13084	0.0150516	3.53725e-18	0.100604	0.0153039	4.90557e-11
cg10439765	20	44657838	R	SLC12A5	1stExon	0.142794	0.0164271	3.54205e-18	0.119352	0.0173334	5.75237e-12
cg02814858	3	129690199	F			-0.116747	0.0134308	3.54616e-18	-0.104061	0.0134542	1.03884e-14
cg21550612	6	31094185	F	PSORS1C1	5'UTR	-0.121495	0.0139773	3.55327e-18	-0.101958	0.0137326	1.13207e-13
cg09321400	16	55690443	R	SLC6A2	TSS200	0.119843	0.0137874	3.55442e-18	0.0892762	0.0136625	6.38713e-11
cg08669447	19	44203749	F			0.146198	0.0168194	3.55496e-18	0.140301	0.017436	8.50911e-16
cg07780762	1	45193615	R			-0.136653	0.0157217	3.56176e-18	-0.109813	0.0161718	1.11817e-11
cg13225166	17	37761216	R	NEUROD2	3'UTR	0.147648	0.0169875	3.57472e-18	0.148964	0.0177356	4.49664e-17
cg04506569	2	234837977	F	TRPM8	Body	-0.154566	0.0177835	3.57569e-18	-0.126057	0.0180815	3.13419e-12
cg20800022	8	97169764	F	GDF6	Body	0.136717	0.0157301	3.58008e-18	0.110638	0.0158402	2.85494e-12
cg01873886	14	54419825	R	BMP4	5'UTR	0.163336	0.0187929	3.58107e-18	0.126652	0.0196472	1.14619e-10
cg21940042	19	11998508	R	ZNF69	TSS200	0.142352	0.0163788	3.58503e-18	0.0879878	0.0164132	8.28625e-08
cg06092815	2	229046406	R	SPHKAP	TSS200	0.134658	0.0154938	3.58832e-18	0.101	0.0155206	7.64121e-11
cg00344443	11	115530150	R			0.133109	0.0153158	3.59299e-18	0.112181	0.01533	2.52211e-13
cg23349517	2	20064988	R			-0.113926	0.0131086	3.59432e-18	-0.0713941	0.0131706	5.93585e-08
cg12686317	15	55880894	F	PYGO1	Body	0.150745	0.0173451	3.59536e-18	0.110738	0.0174611	2.26845e-10
cg11526928	6	10411204	F	TFAP2A	Body	0.138593	0.0159469	3.59568e-18	0.144126	0.016202	5.81329e-19
cg24679890	19	17246356	F	MYO9B	Body	0.108492	0.0124839	3.6087e-18	0.073636	0.0126757	6.27583e-09
cg11577151	17	1933238	F	DPH1	TSS200	0.159448	0.0183478	3.61392e-18	0.118589	0.0189974	4.30941e-10
cg10809166	12	54346462	R			0.143964	0.0165667	3.6246e-18	0.105764	0.0173358	1.05481e-09
cg24358781	1	178067721	F	RASAL2	Body	-0.172193	0.0198153	3.62839e-18	-0.13762	0.0201096	7.72897e-12
cg21868779	14	105444910	F	AHNAK2	TSS1500	0.139131	0.0160108	3.63149e-18	0.109345	0.0156241	2.58676e-12
cg07816687	16	67197186	F	HSF4	TSS200	0.150885	0.0173636	3.63195e-18	0.112148	0.017915	3.84966e-10
cg00502665	19	56988813	F	ZNF667	TSS200	0.135466	0.0155895	3.63784e-18	0.106992	0.0160315	2.49195e-11
cg02500990	16	89640906	R	CPNE7	TSS1500	-0.160114	0.0184264	3.64318e-18	-0.136151	0.0189601	6.92417e-13
cg15412759	6	50683213	F	TFAP2D	Body	0.136248	0.0156798	3.6448e-18	0.0940528	0.0159991	4.13698e-09
cg00558156	8	23261618	R	LOXL2	5'UTR	0.130224	0.0149867	3.64722e-18	0.115374	0.0153224	5.08138e-14
cg11765913	19	7926080	F	EVI5L	Body	-0.131573	0.0151421	3.64838e-18	-0.0824881	0.0148268	2.64498e-08
cg06544310	19	41768003	R	HNRNPUL1	TSS1500	-0.142878	0.0164431	3.64878e-18	-0.157702	0.0164421	8.68902e-22
cg01530101	11	2891098	F	KCNQ1DN	TSS200	0.156854	0.0180517	3.65128e-18	0.165059	0.0184267	3.31844e-19
cg27477373	19	56879645	F	ZNF542	TSS200	0.154234	0.0177503	3.65281e-18	0.129345	0.0177509	3.17693e-13
cg25021970	8	1949342	F	KBTBD11	5'UTR	0.142726	0.0164261	3.65785e-18	0.105356	0.0160486	5.2102e-11
cg21432729	15	79103201	F	ADAMTS7	Body	0.144136	0.0165888	3.66526e-18	0.0991399	0.0173189	1.03824e-08
cg23711059	20	60513733	R			-0.129744	0.0149327	3.66995e-18	-0.083236	0.0143448	6.53306e-09
cg01445580	1	34631891	F	C1orf94	TSS1500	0.14523	0.0167152	3.67129e-18	0.140762	0.0168914	7.85951e-17
cg02924487	1	3649344	F	TP73	Body	0.166265	0.0191364	3.67445e-18	0.188808	0.0196317	6.7429e-22
cg27573841	1	23038177	R	EPHB2	Body	0.135196	0.0155609	3.68362e-18	0.0915337	0.0164509	2.63558e-08
cg22531183	19	50554451	F	FLJ26850	Body	0.141934	0.0163365	3.68372e-18	0.0903056	0.0164078	3.71645e-08
cg01472113	9	114658195	R	UGCG	TSS1500	-0.102437	0.0117905	3.68769e-18	-0.108889	0.0122775	7.38431e-19
cg05161682	13	111107167	R	COL4A2	Body	-0.127365	0.0146602	3.69492e-18	-0.0781034	0.0151542	2.55095e-07
cg09257796	15	27215971	R	GABRG3	TSS1500	0.149511	0.0172103	3.71154e-18	0.132485	0.0172169	1.41414e-14
cg02582957	2	182547955	F			0.139886	0.0161037	3.73511e-18	0.115022	0.0164046	2.35659e-12
cg19645221	14	38058284	F			0.144431	0.0166274	3.74494e-18	0.14898	0.0167636	6.2727e-19
cg10168457	17	79882876	R	MAFG	TSS1500	0.0823196	0.00947726	3.75395e-18	0.0537654	0.00969687	2.9461e-08
cg05426485	13	28528981	F			0.131977	0.0151942	3.75429e-18	0.116399	0.01566	1.06248e-13
cg12436738	2	236579780	R	AGAP1	Body	0.160577	0.0184872	3.76035e-18	0.116539	0.0185553	3.37183e-10
cg25280433	6	105584216	F	BVES	5'UTR	0.159945	0.0184146	3.76244e-18	0.112703	0.0190809	3.49265e-09
cg24585203	11	27105814	R	BBOX1	Body	-0.142905	0.0164529	3.76503e-18	-0.107927	0.0159813	1.44491e-11
cg10294822	4	62066375	R			0.133968	0.0154243	3.77059e-18	0.109955	0.0153781	8.67135e-13
cg21852117	7	25898296	R			0.126549	0.0145706	3.77953e-18	0.104194	0.0148363	2.1729e-12
cg07497911	16	66878193	R	CA7	TSS200	0.140867	0.0162193	3.78222e-18	0.0878551	0.0167483	1.55774e-07
cg14280533	14	73706527	R	PAPLN	Body	0.129466	0.0149068	3.78691e-18	0.0844068	0.0154259	4.45594e-08
cg06461462	X	106960878	F	TSC22D3	TSS1500	-0.126289	0.0145411	3.78855e-18	-0.139594	0.0140471	2.85762e-23
cg19159092	1	856059	F	FLJ39609	TSS1500	-0.128656	0.0148136	3.78904e-18	-0.128912	0.0142359	1.36014e-19
cg21170041	9	74764428	F	GDA	1stExon	0.143363	0.0165075	3.79684e-18	0.126499	0.0168954	7.03779e-14
cg20996561	22	40082316	F	CACNA1I	Body	0.157007	0.0180791	3.80498e-18	0.107234	0.0192466	2.52468e-08
cg19286604	11	125365138	R	FEZ1	5'UTR	0.12185	0.0140309	3.80549e-18	0.106013	0.0143992	1.80626e-13
cg20901882	19	46174477	F	GIPR	Body	0.135906	0.0156494	3.80806e-18	0.105577	0.0166824	2.47365e-10
cg09086442	6	168079212	F			0.121647	0.014008	3.81628e-18	0.11165	0.0142408	4.50098e-15
cg10738239	13	95363371	R	SOX21	1stExon	0.14161	0.016307	3.82002e-18	0.102822	0.016503	4.64905e-10
cg27228578	17	11502093	R	DNAH9	1stExon	0.137784	0.0158666	3.82437e-18	0.144188	0.0161016	3.39983e-19
cg00251610	5	158527817	F	EBF1	TSS1500	0.139308	0.0160422	3.82596e-18	0.103349	0.0162246	1.8913e-10
cg00333226	7	49813763	R	VWC2	5'UTR	0.133615	0.015387	3.83339e-18	0.103403	0.0156763	4.22037e-11
cg15576918	3	45834369	R	SLC6A20	Body	-0.102881	0.0118485	3.85509e-18	-0.082971	0.011926	3.47194e-12
cg02467765	4	78978708	F	FRAS1	TSS200	0.13483	0.0155283	3.85869e-18	0.124497	0.0159115	5.1028e-15
cg12065579	5	134871948	R	NEUROG1	TSS1500	0.148769	0.017135	3.88338e-18	0.138167	0.0175198	3.1116e-15
cg25614094	8	54164374	F	OPRK1	TSS200	0.130433	0.0150232	3.8848e-18	0.120509	0.0157785	2.21455e-14
cg02129603	17	78452552	R			0.134074	0.0154427	3.88788e-18	0.101976	0.0159361	1.56369e-10
cg17272549	2	54984950	F	EML6	Body	-0.160499	0.0184865	3.8905e-18	-0.151766	0.0179125	2.39904e-17
cg05143842	17	77904236	F			0.135853	0.0156487	3.90801e-18	0.0807894	0.015888	3.67778e-07
cg25320169	2	206641630	F	NRP2	3'UTR	-0.147888	0.0170359	3.92545e-18	-0.1295	0.0175125	1.41677e-13
cg05007163	22	39266069	R	CBX6	Body	-0.125744	0.0144854	3.93368e-18	-0.119122	0.0143525	1.04306e-16
cg07351192	3	5137773	F			0.134787	0.0155274	3.93741e-18	0.133354	0.0168387	2.38445e-15
cg23251200	10	125835213	R			-0.110935	0.0127798	3.93959e-18	-0.0776602	0.0128389	1.45897e-09
cg02503376	17	7283817	F	TNK1	TSS1500	-0.137775	0.0158717	3.9399e-18	-0.15644	0.0162456	5.99105e-22
cg20950301	11	12029738	R	DKK3	Body	0.149366	0.0172075	3.9483e-18	0.0919333	0.0177013	2.06261e-07
cg13745346	16	89044523	F	CBFA2T3	TSS1500	-0.0950731	0.010953	3.95383e-18	-0.110771	0.0111717	3.57014e-23
cg14146100	4	134069236	R	PCDH10	TSS1500	0.129475	0.0149165	3.95918e-18	0.116801	0.0150951	1.01255e-14
cg07303912	20	6032782	F	LRRN4	Body	0.147083	0.0169454	3.96374e-18	0.110394	0.017526	2.99783e-10
cg10630155	4	16085666	R	PROM1	TSS200	0.137201	0.015807	3.96626e-18	0.112752	0.0165214	8.81739e-12
cg18036734	5	177036766	R	B4GALT7	3'UTR	-0.128145	0.0147644	3.98208e-18	-0.141081	0.0154396	6.38581e-20
cg06530443	1	45975796	F	MMACHC	3'UTR	-0.165674	0.0190887	3.98594e-18	-0.203277	0.0191108	2.0106e-26
cg13940693	18	907605	F	ADCYAP1	Body	0.145425	0.0167556	3.98603e-18	0.109289	0.0166532	5.28672e-11
cg12126857	1	35384669	R			0.154555	0.0178085	4.00326e-18	0.133569	0.0183242	3.1178e-13
cg08802053	5	92932045	F			0.126885	0.0146203	4.00543e-18	0.097054	0.0150497	1.12662e-10
cg08480223	12	81331457	R	LIN7A	1stExon	0.136853	0.0157694	4.01315e-18	0.120153	0.0162364	1.35939e-13
cg19859290	11	20618399	F			0.145031	0.0167125	4.02849e-18	0.117766	0.0170692	5.22487e-12
cg20322876	11	111170104	F	C11orf93	5'UTR	0.145665	0.0167858	4.0325e-18	0.111357	0.016985	5.51876e-11
cg10713431	20	43933204	R	MATN4	Body	0.1612	0.0185763	4.03823e-18	0.147997	0.0194017	2.38294e-14
cg13461241	19	52956771	F	ZNF578	TSS200	0.145787	0.016801	4.05232e-18	0.139777	0.0169123	1.39959e-16
cg05927190	1	54203548	R			0.146863	0.016925	4.05329e-18	0.104851	0.0173052	1.37027e-09
cg01524278	12	54355460	R			0.149633	0.0172443	4.05502e-18	0.115481	0.0177958	8.62889e-11
cg26014391	10	60936451	F	PHYHIPL	5'UTR	0.122415	0.0141083	4.06919e-18	0.110472	0.0151922	3.55164e-13
cg06761203	12	58147888	R	2009-03-01	TSS1500	-0.148235	0.0170843	4.07555e-18	-0.163668	0.0163947	1.80912e-23
cg17278062	1	17732728	F			-0.114132	0.0131539	4.07751e-18	-0.10682	0.0136573	5.21897e-15
cg27627209	7	129913258	R	CPA2	Body	0.137836	0.0158864	4.08852e-18	0.105156	0.0165924	2.33417e-10
cg05563110	10	112838078	F	ADRA2A	1stExon	0.155378	0.0179084	4.08863e-18	0.123782	0.0182843	1.2892e-11
cg05352161	1	72748139	R	NEGR1	1stExon	0.134822	0.0155393	4.09132e-18	0.0951133	0.0160401	3.03428e-09
cg21124497	3	32859377	R	TRIM71	TSS200	0.153163	0.0176532	4.09249e-18	0.110401	0.0179315	7.42252e-10
cg08070771	3	147125758	R	ZIC4	TSS1500	0.148652	0.0171334	4.09382e-18	0.130295	0.0168575	1.08227e-14
cg18162583	6	85484717	F			0.146827	0.0169231	4.09496e-18	0.116866	0.0171455	9.35069e-12
cg05893614	3	68981956	R	FAM19A4	TSS1500	0.148174	0.0170784	4.09607e-18	0.131094	0.0172212	2.69127e-14
cg12219082	3	68981854	F	FAM19A4	TSS200	0.148758	0.0171458	4.0973e-18	0.152375	0.0174999	3.11519e-18
cg11427510	3	64673495	R	ADAMTS9	TSS200	0.141222	0.0162772	4.09765e-18	0.107179	0.0167276	1.48094e-10
cg24731597	1	95392380	F	CNN3	Body	0.139605	0.0160912	4.10329e-18	0.114104	0.0163606	3.07444e-12
cg03858673	6	28584155	F			0.149967	0.0172855	4.10357e-18	0.121735	0.0175501	4.02131e-12
cg23260547	1	214161371	R	PROX1	TSS1500	0.140343	0.0161765	4.1093e-18	0.139862	0.0160382	2.76887e-18
cg04711162	19	30017511	F	VSTM2B	1stExon	0.153478	0.0176909	4.11617e-18	0.093427	0.0179428	1.9199e-07
cg23496571	20	30644728	R	HCK	Body	-0.121473	0.014002	4.11956e-18	-0.101876	0.0136071	7.0468e-14
cg11254361	8	95651609	R			0.142592	0.0164367	4.12757e-18	0.110384	0.0167242	4.10361e-11
cg00543976	1	112058750	F	ADORA3	Body	0.112046	0.0129159	4.13435e-18	0.0670873	0.0129697	2.30854e-07
cg06957447	14	95242007	R			0.147768	0.0170339	4.13839e-18	0.132522	0.0176684	6.35816e-14
cg13951311	9	139499374	F			-0.153802	0.0177295	4.13968e-18	-0.114147	0.01828	4.25588e-10
cg22441157	1	159897056	F	IGSF9	3'UTR	-0.117126	0.013502	4.1447e-18	-0.0807406	0.0135071	2.26399e-09
cg17460183	10	48370158	R	ZNF488	5'UTR	-0.100214	0.0115526	4.15066e-18	-0.059849	0.0109598	4.74004e-08
cg03620975	3	32611110	R	DYNC1LI1	Body	-0.154488	0.0178093	4.1515e-18	-0.162818	0.0182588	4.78018e-19
cg00462994	17	42081955	F	NAGS	TSS200	0.160466	0.0184985	4.15286e-18	0.176624	0.0189882	1.38119e-20
cg10244368	19	53039145	F	ZNF808	5'UTR	0.164595	0.0189747	4.15702e-18	0.12452	0.0197576	2.93068e-10
cg03545404	5	149556350	R	CDX1	Body	-0.120474	0.0138887	4.16219e-18	-0.134539	0.0135438	2.97278e-23
cg03838769	4	168156467	R	SPOCK3	TSS1500	-0.167751	0.0193394	4.16993e-18	-0.190396	0.0198401	8.26813e-22
cg04134217	7	94537875	F	PPP1R9A	TSS1500	0.126038	0.0145307	4.17566e-18	0.0994353	0.0148992	2.49114e-11
cg09310092	19	35529201	R	SCN1B	Body	-0.0995859	0.0114812	4.17745e-18	-0.10633	0.0120318	9.79316e-19
cg15416329	14	74706016	F	VSX2	TSS200	0.148929	0.0171702	4.18282e-18	0.121075	0.0177341	8.65709e-12
cg17303756	6	99279108	F			0.137474	0.0158501	4.19535e-18	0.123427	0.0158045	5.73565e-15
cg18675610	10	32216311	R	ARHGAP12	5'UTR	-0.164628	0.0189809	4.19697e-18	-0.167521	0.0189271	8.68271e-19
cg20593611	2	164593221	F	FIGN	TSS1500	0.136465	0.0157339	4.19717e-18	0.0870894	0.0162061	7.70621e-08
cg16049283	1	6419606	F	ACOT7	Body	-0.147057	0.0169554	4.20286e-18	-0.145438	0.0177901	2.9529e-16
cg15073708	1	6204000	R	CHD5	Body	-0.106159	0.0122403	4.21195e-18	-0.0769855	0.0123854	5.10585e-10
cg00393837	2	105470050	R			0.145752	0.0168059	4.22202e-18	0.161683	0.017173	4.73466e-21
cg08671647	4	30724564	F	PCDH7	1stExon	0.135014	0.0155679	4.22249e-18	0.159283	0.0159555	1.80988e-23
cg05029625	X	64627755	R			0.0634974	0.00732168	4.22702e-18	0.0562477	0.00741459	3.2971e-14
cg02508664	6	87646738	R	HTR1E	TSS1500	0.141018	0.0162604	4.22724e-18	0.122376	0.0157909	9.20712e-15
cg08066943	3	147136922	F			0.137459	0.01585	4.2278e-18	0.128327	0.0164237	5.56062e-15
cg19598567	5	141931207	R			0.131035	0.01511	4.24341e-18	0.120599	0.0158818	3.11269e-14
cg02745636	14	61104571	R			0.140179	0.0161649	4.2543e-18	0.109172	0.0164521	3.22898e-11
cg00509772	20	32273129	F	E2F1	Body	-0.151468	0.017467	4.25757e-18	-0.117698	0.0149251	3.12277e-15
cg01802258	14	92790097	F	SLC24A4	TSS200	0.150719	0.0173807	4.25924e-18	0.130797	0.0183323	9.69507e-13
cg13272701	8	120220462	R	MAL2	TSS200	0.137575	0.0158653	4.26519e-18	0.10455	0.0163333	1.5434e-10
cg01335126	16	2068157	F	NPW	TSS1500	-0.118283	0.0136406	4.26836e-18	-0.106396	0.0130194	3.02947e-16
cg13703871	19	9473674	R	ZNF177	TSS200	0.146151	0.0168546	4.27133e-18	0.12369	0.0172348	7.1391e-13
cg13434489	1	3189088	F	PRDM16	Body	-0.119057	0.0137303	4.27881e-18	-0.0680831	0.0137662	7.58888e-07
cg02639366	1	36275039	F	EIF2C4	Body	-0.151663	0.0174918	4.3021e-18	-0.111279	0.0174254	1.70253e-10
cg26379258	6	111888446	R	TRAF3IP2	Body	0.115533	0.0133268	4.3517e-18	0.0784336	0.0134336	5.26383e-09
cg02533422	6	30419051	R			0.153795	0.0177404	4.35255e-18	0.131464	0.0184257	9.69231e-13
cg25633678	8	65284473	F			0.134243	0.0154853	4.35743e-18	0.134976	0.0162416	9.53135e-17
cg04872610	1	114448489	R	AP4B1	TSS1500	-0.165449	0.019085	4.35879e-18	-0.175397	0.0193853	1.45719e-19
cg03583111	2	220283442	F	DES	1stExon	0.152386	0.0175787	4.36846e-18	0.123518	0.017853	4.5603e-12
cg04908588	1	8229825	R			-0.170704	0.019692	4.37106e-18	-0.180555	0.0201313	2.9964e-19
cg16844941	8	11555178	F			0.134296	0.0154922	4.37349e-18	0.0915375	0.0161864	1.55659e-08
cg26247309	5	149501835	R	PDGFRB	Body	-0.156401	0.0180425	4.37992e-18	-0.140655	0.0184736	2.66152e-14
cg04850423	1	20880461	F	FAM43B	1stExon	0.145169	0.0167473	4.39058e-18	0.132727	0.0170554	7.13261e-15
cg10422777	9	79631227	F			0.130018	0.0150002	4.40842e-18	0.117431	0.0147775	1.91685e-15
cg18129755	4	156680029	R	GUCY1B3	TSS200	0.11492	0.0132584	4.41108e-18	0.0738676	0.013791	8.49758e-08
cg05700339	18	12254566	F	CIDEA	Body	0.140011	0.016154	4.42581e-18	0.121473	0.0171656	1.4783e-12
cg19851909	11	94134827	F	GPR83	TSS1500	0.129936	0.0149917	4.42845e-18	0.130023	0.0148322	1.84707e-18
cg19384531	6	50692252	R	TFAP2D	Body	0.152534	0.0175996	4.44128e-18	0.150334	0.0178507	3.7089e-17
cg07160277	4	165304855	F	2001-03-01	TSS1500	0.139146	0.0160549	4.44218e-18	0.108595	0.0160972	1.51753e-11
cg07714420	16	85123342	R	KIAA0513	3'UTR	-0.129284	0.0149173	4.44653e-18	-0.0894886	0.0144494	5.89447e-10
cg23890469	10	88715317	F	MMRN2	Body	-0.152173	0.0175585	4.45117e-18	-0.158835	0.0185049	9.21063e-18
cg18093635	19	14890139	F	EMR2	TSS1500	-0.147902	0.0170658	4.45404e-18	-0.123444	0.0173223	1.03107e-12
cg01832892	11	26353605	R	ANO3	TSS200	0.134512	0.0155208	4.45482e-18	0.122385	0.0158134	9.99552e-15
cg13917151	1	27730185	R			0.111256	0.0128379	4.4668e-18	0.0883434	0.0133489	3.63974e-11
cg09113939	16	89674844	F			-0.138891	0.0160274	4.48249e-18	-0.0926983	0.0157378	3.85813e-09
cg25363807	1	44703923	R	ERI3	Body	0.123212	0.0142196	4.51542e-18	0.0715541	0.0142564	5.19134e-07
cg11412468	2	84433405	F			-0.136575	0.0157618	4.51747e-18	-0.159796	0.0158116	5.18308e-24
cg08144943	3	52280702	F	PPM1M	5'UTR	-0.119738	0.0138192	4.52966e-18	-0.107297	0.0147033	2.93159e-13
cg13887205	5	139525946	R			0.145532	0.0167964	4.53455e-18	0.155078	0.0173644	4.22939e-19
cg00027400	18	49866412	R	DCC	TSS200	0.140574	0.0162243	4.53679e-18	0.0971883	0.0172572	1.78372e-08
cg05472874	22	44258179	F	SULT4A1	1stExon	0.145651	0.0168107	4.54571e-18	0.121777	0.0170316	8.67361e-13
cg07267600	12	2750053	F	CACNA1C	Body	-0.150127	0.017328	4.56203e-18	-0.13911	0.018171	1.92394e-14
cg22953759	5	10632397	F	ANKRD33B	Body	-0.122553	0.0141456	4.56555e-18	-0.104884	0.0146765	8.9098e-13
cg18468844	1	28503720	R	PTAFR	TSS1500	-0.135387	0.0156276	4.58264e-18	-0.104797	0.0156264	1.99499e-11
cg07682515	10	134838014	R			-0.136648	0.0157737	4.5949e-18	-0.129381	0.0155477	8.68362e-17
cg11723850	14	24020053	F			0.125577	0.0144962	4.60633e-18	0.0820832	0.0153069	8.20831e-08
cg13288164	5	140501380	R	PCDHB4	TSS200	0.152949	0.0176562	4.61129e-18	0.165837	0.0182382	9.65015e-20
cg01777643	1	224805287	F	CNIH3	Body	0.139187	0.0160692	4.64624e-18	0.113695	0.0162518	2.63662e-12
cg06293787	4	187476608	F	MTNR1A	TSS200	0.140245	0.0161918	4.65719e-18	0.0858122	0.0163389	1.50433e-07
cg09813525	13	53420386	F	PCDH8	1stExon	0.148089	0.0170976	4.6608e-18	0.103583	0.0172695	1.99692e-09
cg19251242	1	28198712	F	C1orf38	TSS1500	-0.150673	0.0173963	4.6669e-18	-0.146435	0.0180451	4.85876e-16
cg05790960	1	6307676	R	GPR153	3'UTR	-0.1433	0.016545	4.66798e-18	-0.0906263	0.0166602	5.3371e-08
cg13454407	8	110986982	F	KCNV1	TSS200	0.124807	0.0144101	4.67469e-18	0.0932304	0.0144207	1.01265e-10
cg09465698	5	140787623	F	PCDHGA4	Body	0.157127	0.0181421	4.67963e-18	0.108568	0.018593	5.24587e-09
cg21791017	15	41803772	F	LTK	Body	0.137971	0.0159309	4.69449e-18	0.0943484	0.0170001	2.85889e-08
cg08587542	5	141303900	F	KIAA0141	Body	-0.166153	0.019187	4.73324e-18	-0.163091	0.0195824	8.19096e-17
cg23282363	4	77610508	R	SHROOM3	Body	0.149331	0.0172463	4.76983e-18	0.120854	0.0176122	6.79105e-12
cg24321039	15	52588127	R	MYO5C	TSS200	0.144957	0.0167412	4.77201e-18	0.115119	0.0173629	3.35332e-11
cg06306198	3	147128998	F	ZIC1	Body	0.146167	0.0168812	4.77786e-18	0.128054	0.0175256	2.73843e-13
cg03160935	9	132242593	F			-0.144896	0.0167345	4.77951e-18	-0.113882	0.0172734	4.31313e-11
cg20271517	4	156129862	F	NPY2R	5'UTR	0.14646	0.0169157	4.79219e-18	0.117163	0.0175245	2.29869e-11
cg19589811	11	82443961	F	FAM181B	1stExon	0.152316	0.0175929	4.80983e-18	0.17676	0.0175785	8.69245e-24
cg00840310	9	74061514	R			0.142971	0.0165143	4.82619e-18	0.131693	0.0164763	1.31854e-15
cg01596834	3	183993711	R	ECE2	TSS200	0.148105	0.0171074	4.82738e-18	0.121079	0.0180911	2.19043e-11
cg23184070	7	149156562	R	ZNF777	5'UTR	0.143734	0.0166027	4.83167e-18	0.144469	0.0173092	7.03875e-17
cg08638320	1	47900265	R	FOXD2	TSS1500	0.100329	0.0115904	4.87517e-18	0.0742164	0.0120474	7.2566e-10
cg05403555	2	75427088	R	TACR1	TSS1500	0.132514	0.0153099	4.91058e-18	0.112795	0.0157357	7.60595e-13
cg24399959	7	82792053	R	PCLO	5'UTR	0.133372	0.0154094	4.91987e-18	0.0796217	0.0161024	7.62561e-07
cg12911428	18	31804742	R	NOL4	TSS1500	0.142398	0.0164525	4.92372e-18	0.100711	0.0170132	3.22745e-09
cg04894642	1	178062853	F	LOC100302401	Body	0.149297	0.0172497	4.92876e-18	0.138875	0.0175076	2.15115e-15
cg16142306	4	41258935	R	UCHL1	1stExon	0.136965	0.0158249	4.92892e-18	0.135746	0.0159531	1.75314e-17
cg04673446	22	39879951	F	MGAT3	5'UTR	-0.131245	0.0151645	4.93886e-18	-0.102647	0.0153183	2.07118e-11
cg16105687	19	22805801	R			0.107914	0.0124692	4.95453e-18	0.0780361	0.0126913	7.80707e-10
cg12973930	19	57049695	F	ZFP28	TSS1500	0.143761	0.0166114	4.95747e-18	0.12941	0.0166538	7.81172e-15
cg20702056	8	65489937	R	LOC401463	TSS200	0.13622	0.0157403	4.96344e-18	0.081626	0.0161525	4.33861e-07
cg13842240	4	13539213	R			0.140464	0.0162316	4.98446e-18	0.138081	0.0159208	4.20934e-18
cg17437640	5	140553730	R	PCDHB7	1stExon	0.133739	0.0154545	4.98515e-18	0.135495	0.0154637	1.91632e-18
cg02039267	10	118894069	R	VAX1	Body	0.147272	0.0170185	4.99025e-18	0.109256	0.0176046	5.43176e-10
cg10574566	1	203377808	R			-0.136275	0.015748	4.99649e-18	-0.123236	0.0158407	7.26907e-15
cg21876964	22	36851623	F			-0.152644	0.0176402	5.00625e-18	-0.155268	0.0173782	4.08476e-19
cg04640528	15	99605399	F			-0.132089	0.0152647	5.00754e-18	-0.104811	0.0149115	2.08222e-12
cg02727104	13	36729247	F			0.132407	0.0153017	5.01273e-18	0.0919713	0.0159951	8.9256e-09
cg09817427	6	85474313	R	TBX18	TSS1500	0.14946	0.0172725	5.01511e-18	0.13994	0.0177397	3.0572e-15
cg19926902	11	118015584	R	SCN4B	Body	-0.144289	0.0166758	5.03319e-18	-0.14848	0.0167981	9.64749e-19
cg08592707	17	56833076	R	PPM1E	TSS200	0.14939	0.0172659	5.04475e-18	0.120065	0.0177542	1.35476e-11
cg23220637	6	32976805	F	HLA-DOA	Body	-0.166385	0.019232	5.08346e-18	-0.149731	0.0186873	1.12419e-15
cg04895387	6	33180930	F			0.115595	0.0133619	5.10169e-18	0.0846544	0.0136934	6.32474e-10
cg17816357	7	124430776	R			-0.160002	0.0184954	5.10811e-18	-0.227519	0.0188854	2.00326e-33
cg20780811	5	170289021	F	RANBP17	5'UTR	0.15179	0.0175461	5.10829e-18	0.134245	0.0181388	1.35203e-13
cg23200218	19	39050485	F	RYR1	Body	-0.0929871	0.010749	5.11437e-18	-0.0830251	0.0108285	1.75654e-14
cg20023231	16	22825282	R	HS3ST2	TSS1500	0.14541	0.0168091	5.11948e-18	0.151803	0.0169129	2.81871e-19
cg09643313	7	94537893	F	PPP1R9A	TSS1500	0.12855	0.0148604	5.12651e-18	0.0897409	0.0152014	3.5592e-09
cg03990905	6	43265619	R	SLC22A7	TSS1500	-0.140843	0.0162821	5.14167e-18	-0.114936	0.0162271	1.41122e-12
cg14380094	11	31849061	R			0.141138	0.0163163	5.14345e-18	0.118616	0.0169012	2.24695e-12
cg21269843	5	76934696	F	OTP	TSS200	0.140002	0.0161855	5.15861e-18	0.118455	0.0166553	1.14223e-12
cg13338798	6	28557846	F			0.147992	0.0171093	5.1607e-18	0.128793	0.0177714	4.25395e-13
cg16598292	2	223536291	F	MOGAT1	TSS200	0.145806	0.0168568	5.16461e-18	0.0924435	0.0177113	1.79452e-07
cg17621438	5	63461216	F	RNF180	TSS1500	-0.140063	0.0161935	5.18028e-18	-0.14641	0.0163801	3.95242e-19
cg04366104	2	64872418	F	SERTAD2	5'UTR	0.120796	0.0139661	5.18426e-18	0.0917485	0.0144334	2.06183e-10
cg15513163	1	70034139	R			0.128628	0.0148718	5.19084e-18	0.107992	0.0150343	6.81696e-13
cg15847685	4	62129666	F			-0.122594	0.0141745	5.20155e-18	-0.121595	0.014875	2.97102e-16
cg15360771	12	109983073	R			-0.110616	0.0127904	5.22406e-18	-0.0800371	0.0136818	4.91848e-09
cg00838415	19	47253604	R	FKRP	5'UTR	-0.153604	0.0177613	5.23078e-18	-0.113014	0.0171041	3.91071e-11
cg17393917	12	106533840	R	NUAK1	TSS200	0.1252	0.014477	5.23125e-18	0.108091	0.0152272	1.26087e-12
cg01622416	21	31310508	F	GRIK1	Body	-0.163716	0.0189307	5.23342e-18	-0.132747	0.0196558	1.44247e-11
cg10538797	2	105480546	R			0.149158	0.0172475	5.23651e-18	0.118053	0.0172815	8.42098e-12
cg06747288	1	31247617	R			-0.1329	0.0153686	5.26448e-18	-0.109329	0.0145698	6.19888e-14
cg23496260	5	17218089	R	BASP1	5'UTR	0.139275	0.016106	5.26689e-18	0.138282	0.0163643	2.90789e-17
cg16646909	19	37329500	F	ZNF790	TSS1500	0.140917	0.0162971	5.29942e-18	0.0843266	0.0167527	4.81293e-07
cg04184232	14	29243234	R	C14orf23	Body	0.141407	0.0163539	5.30218e-18	0.12272	0.0165372	1.16386e-13
cg12364324	5	170848039	F	FGF18	Body	0.132051	0.0152725	5.31955e-18	0.0925407	0.0155194	2.47805e-09
cg11073381	17	54305205	R	ANKFN1	Body	-0.107969	0.0124874	5.32096e-18	-0.103744	0.0121639	1.47792e-17
cg13981545	12	88974137	R	KITLG	5'UTR	0.134407	0.015546	5.34372e-18	0.115603	0.0151794	2.62083e-14
cg01314574	21	46858801	R	COL18A1	Body	-0.168127	0.0194464	5.34811e-18	-0.123906	0.0201628	7.98316e-10
cg27603283	7	4998649	R	MMD2	1stExon	0.140211	0.0162176	5.35092e-18	0.101246	0.0166989	1.33547e-09
cg15882566	15	43503034	F	EPB42	Body	-0.127669	0.0147671	5.3555e-18	-0.086797	0.0146104	2.83722e-09
cg23304023	10	123949949	F	TACC2	Body	-0.10961	0.0126784	5.36111e-18	-0.092905	0.0130422	1.05274e-12
cg19035107	6	26745662	F			0.135476	0.0156704	5.36326e-18	0.14225	0.0156485	9.87198e-20
cg03749016	8	23564591	F	NKX2-6	TSS1500	0.151259	0.0174966	5.37731e-18	0.119344	0.0182626	6.36707e-11
cg13234110	1	230777845	F	COG2	TSS1500	0.135264	0.0156466	5.3852e-18	0.10423	0.0163665	1.90907e-10
cg16379910	14	78636730	F			0.169402	0.019597	5.41523e-18	0.178835	0.0202648	1.09523e-18
cg02638691	1	209849185	R	G0S2	Body	0.127732	0.0147771	5.4295e-18	0.109118	0.0155439	2.21887e-12
cg11718317	11	126873689	F			0.14533	0.016814	5.45612e-18	0.0888369	0.0173445	3.02466e-07
cg15065139	14	69726620	R	GALNTL1	TSS200	0.137582	0.0159179	5.46389e-18	0.0881883	0.0164955	8.98115e-08
cg12928668	5	115910729	R	SEMA6A	TSS200	0.146953	0.0170021	5.46545e-18	0.128404	0.0175469	2.52113e-13
cg02595832	10	129535786	F	FOXI2	1stExon	0.148397	0.0171693	5.4676e-18	0.110043	0.0179001	7.86414e-10
cg11439592	6	148664420	R	SASH1	Body	0.156506	0.0181077	5.47156e-18	0.125582	0.0185618	1.32708e-11
cg25784308	2	131513216	F	FAM123C	TSS1500	0.150103	0.0173671	5.47814e-18	0.0924824	0.0176226	1.5382e-07
cg12975230	18	73167671	R			0.146641	0.0169668	5.48289e-18	0.131586	0.0171733	1.82742e-14
cg02737458	16	80178491	R			-0.158314	0.0183176	5.48746e-18	-0.135136	0.018607	3.79667e-13
cg04001714	2	96015817	F	KCNIP3	Body	-0.162494	0.0188012	5.48926e-18	-0.168952	0.0193499	2.51573e-18
cg12487540	5	140734931	R	PCDHGA2	Body	0.147557	0.0170734	5.49856e-18	0.144146	0.0174066	1.22035e-16
cg09282500	20	56136078	F	PCK1	TSS200	-0.151267	0.0175031	5.51037e-18	-0.150367	0.0180416	7.78814e-17
cg07450086	3	150320765	R	SELT	TSS1500	-0.159668	0.018476	5.52852e-18	-0.179875	0.0186958	6.51073e-22
cg03462380	15	27112902	R	GABRA5	5'UTR	0.147452	0.0170626	5.53368e-18	0.149872	0.0173356	5.36524e-18
cg20887073	6	10381764	R			0.130367	0.0150857	5.5349e-18	0.107203	0.014975	8.13843e-13
cg04278702	6	87647399	F	HTR1E	1stExon	0.141071	0.0163247	5.54255e-18	0.106977	0.0164648	8.17574e-11
cg03075534	1	240161447	F			0.147241	0.0170395	5.56433e-18	0.125475	0.0172665	3.67639e-13
cg05547200	18	37421988	F			0.117084	0.0135497	5.56798e-18	0.0826113	0.0139797	3.43366e-09
cg14834267	1	201617847	R	NAV1	1stExon	0.146932	0.017004	5.57257e-18	0.109492	0.0177194	6.44299e-10
cg01604946	5	148398804	F	SH3TC2	Body	-0.120149	0.0139045	5.57278e-18	-0.131572	0.0142175	2.15725e-20
cg10067062	21	44086302	F	PDE9A	Body	-0.143528	0.0166102	5.57541e-18	-0.116526	0.0161586	5.537e-13
cg24881657	19	17983245	R	SLC5A5	1stExon	0.130878	0.0151469	5.59298e-18	0.105222	0.0157817	2.6052e-11
cg06010020	7	5112067	F	LOC389458	Body	0.154905	0.0179278	5.59747e-18	0.13213	0.0182989	5.17377e-13
cg10061361	4	122078167	R	TNIP3	Body	0.124334	0.0143906	5.62318e-18	0.0855597	0.0148832	8.99115e-09
cg13774825	14	105263191	R	AKT1	TSS1500	-0.164636	0.0190573	5.67258e-18	-0.129021	0.0171974	6.26775e-14
cg00956199	10	8078325	F			0.129043	0.0149376	5.68153e-18	0.124305	0.0149642	9.8265e-17
cg11453058	19	14064176	R	PODNL1	5'UTR	-0.146213	0.0169257	5.69473e-18	-0.0986554	0.0170449	7.12422e-09
cg13860006	19	6741178	R	TRIP10	Body	0.124511	0.0144136	5.69609e-18	0.0835179	0.0143689	6.15799e-09
cg25843003	6	31431312	F	HCP5	3'UTR	-0.157403	0.0182219	5.71292e-18	-0.234859	0.0186343	2.018e-36
cg04474366	3	186505347	F	SNORA4	TSS200	-0.119271	0.0138078	5.72128e-18	-0.0882255	0.013952	2.55728e-10
cg16594273	16	58131312	R			-0.153247	0.0177413	5.72581e-18	-0.153125	0.0179115	1.2419e-17
cg11902408	3	14859299	F	FGD5	TSS1500	-0.101491	0.0117498	5.73635e-18	-0.063077	0.0111371	1.48164e-08
cg18139195	18	5890496	R	TMEM200C	1stExon	0.149463	0.0173049	5.7671e-18	0.133011	0.0176031	4.15169e-14
cg18629427	4	93226926	F	GRID2	Body	0.128039	0.0148246	5.77649e-18	0.107767	0.0149017	4.7635e-13
cg21600258	4	109090978	R	LEF1	TSS1500	0.112568	0.0130338	5.78816e-18	0.094945	0.0134358	1.58798e-12
cg08312412	5	141443781	R			-0.125248	0.0145019	5.78821e-18	-0.141777	0.0154135	3.63954e-20
cg09026539	3	39237940	F			-0.139926	0.0162015	5.79185e-18	-0.181123	0.0168595	6.38961e-27
cg06465175	7	29844768	R			-0.143272	0.0165894	5.80206e-18	-0.107515	0.0168161	1.62044e-10
cg27584762	5	86709126	F	CCNH	TSS1500	-0.149938	0.0173613	5.80539e-18	-0.146155	0.0178418	2.57513e-16
cg12394289	6	31856706	F	EHMT2	Body	-0.16322	0.0188994	5.80838e-18	-0.160728	0.0186499	6.80339e-18
cg12308965	11	67291387	F	CABP2	TSS1500	-0.126928	0.0146974	5.81666e-18	-0.109031	0.0146219	8.87078e-14
cg04546041	19	57863210	R	ZNF304	Body	0.1466	0.0169769	5.85893e-18	0.0959448	0.0174704	3.97717e-08
cg06550462	18	5544208	R	EPB41L3	TSS1500	0.125552	0.0145396	5.86342e-18	0.0827413	0.0146773	1.72683e-08
cg00227093	5	149979838	R	SYNPO	TSS1500	-0.129907	0.015044	5.86631e-18	-0.140739	0.016205	3.79023e-18
cg04300115	20	62200199	R	PRIC285	Body	-0.163752	0.0189636	5.86725e-18	-0.156688	0.0193985	6.62e-16
cg03052078	6	147527113	R	STXBP5	Body	-0.0940122	0.0108876	5.88134e-18	-0.0963629	0.0115922	9.34996e-17
cg19970699	1	154474528	R	TDRD10	TSS200	0.156644	0.0181412	5.88802e-18	0.146762	0.0183613	1.317e-15
cg00907288	3	9178249	F	SRGAP3	Body	0.127173	0.0147282	5.89062e-18	0.123503	0.015113	3.03367e-16
cg16512615	4	141490351	F	UCP1	TSS1500	0.133002	0.0154034	5.89575e-18	0.118947	0.0157165	3.78163e-14
cg06142740	2	28973577	F	PPP1CB	TSS1500	-0.161922	0.0187529	5.89873e-18	-0.252213	0.0187881	4.3686e-41
cg18248586	11	113329026	R	DRD2	5'UTR	-0.147164	0.0170442	5.91092e-18	-0.175783	0.0180003	1.58301e-22
cg20002504	2	241497554	F	ANKMY1	TSS200	0.157717	0.0182666	5.91784e-18	0.142642	0.0189324	4.90977e-14
cg12745325	12	56623942	F	SLC39A5	5'UTR	-0.156217	0.0180947	5.96079e-18	-0.0997381	0.0189204	1.35347e-07
cg21187352	3	6903327	F	GRM7	1stExon	0.132721	0.0153732	5.96296e-18	0.110633	0.0157866	2.41701e-12
cg21846808	3	193721215	R			0.140694	0.0162967	5.96359e-18	0.106017	0.0168378	3.04731e-10
cg19682537	1	47188872	F			-0.150049	0.0173804	5.96478e-18	-0.110113	0.0172965	1.9376e-10
cg27475088	11	194509	R	SCGB1C1	3'UTR	-0.118866	0.0137693	5.99256e-18	-0.0762242	0.0135288	1.75865e-08
cg17787159	19	46974908	R	PNMAL1	TSS200	0.149931	0.0173681	5.99932e-18	0.106084	0.0181403	4.97481e-09
cg18372607	11	31827084	F	PAX6	Body	0.146003	0.0169133	6.00462e-18	0.0965533	0.0176396	4.40842e-08
cg19876814	5	140261653	R	PCDHA7	Body	0.143961	0.0166771	6.01272e-18	0.11536	0.0168479	7.53386e-12
cg13897416	22	38093079	F	TRIOBP	5'UTR	0.141843	0.0164318	6.01663e-18	0.129132	0.0166872	1.00701e-14
cg23869158	13	47126023	R	LRCH1	TSS1500	-0.163222	0.0189086	6.01969e-18	-0.161325	0.0192565	5.39956e-17
cg07121421	14	75758240	R			-0.136793	0.0158469	6.01986e-18	-0.0897023	0.0162547	3.41809e-08
cg08498647	11	118550644	F	TREH	TSS1500	-0.123391	0.0142944	6.02147e-18	-0.0956473	0.0142049	1.65764e-11
cg19526568	13	100643087	R			0.135319	0.0156763	6.02556e-18	0.102065	0.0158468	1.18888e-10
cg21510348	5	72596752	F			0.144293	0.0167161	6.02945e-18	0.152508	0.0171345	5.55421e-19
cg25022086	17	74071616	F	GALR2	Body	0.134903	0.0156287	6.04149e-18	0.116951	0.0160551	3.23289e-13
cg05842348	14	37133116	R	PAX9	Body	0.142054	0.0164573	6.04406e-18	0.0881685	0.0169783	2.0692e-07
cg15501281	20	19193060	R	SLC24A3	TSS1500	0.154417	0.0178895	6.04415e-18	0.133805	0.0182812	2.49307e-13
cg08832220	3	55516184	R	WNT5A	Body	0.137774	0.0159621	6.06328e-18	0.136224	0.0165244	1.66868e-16
cg09161330	1	193040395	F	TROVE2	Body	-0.126095	0.0146091	6.06789e-18	-0.0906972	0.0151298	2.03969e-09
cg10172979	14	88621579	R			-0.148389	0.0171921	6.07042e-18	-0.117744	0.0169703	3.97015e-12
cg12782992	11	9026055	F	NRIP3	TSS1500	0.150163	0.0173983	6.08726e-18	0.111952	0.0181128	6.37559e-10
cg22935456	19	57078727	F	ZNF470	TSS200	0.14077	0.0163114	6.12719e-18	0.128951	0.0170931	4.55723e-14
cg17277892	3	69591803	F			0.139935	0.0162146	6.12759e-18	0.102957	0.0163887	3.33806e-10
cg07989568	17	6735152	R	TEKT1	TSS200	0.133066	0.0154195	6.14835e-18	0.0974145	0.0152759	1.80584e-10
cg08855395	1	231296818	F			0.133317	0.0154487	6.15276e-18	0.122917	0.0160178	1.67011e-14
cg03575969	11	72492171	R	STARD10	Body	-0.144911	0.016793	6.17705e-18	-0.171741	0.0182339	4.56362e-21
cg00196414	2	176947764	R	EVX2	Body	0.142305	0.0164915	6.18947e-18	0.108133	0.0168739	1.47148e-10
cg25635916	3	50307037	F	SEMA3B	Body	-0.146558	0.016985	6.20706e-18	-0.136982	0.0168844	4.94278e-16
cg26553513	11	40310738	R	LRRC4C	5'UTR	-0.13384	0.0155113	6.21294e-18	-0.128591	0.0151864	2.50735e-17
cg21189438	9	38622559	F	C9orf122	Body	0.135693	0.0157264	6.22473e-18	0.128621	0.0157307	2.9234e-16
cg14754427	12	16135308	F	DERA	Body	-0.0860767	0.0099762	6.23212e-18	-0.064314	0.0105908	1.25856e-09
cg10617909	5	180527697	F			0.152966	0.017729	6.24328e-18	0.111301	0.0179441	5.55141e-10
cg17153794	11	63799985	F	MACROD1	Body	-0.0984956	0.0114158	6.24438e-18	-0.0809914	0.0114441	1.47183e-12
cg10850930	21	38079403	F	SIM2	Body	0.155248	0.0179938	6.25243e-18	0.132687	0.0187503	1.47824e-12
cg26163880	19	50707172	F	MYH14	5'UTR	0.140656	0.0163042	6.29903e-18	0.11713	0.0167644	2.81225e-12
cg10246448	1	154301510	R	ATP8B2	Body	-0.162708	0.018861	6.31297e-18	-0.153519	0.0190512	7.73961e-16
cg05349349	20	24784216	R			-0.119686	0.013874	6.31665e-18	-0.0832864	0.0137558	1.40751e-09
cg08770935	17	17255562	R			-0.164752	0.0190987	6.33553e-18	-0.108807	0.0196419	3.03289e-08
cg04292993	7	73894730	R	GTF2IRD1	5'UTR	-0.142781	0.0165519	6.33727e-18	-0.14661	0.0177239	1.31836e-16
cg10668614	11	915163	F	CHID1	TSS200	-0.154437	0.0179032	6.34275e-18	-0.104721	0.0182249	9.13619e-09
cg04830316	1	203465361	R	OPTC	Body	-0.108553	0.0125844	6.35103e-18	-0.0915433	0.0125999	3.71893e-13
cg17028039	10	123357695	F	FGFR2	5'UTR	0.141982	0.0164602	6.36677e-18	0.12249	0.0164036	8.18969e-14
cg26751645	20	43945364	F	RBPJL	Body	0.141314	0.0163828	6.36758e-18	0.109289	0.0172824	2.55363e-10
cg09835543	9	93405134	R	DIRAS2	TSS200	0.145431	0.0168602	6.37096e-18	0.129981	0.0175634	1.35487e-13
cg24347741	X	149712835	F			-0.0917257	0.0106342	6.38085e-18	-0.0776897	0.0106881	3.62719e-13
cg25529535	10	6125715	R			-0.103848	0.01204	6.39514e-18	-0.0714457	0.0132109	6.37017e-08
cg04931256	3	147077636	R			0.135191	0.0156743	6.40699e-18	0.100293	0.0165084	1.23774e-09
cg08074851	2	47797590	R	KCNK12	TSS200	0.142336	0.016503	6.41743e-18	0.132502	0.0167985	3.07731e-15
cg27057509	6	30883762	R	VARS2	Body	-0.12183	0.0141259	6.43501e-18	-0.127224	0.0142566	4.50311e-19
cg11425788	1	60136100	R	FGGY	Body	-0.168765	0.019568	6.43557e-18	-0.201761	0.0198466	2.81225e-24
cg22197830	5	134209784	R	TXNDC15	1stExon	-0.157175	0.0182257	6.47636e-18	-0.14276	0.0188857	4.05676e-14
cg19717586	11	131781257	F	NTM	1stExon	0.131844	0.0152895	6.51345e-18	0.105833	0.0158855	2.69715e-11
cg03998104	2	74743664	R	TLX2	3'UTR	0.146566	0.0169969	6.51669e-18	0.129619	0.0177732	3.03214e-13
cg12415455	1	2846998	F			-0.152985	0.0177417	6.5258e-18	-0.0962359	0.0180859	1.03174e-07
cg16228359	11	68065710	R			-0.152384	0.017672	6.52644e-18	-0.145844	0.0176353	1.33993e-16
cg14173815	17	27049557	F	RPL23A	Body	-0.120113	0.0139297	6.5358e-18	-0.0970969	0.0135711	8.38572e-13
cg08145590	3	119422161	F	C3orf15	Body	0.142612	0.0165391	6.53933e-18	0.117658	0.0170252	4.81954e-12
cg16235197	12	111758873	R	CUX2	Body	-0.16633	0.01929	6.54497e-18	-0.151878	0.0195621	8.23632e-15
cg14180029	11	36131322	F	LDLRAD3	Body	-0.155949	0.0180861	6.54582e-18	-0.134039	0.0183191	2.53761e-13
cg04536829	3	127771995	F	SEC61A1	Body	-0.158224	0.0183509	6.57078e-18	-0.12461	0.018996	5.38732e-11
cg25916993	5	134880580	F			0.127621	0.0148017	6.57692e-18	0.0906399	0.0154259	4.20774e-09
cg10941747	20	55841898	R	BMP7	TSS200	0.150172	0.0174175	6.58428e-18	0.116066	0.0179203	9.36955e-11
cg19699090	6	36808894	R			-0.138924	0.016113	6.58567e-18	-0.0964279	0.0164208	4.29809e-09
cg09624551	3	72128386	R			-0.149235	0.0173089	6.58746e-18	-0.154206	0.0177164	3.20037e-18
cg20574415	15	79382807	F	RASGRF1	1stExon	0.1456	0.0168876	6.59687e-18	0.114309	0.0171758	2.82883e-11
cg27449150	1	118197326	F			-0.146529	0.0169957	6.60563e-18	-0.148941	0.0164542	1.40556e-19
cg11353035	17	6926414	F	BCL6B	1stExon	0.122128	0.014166	6.62657e-18	0.0957232	0.014481	3.83596e-11
cg13036702	11	94799727	F	SFRS2B	TSS1500	-0.163577	0.0189739	6.6297e-18	-0.115743	0.0189544	1.019e-09
cg05164933	4	154710418	F	SFRP2	TSS200	0.14128	0.0163882	6.64705e-18	0.12159	0.0171024	1.16401e-12
cg22496986	17	3794573	R	CAMKK1	TSS1500	-0.135334	0.0156989	6.65794e-18	-0.108773	0.0148003	1.991e-13
cg08768421	9	74764504	F	GDA	1stExon	0.152739	0.0177178	6.6582e-18	0.130875	0.0181493	5.55256e-13
cg27600205	4	134070416	R	PCDH10	TSS200	0.134324	0.0155831	6.70334e-18	0.139454	0.0158176	1.18175e-18
cg09701702	6	100915002	F			0.149389	0.0173307	6.70363e-18	0.121144	0.0183864	4.43463e-11
cg24826867	16	85932853	R	IRF8	5'UTR	0.158642	0.0184047	6.71555e-18	0.138665	0.0193577	7.8737e-13
cg25062778	14	57265268	F			0.134812	0.0156402	6.72081e-18	0.100061	0.0164235	1.11143e-09
cg13962212	6	30325907	R			0.138176	0.0160307	6.72558e-18	0.109429	0.0164722	3.06877e-11
cg19164335	12	49485151	F	DHH	Body	0.13834	0.0160497	6.7271e-18	0.131008	0.0170445	1.51561e-14
cg09792926	16	49316053	F	CBLN1	TSS1500	0.149144	0.0173032	6.72937e-18	0.141013	0.0172783	3.31567e-16
cg00625334	18	31020754	F	C18orf34	TSS200	0.138715	0.0160937	6.74118e-18	0.111404	0.0168116	3.43522e-11
cg25353171	8	9755804	F			0.149854	0.0173864	6.75114e-18	0.11963	0.0174944	8.021e-12
cg02556393	3	168866705	F	MECOM	Body	-0.152062	0.0176429	6.76071e-18	-0.138629	0.0177743	6.21815e-15
cg17897313	21	44845971	F	SIK1	Body	0.160349	0.0186044	6.76145e-18	0.131417	0.0191324	6.47301e-12
cg12251939	17	37028295	F	LASP1	Body	-0.127538	0.0147975	6.76294e-18	-0.114808	0.015293	6.04056e-14
cg10255761	3	49210029	R	KLHDC8B	5'UTR	-0.136758	0.0158674	6.7672e-18	-0.116223	0.0160856	5.00224e-13
cg01579950	11	64481018	R	NRXN2	Body	0.156208	0.0181255	6.80349e-18	0.113918	0.0191235	2.56917e-09
cg26736540	20	55204986	F	TFAP2C	Body	0.14017	0.0162648	6.81268e-18	0.122995	0.0163895	6.16477e-14
cg15775921	2	223156136	F	PAX3	Body	0.136392	0.0158266	6.82154e-18	0.107132	0.0167686	1.6715e-10
cg08762819	11	11757920	F			-0.132139	0.015334	6.84937e-18	-0.121481	0.0146908	1.34862e-16
cg04561571	12	93834146	R	UBE2N	Body	-0.114833	0.0133257	6.85008e-18	-0.110236	0.0133823	1.7589e-16
cg26431018	14	102054550	R			-0.136643	0.0158568	6.85442e-18	-0.0834358	0.0159226	1.60514e-07
cg05124129	12	39299501	F	CPNE8	TSS200	0.129603	0.0150404	6.87229e-18	0.104074	0.0153091	1.05948e-11
cg04794420	12	56474392	F	ERBB3	Body	0.140126	0.0162616	6.8746e-18	0.119498	0.0172016	3.73451e-12
cg15630743	10	134863617	R			-0.146537	0.0170064	6.89979e-18	-0.0936327	0.017153	4.79706e-08
cg05188959	17	77174625	R	HRNBP3	5'UTR	-0.133006	0.0154365	6.91563e-18	-0.0837183	0.0151495	3.27341e-08
cg21028171	22	34316977	F	LARGE	TSS1500	0.147631	0.0171345	6.9305e-18	0.123553	0.0171021	5.03244e-13
cg03885271	20	61637547	R	BHLHE23	1stExon	0.152202	0.017665	6.93159e-18	0.122966	0.01789	6.26579e-12
cg02108850	3	154797867	R	MME	5'UTR	0.147654	0.0171374	6.93955e-18	0.0971958	0.0175378	2.98895e-08
cg02438107	5	153855621	F	HAND1	Body	0.128884	0.0149589	6.94104e-18	0.0964672	0.0154824	4.64165e-10
cg14092045	9	116450241	F			0.131239	0.0152337	6.99251e-18	0.12895	0.0157183	2.32924e-16
cg16032408	3	14466411	F	SLC6A6	5'UTR	0.122554	0.0142269	7.04027e-18	0.0787294	0.0148031	1.04654e-07
cg23654219	6	31127527	F	TCF19	Body	-0.137344	0.0159443	7.05941e-18	-0.0893985	0.0163857	4.87272e-08
cg12570134	17	46640347	F	HOXB3	5'UTR	-0.166672	0.0193492	7.06159e-18	-0.167354	0.0195807	1.26419e-17
cg01193064	21	44494722	R	CBS	5'UTR	0.150126	0.0174284	7.06372e-18	0.106873	0.0184787	7.31184e-09
cg04419883	16	85607562	R			-0.0959747	0.011142	7.06765e-18	-0.0839185	0.0110771	3.56852e-14
cg07068756	4	41258910	F	UCHL1	1stExon	0.136572	0.0158553	7.07715e-18	0.155937	0.0161452	4.52846e-22
cg03456938	16	67197084	F	HSF4	TSS1500	0.136425	0.0158383	7.07913e-18	0.104876	0.0164804	1.96973e-10
cg15716847	5	133289054	R			-0.161994	0.0188075	7.09953e-18	-0.148753	0.0192164	9.86659e-15
cg04494791	16	70196247	F			-0.163752	0.0190125	7.12465e-18	-0.167426	0.0194373	7.07851e-18
cg22797735	12	115122157	F	TBX3	TSS200	0.145055	0.0168419	7.13467e-18	0.132316	0.0169324	5.52527e-15
cg08646313	8	98058371	R	PGCP	Body	-0.167849	0.0194886	7.1379e-18	-0.165977	0.0200849	1.41103e-16
cg04630292	6	32116994	R	PRRT1	3'UTR	0.160811	0.0186715	7.13813e-18	0.145916	0.0194574	6.41788e-14
cg19381811	3	49851713	R	UBA7	TSS1500	-0.128541	0.014925	7.1497e-18	-0.136514	0.0155178	1.40203e-18
cg17331494	1	20693027	F			0.147553	0.0171335	7.18189e-18	0.0950445	0.0176857	7.69674e-08
cg20616414	9	95947396	R	WNK2	1stExon	0.158151	0.0183642	7.18638e-18	0.126123	0.019155	4.56906e-11
cg18207741	15	60294120	F			0.148682	0.0172647	7.18743e-18	0.156371	0.0178677	2.10398e-18
cg03068319	6	17600252	F	FAM8A1	TSS1500	-0.123464	0.0143372	7.21266e-18	-0.111099	0.0144494	1.48443e-14
cg13601435	9	120507431	F			0.149537	0.017365	7.21732e-18	0.106275	0.017922	3.03195e-09
cg23057567	19	47017629	R			-0.131117	0.015226	7.21769e-18	-0.123862	0.0152736	5.08043e-16
cg17459387	17	79134666	F	AATK	Body	-0.150285	0.0174519	7.21985e-18	-0.130044	0.0179289	4.06646e-13
cg11855526	11	30607068	F	MPPED2	5'UTR	0.148698	0.0172702	7.29777e-18	0.138685	0.0177294	5.18537e-15
cg03326762	1	75597304	R	LHX8	Body	0.139007	0.016145	7.3129e-18	0.125394	0.0167625	7.39875e-14
cg09712683	2	95692352	F	MAL	Body	0.129737	0.0150688	7.32748e-18	0.124032	0.0149008	8.51435e-17
cg18555440	11	17741687	F	MYOD1	1stExon	0.148832	0.0172867	7.32998e-18	0.105061	0.0177085	2.97787e-09
cg15455864	19	46319398	R	SYMPK	Body	0.117276	0.0136219	7.34578e-18	0.112355	0.0137734	3.42178e-16
cg09862950	6	132275639	F			-0.158951	0.0184629	7.35905e-18	-0.167393	0.0187921	5.21448e-19
cg03465513	13	28550046	R			0.136122	0.015812	7.38572e-18	0.118418	0.0163348	4.18619e-13
cg04861640	6	28234605	F	ZNF187	TSS200	-0.158274	0.0183856	7.39629e-18	-0.136747	0.0185576	1.7222e-13
cg00496004	11	130029481	F	ST14	TSS200	0.15083	0.0175223	7.44285e-18	0.10056	0.0181316	2.92075e-08
cg26433812	X	152952951	R	SLC6A8	TSS1500	0.139893	0.0162518	7.44408e-18	0.112114	0.0166966	1.88353e-11
cg17931661	2	189156549	R	GULP1	TSS1500	0.127879	0.0148568	7.47302e-18	0.111657	0.0152427	2.38397e-13
cg13650304	5	140745619	F	PCDHGA4	Body	0.158265	0.0183878	7.49585e-18	0.157835	0.0189012	6.7966e-17
cg25006823	14	67982456	F	TMEM229B	TSS1500	-0.108085	0.012559	7.55387e-18	-0.122729	0.0131571	1.07963e-20
cg08206959	4	46391524	F	GABRA2	TSS200	0.132518	0.015398	7.55699e-18	0.0807129	0.0159374	4.09732e-07
cg06262436	20	13200973	F	ISM1	TSS1500	0.145951	0.0169593	7.56902e-18	0.111325	0.0172386	1.06143e-10
cg15921779	6	30449081	F			0.14937	0.0173574	7.59375e-18	0.098306	0.0174879	1.89433e-08
cg24198584	1	180198528	R	LHX4	TSS1500	0.141614	0.0164564	7.6015e-18	0.137334	0.0166232	1.43715e-16
cg16755067	17	72259202	R			-0.144723	0.0168178	7.60905e-18	-0.109016	0.0174856	4.52956e-10
cg13948956	17	55210898	F			-0.15747	0.0182992	7.61242e-18	-0.117341	0.0164611	1.01552e-12
cg12166476	13	76334866	F	LMO7	5'UTR	-0.146939	0.0170757	7.62154e-18	-0.194969	0.0174436	5.27958e-29
cg13077519	6	78174007	F	HTR1B	TSS1500	0.121272	0.0140931	7.62636e-18	0.10727	0.0144164	1.00062e-13
cg08384637	16	86601133	F	FOXC2	1stExon	0.153849	0.0178791	7.63287e-18	0.127403	0.0187904	1.20006e-11
cg18208707	17	47210318	R	B4GALNT2	TSS200	0.141972	0.0164988	7.63483e-18	0.108394	0.0168273	1.18243e-10
cg20433275	1	156358408	F			0.146374	0.0170122	7.6928e-18	0.117742	0.0172571	8.92696e-12
cg01023751	19	36427010	R	LRFN3	TSS1500	-0.161025	0.0187152	7.7007e-18	-0.21009	0.0187656	4.28913e-29
cg11528029	1	16347984	F	CLCNKA	TSS1500	-0.165703	0.0192601	7.73958e-18	-0.141433	0.0202907	3.16203e-12
cg19281083	19	7953440	F	LRRC8E	1stExon	0.148442	0.0172555	7.79246e-18	0.115299	0.0175396	4.90942e-11
cg14657525	3	32859099	R	TRIM71	TSS1500	0.149716	0.0174037	7.79855e-18	0.146321	0.0176826	1.28647e-16
cg25094569	11	32448769	F	WT1	Body	0.136992	0.0159248	7.80379e-18	0.123053	0.0156072	3.1619e-15
cg06086177	16	73090646	F	ZFHX3	5'UTR	-0.159089	0.0184943	7.82944e-18	-0.117171	0.0191668	9.76383e-10
cg22865470	1	113286757	F			0.152926	0.0177787	7.85709e-18	0.156389	0.0183493	1.55651e-17
cg07642043	16	10276674	F	GRIN2A	TSS1500	0.144899	0.0168457	7.86335e-18	0.11069	0.017681	3.84033e-10
cg02000882	16	86542113	F			0.14341	0.0166737	7.90214e-18	0.114379	0.0166936	7.29877e-12
cg16827475	10	131767526	F			0.140541	0.0163401	7.90279e-18	0.124091	0.0165512	6.50932e-14
cg12112529	10	118922736	R			0.143429	0.016676	7.9069e-18	0.12643	0.0167427	4.30855e-14
cg11190248	12	110156389	F	C12orf34	5'UTR	0.139282	0.0161939	7.90955e-18	0.128268	0.0166095	1.13983e-14
cg11772171	11	2292544	F	ASCL2	TSS1500	0.15779	0.018346	7.91444e-18	0.133045	0.0187825	1.40562e-12
cg14299883	12	80447038	R			-0.143327	0.016665	7.9373e-18	-0.138367	0.0172023	8.72957e-16
cg05057932	20	62006836	R			-0.135228	0.0157234	7.93986e-18	-0.138715	0.0153946	2.0492e-19
cg22541735	2	176988203	R	HOXD9	1stExon	0.14038	0.0163228	7.95573e-18	0.115472	0.016333	1.55085e-12
cg09670535	1	18959427	F	PAX7	Body	0.141181	0.0164161	7.96217e-18	0.134884	0.0162948	1.2554e-16
cg17848515	2	130940706	R	SMPD4	TSS1500	-0.150125	0.0174566	7.97923e-18	-0.113737	0.0179944	2.6038e-10
cg05425754	5	54528249	R	CCNO	Body	0.147441	0.0171446	7.98082e-18	0.120376	0.0178207	1.43006e-11
cg00039326	1	36615845	F	TRAPPC3	TSS1500	-0.156442	0.0181912	7.98165e-18	-0.176932	0.0184789	1.02012e-21
cg10330371	7	122527499	R	CADPS2	TSS1500	0.123738	0.0143893	8.01646e-18	0.111273	0.0147509	4.57646e-14
cg17334018	4	96470293	F	UNC5C	TSS200	0.133776	0.0155568	8.0254e-18	0.119514	0.0159903	7.77069e-14
cg15058210	2	240196877	F	HDAC4	Body	-0.127197	0.0147921	8.0436e-18	-0.1308	0.0157251	8.95066e-17
cg18960629	17	36585452	F			0.115493	0.0134316	8.06696e-18	0.071482	0.014014	3.38327e-07
cg01139880	16	1545088	R	TELO2	Body	-0.153339	0.0178337	8.09106e-18	-0.133241	0.0184093	4.56325e-13
cg13572145	2	80529621	R	CTNNA2	Body	0.133823	0.015564	8.09439e-18	0.106801	0.0158823	1.76168e-11
cg07820189	1	183149515	R			-0.134676	0.0156634	8.10194e-18	-0.114545	0.0161985	1.53497e-12
cg11299854	5	132083184	R	CCNI2	1stExon	0.163595	0.0190268	8.10232e-18	0.108805	0.0198469	4.20071e-08
cg06792975	4	71337873	R	MUC7	5'UTR	-0.16366	0.0190346	8.10852e-18	-0.191535	0.0193394	4.00455e-23
cg22892904	17	77751089	F	CBX2	TSS1500	-0.129841	0.0151013	8.11299e-18	-0.104583	0.0161853	1.03626e-10
cg07182756	6	39902296	F	MOCS1	TSS200	0.135298	0.015736	8.1139e-18	0.113986	0.0163311	2.95832e-12
cg10997479	3	62362924	F			0.137342	0.0159738	8.11436e-18	0.12573	0.0160919	5.57367e-15
cg17839237	7	19157193	F	TWIST1	1stExon	0.146152	0.0169989	8.1308e-18	0.124773	0.0173335	6.09429e-13
cg23195510	16	67678593	R	RLTPR	TSS1500	-0.156319	0.0181816	8.13925e-18	-0.179473	0.0185877	4.65903e-22
cg06144110	16	85787176	R			-0.143079	0.0166419	8.14857e-18	-0.12243	0.015401	1.87368e-15
cg26541867	4	37246688	R	KIAA1239	TSS200	0.145439	0.0169169	8.16492e-18	0.110529	0.017311	1.7154e-10
cg25271063	1	159771375	R	FCRL6	TSS1500	-0.145887	0.0169691	8.16628e-18	-0.126431	0.0168892	7.10809e-14
cg16514543	11	126873139	R			0.132793	0.0154467	8.19357e-18	0.0955841	0.0161574	3.30286e-09
cg18562935	20	56726000	F	C20orf85	5'UTR	0.15691	0.0182533	8.23834e-18	0.103455	0.0189519	4.79344e-08
cg02658693	15	65068326	R	RBPMS2	TSS1500	0.139338	0.0162095	8.2524e-18	0.095642	0.0165965	8.27429e-09
cg22380033	2	165477918	R	GRB14	1stExon	0.144583	0.0168203	8.27001e-18	0.154944	0.0172227	2.32973e-19
cg22487414	19	36336620	R	NPHS1	Body	0.150873	0.0175529	8.30246e-18	0.117149	0.0182691	1.43259e-10
cg09741713	12	62471915	R	FAM19A2	5'UTR	-0.137619	0.0160116	8.33051e-18	-0.130974	0.0164578	1.74658e-15
cg26573704	5	33892223	R	ADAMTS12	TSS200	0.145812	0.0169649	8.33095e-18	0.123888	0.0173714	9.91271e-13
cg04823311	7	28997485	R	TRIL	1stExon	0.151384	0.0176136	8.34316e-18	0.116554	0.017837	6.3871e-11
cg24100636	12	3600087	R	PRMT8	TSS1500	0.138019	0.0160586	8.3456e-18	0.1228	0.0161894	3.3204e-14
cg05656934	1	57110870	F	PRKAA2	TSS200	0.144887	0.0168577	8.34596e-18	0.118185	0.0174246	1.17999e-11
cg16015593	14	51794932	R			-0.165039	0.0192025	8.35275e-18	-0.155159	0.0192797	8.43003e-16
cg12128017	1	38230769	F	EPHA10	1stExon	0.152748	0.0177728	8.36329e-18	0.10234	0.0183053	2.26067e-08
cg06340704	13	97877417	R	MBNL2	5'UTR	-0.125503	0.0146035	8.40056e-18	-0.122293	0.0150429	4.30582e-16
cg05666820	7	72848703	F	FZD9	1stExon	0.159086	0.0185113	8.40147e-18	0.168361	0.0191568	1.51503e-18
cg26846959	6	143998958	R	PHACTR2	TSS200	0.137499	0.0160001	8.42874e-18	0.112052	0.0163146	6.50307e-12
cg12887711	5	42583692	R	GHR	Body	-0.159099	0.018514	8.43749e-18	-0.107828	0.0186114	6.88617e-09
cg23448486	3	147129213	F	ZIC1	Body	0.140435	0.0163424	8.45266e-18	0.124844	0.0164953	3.77712e-14
cg03967327	6	24494462	F	ALDH5A1	TSS1500	-0.164195	0.0191079	8.47018e-18	-0.193619	0.018334	4.53351e-26
cg18496247	15	96960574	R			0.135937	0.0158195	8.47133e-18	0.112296	0.0161488	3.55478e-12
cg20052751	3	157155332	F	VEPH1	Body	0.133353	0.0155188	8.47683e-18	0.105771	0.0165956	1.84854e-10
cg24512138	3	133465360	R	TF	Body	0.144046	0.0167634	8.48152e-18	0.12092	0.0163367	1.34443e-13
cg06245037	11	44332938	F	ALX4	TSS1500	0.128852	0.0149956	8.49677e-18	0.133378	0.0158129	3.31876e-17
cg13817952	9	124990456	R	LHX6	Body	0.150557	0.0175218	8.50695e-18	0.113525	0.0183094	5.63378e-10
cg27234067	11	32460799	F	WIT1	Body	0.147247	0.0171368	8.51444e-18	0.0924507	0.0170529	5.91355e-08
cg09960109	4	134072237	F	PCDH10	1stExon	0.13115	0.0152641	8.54158e-18	0.118971	0.0158476	6.04049e-14
cg05211868	4	184718046	R			-0.159049	0.0185111	8.54182e-18	-0.126462	0.0191484	3.99381e-11
cg10514658	4	141676960	R	TBC1D9	Body	0.139684	0.0162575	8.54807e-18	0.120116	0.0167363	7.12762e-13
cg15511801	10	88296171	R			0.125247	0.0145774	8.55579e-18	0.117488	0.0148194	2.22791e-15
cg09420637	10	102906525	R			0.142496	0.0165852	8.56764e-18	0.0969711	0.0168651	8.93541e-09
cg00630794	19	7746957	R	TRAPPC5	5'UTR	0.123551	0.0143808	8.5898e-18	0.107693	0.0148976	4.87019e-13
cg15855970	6	99273338	R			0.139755	0.016267	8.59598e-18	0.136462	0.0168625	5.83845e-16
cg23207990	4	154710535	R	SFRP2	TSS1500	0.133092	0.0154919	8.61657e-18	0.112751	0.0163245	4.95493e-12
cg00836571	15	75639825	F	NEIL1	5'UTR	0.134412	0.0156462	8.64666e-18	0.0898734	0.0163805	4.09737e-08
cg04651603	12	54321302	R			0.146878	0.0170995	8.72743e-18	0.137505	0.0175825	5.25861e-15
cg05511392	1	153651938	R	NPR1	1stExon	0.148837	0.0173278	8.73563e-18	0.130597	0.0179816	3.7908e-13
cg07993743	17	44928288	R	WNT9B	TSS1500	0.14968	0.0174265	8.75636e-18	0.111778	0.0180396	5.78287e-10
cg08832624	7	98099917	F			0.151349	0.0176209	8.75834e-18	0.1395	0.0181985	1.7821e-14
cg21667878	11	2160980	R	INS-IGF2	Body	0.153923	0.0179212	8.7841e-18	0.0893202	0.018154	8.64797e-07
cg11557636	4	37246751	F	KIAA1239	1stExon	0.148205	0.0172559	8.80039e-18	0.121387	0.0169941	9.13693e-13
cg13729210	5	3606561	R			0.125006	0.0145552	8.81424e-18	0.103393	0.0151003	7.53551e-12
cg23682310	2	235749867	R			-0.127195	0.0148102	8.81981e-18	-0.0947633	0.014616	8.95869e-11
cg09137696	16	56672415	R	MT1A	TSS200	0.145684	0.0169635	8.84276e-18	0.0906031	0.0176386	2.79715e-07
cg08313406	19	42415303	F			-0.158377	0.0184429	8.89424e-18	-0.171307	0.0186254	3.66263e-20
cg10643916	15	69754609	R			-0.107578	0.0125275	8.89576e-18	-0.0946901	0.0128367	1.62511e-13
cg25987744	19	46916588	R	CCDC8	1stExon	0.142645	0.0166111	8.90081e-18	0.111253	0.0172273	1.06142e-10
cg17105814	4	55365203	R			-0.1574	0.0183296	8.91125e-18	-0.103167	0.0191981	7.7083e-08
cg02863073	19	39694831	R	SYCN	1stExon	0.149568	0.0174177	8.91546e-18	0.127745	0.0178853	9.16923e-13
cg24005685	4	111549880	R	PITX2	Body	0.132261	0.0154022	8.91631e-18	0.117216	0.0156748	7.54705e-14
cg02064106	6	165722858	F	C6orf118	Body	0.11742	0.013674	8.91708e-18	0.121048	0.013916	3.36465e-18
cg18268547	17	79615552	F	TSPAN10	3'UTR	0.148977	0.0173518	9.02806e-18	0.127534	0.017706	5.89537e-13
cg19744587	3	53880376	R	IL17RB	TSS200	0.147483	0.0171778	9.03172e-18	0.135336	0.0172989	5.1425e-15
cg08311610	5	76506759	F	PDE8B	1stExon	0.153153	0.0178385	9.0429e-18	0.119099	0.0182283	6.41485e-11
cg01818121	15	72476917	R	GRAMD2	Body	0.139554	0.0162558	9.09263e-18	0.113739	0.0167413	1.09135e-11
cg25154916	1	233749666	F	KCNK1	TSS200	0.142933	0.0166497	9.10403e-18	0.101797	0.0172683	3.74645e-09
cg25970726	10	100638900	F	HPSE2	Body	-0.133269	0.015524	9.1079e-18	-0.103829	0.015731	4.10313e-11
cg02498311	11	73020358	R	ARHGEF17	1stExon	0.138182	0.0160969	9.12928e-18	0.111036	0.0166108	2.31612e-11
cg23715830	3	13974614	F			0.15039	0.0175194	9.14477e-18	0.132378	0.0177206	8.00224e-14
cg16285941	8	144212930	R			-0.152611	0.0177782	9.15221e-18	-0.160075	0.0177882	2.27972e-19
cg06211872	12	115123251	R	TBX3	TSS1500	0.135583	0.0157954	9.18629e-18	0.111364	0.0159011	2.49607e-12
cg17632372	7	1280236	R			0.153363	0.017867	9.19623e-18	0.121707	0.0179181	1.10292e-11
cg02974928	1	181452044	F	CACNA1E	TSS1500	0.152532	0.0177706	9.21192e-18	0.126917	0.0181141	2.44228e-12
cg01538166	17	17743987	F			-0.12677	0.0147693	9.21525e-18	-0.122445	0.0157499	7.58285e-15
cg00690082	17	40438511	R	STAT5A	TSS1500	-0.101478	0.0118228	9.22622e-18	-0.0983263	0.0123564	1.75506e-15
cg16697438	10	72043538	R			0.134574	0.0156788	9.23258e-18	0.115235	0.0161565	9.8622e-13
cg09054960	19	15590328	R	PGLYRP2	TSS200	-0.149129	0.0173756	9.26851e-18	-0.141105	0.0180284	5.00413e-15
cg02241986	10	5566543	R	CALML3	TSS1500	-0.108631	0.0126577	9.30763e-18	-0.0910391	0.0120701	4.60854e-14
cg06631317	3	42305516	F	CCK	5'UTR	0.156917	0.0182841	9.31071e-18	0.145323	0.0189014	1.48907e-14
cg13869872	2	197457420	R	HECW2	TSS200	0.143544	0.0167259	9.31079e-18	0.101363	0.0166999	1.28186e-09
cg02017282	17	44896923	R	WNT3	TSS1500	0.129607	0.0151022	9.32189e-18	0.0843025	0.0156516	7.19692e-08
cg07246273	12	119212313	R			0.141714	0.0165129	9.32424e-18	0.129049	0.0171128	4.66155e-14
cg16788322	10	122216260	R	PPAPDC1A	TSS1500	0.131458	0.0153179	9.32599e-18	0.137613	0.0158797	4.47697e-18
cg26809635	12	54355087	F			0.14933	0.0174005	9.32742e-18	0.104529	0.0177811	4.136e-09
cg25583580	17	74731433	F	SFRS2	3'UTR	-0.158133	0.0184265	9.33552e-18	-0.127518	0.0185868	6.85418e-12
cg03876413	7	32338240	F			0.136535	0.0159101	9.34978e-18	0.13057	0.0163307	1.29212e-15
cg07434402	11	84431535	F	DLG2	Body	0.132926	0.0154896	9.35186e-18	0.125304	0.0157222	1.58807e-15
cg06021990	13	28912746	F	FLT1	Body	-0.120205	0.0140084	9.4109e-18	-0.119874	0.0137185	2.36931e-18
cg14204600	14	104000460	F	TRMT61A	Body	-0.147586	0.0171998	9.4326e-18	-0.121726	0.0175567	4.11005e-12
cg00602115	18	32398987	F	DTNA	5'UTR	-0.133016	0.0155019	9.4341e-18	-0.111655	0.0156822	1.08044e-12
cg07276379	X	3265089	F	MXRA5	TSS1500	0.141628	0.0165061	9.45518e-18	0.0864181	0.016713	2.33222e-07
cg15198729	X	100446496	F			0.129741	0.0151207	9.45836e-18	0.0947584	0.016014	3.27444e-09
cg26822572	22	50691611	F	MAPK12	3'UTR	-0.150395	0.0175285	9.48505e-18	-0.145969	0.017612	1.15095e-16
cg24632873	3	50561368	R			-0.124957	0.0145637	9.48555e-18	-0.0925107	0.0139629	3.4612e-11
cg27241134	13	114923588	R			-0.105807	0.0123319	9.48998e-18	-0.0745573	0.0126921	4.24648e-09
cg00221709	15	96905554	F			0.141056	0.0164408	9.51786e-18	0.142524	0.0167799	2.00054e-17
cg22040301	11	2919798	F	SLC22A18AS	Body	-0.159523	0.0185933	9.52127e-18	-0.160721	0.0193423	9.62776e-17
cg06768188	20	44540777	R	PLTP	5'UTR	0.149107	0.0173804	9.5671e-18	0.116654	0.0180282	9.7572e-11
cg01635555	16	73101264	R			-0.163835	0.0190975	9.57897e-18	-0.172821	0.0195644	1.01488e-18
cg08558397	7	752149	F	PRKAR1B	5'UTR	0.143918	0.0167759	9.58362e-18	0.115323	0.0173767	3.20849e-11
cg27634020	2	236890542	F	AGAP1	Body	0.156881	0.0182877	9.61165e-18	0.151415	0.0186278	4.34715e-16
cg19921279	1	32827389	F	LOC100128071	Body	0.158164	0.0184379	9.63784e-18	0.156487	0.018917	1.31417e-16
cg27112264	19	58400504	R	ZNF814	TSS200	0.148783	0.0173451	9.67161e-18	0.150575	0.0172884	3.04982e-18
cg18300589	19	1524256	R	PLK5P	Body	0.146307	0.0170565	9.67184e-18	0.148451	0.0177057	5.09977e-17
cg25460753	6	10384975	F			0.141711	0.0165217	9.71598e-18	0.12699	0.0171367	1.25931e-13
cg01917716	11	59824541	F	MS4A3	5'UTR	-0.113868	0.0132756	9.71604e-18	-0.0976647	0.0149424	6.31616e-11
cg16435571	3	10858003	R	SLC6A11	1stExon	0.141086	0.0164492	9.73114e-18	0.100758	0.0167722	1.88456e-09
cg10970328	12	6931525	R	GPR162	5'UTR	-0.146036	0.0170266	9.74044e-18	-0.10933	0.017875	9.57489e-10
cg09970569	8	109094032	R	RSPO2	Body	0.143832	0.0167697	9.74646e-18	0.127475	0.0172844	1.64144e-13
cg11086764	6	108496811	R	NR2E1	Body	0.131093	0.0152844	9.74793e-18	0.0945761	0.0158137	2.22249e-09
cg21465180	2	54682970	R	SPTBN1	TSS1500	0.133073	0.0155153	9.74991e-18	0.0819132	0.0158335	2.2987e-07
cg06454760	19	58570427	R	ZNF135	TSS200	0.142501	0.0166148	9.75679e-18	0.139479	0.0171879	4.85997e-16
cg10409919	3	53530016	F	CACNA1D	Body	0.139503	0.0162653	9.76424e-18	0.122752	0.017224	1.02737e-12
cg08597761	16	71264545	F	HYDIN	1stExon	0.143484	0.0167302	9.79692e-18	0.1212	0.0172332	2.02171e-12
cg16463557	17	79296334	R	TMEM105	5'UTR	-0.099852	0.0116431	9.81407e-18	-0.0850047	0.0111642	2.65623e-14
cg16731240	19	52391250	F	ZNF577	TSS200	0.157269	0.0183382	9.81987e-18	0.13969	0.0190692	2.38102e-13
cg11261412	17	80969749	R	B3GNTL1	Body	-0.137741	0.0160625	9.88284e-18	-0.0933128	0.0164033	1.28047e-08
cg04684656	18	5630428	F			0.139685	0.0162894	9.89038e-18	0.112241	0.016439	8.62437e-12
cg02259324	15	78111196	R			0.148759	0.0173481	9.91193e-18	0.0911013	0.0177236	2.7459e-07
cg18092028	20	59827212	R	CDH4	TSS1500	0.145713	0.0169931	9.92515e-18	0.092178	0.0171799	8.0748e-08
cg05891548	19	42134620	F	CEACAM4	TSS1500	-0.120124	0.0140097	9.96221e-18	-0.0751877	0.0141335	1.0386e-07
cg18571419	4	187026278	R			0.145932	0.0170197	9.97205e-18	0.0879185	0.0169661	2.19524e-07
cg04317962	16	79623625	F			0.142546	0.016626	1.0024e-17	0.12391	0.0168715	2.06764e-13
cg10263370	3	44754102	F	ZNF502	TSS200	0.129883	0.0151494	1.00436e-17	0.111109	0.0154521	6.45369e-13
cg22306344	3	49966773	R	MON1A	Body	0.115202	0.0134378	1.00819e-17	0.076515	0.0138665	3.42922e-08
cg18275316	5	3607063	F			0.115567	0.0134804	1.00888e-17	0.099857	0.0138176	4.94474e-13
cg03779374	3	114343825	F	ZBTB20	5'UTR	-0.141722	0.016532	1.01165e-17	-0.104055	0.0169387	8.09544e-10
cg22967396	14	57283942	F	OTX2OS1	Body	0.140838	0.016429	1.01232e-17	0.138784	0.0162637	1.42161e-17
cg22260478	6	132272790	R	CTGF	TSS1500	-0.140046	0.0163376	1.01699e-17	-0.127356	0.0166733	2.20095e-14
cg17131044	11	20619012	R			0.142062	0.0165731	1.01818e-17	0.107013	0.0170405	3.388e-10
cg01971407	11	313624	R	IFITM1	TSS1500	-0.131605	0.0153535	1.01961e-17	-0.12905	0.0159082	4.9741e-16
cg10598034	19	53073309	R	ZNF701	TSS1500	0.127374	0.01486	1.02048e-17	0.111362	0.0157165	1.3833e-12
cg26509328	18	44787728	R			0.139063	0.0162239	1.02126e-17	0.139703	0.0166957	5.88005e-17
cg15959363	4	113091339	F	C4orf32	Body	-0.145463	0.0169705	1.02137e-17	-0.157001	0.017135	5.06631e-20
cg06437922	1	226308360	F			-0.141146	0.0164669	1.02171e-17	-0.105343	0.0172005	9.10202e-10
cg22793065	5	140503531	R	PCDHB4	1stExon	0.120311	0.0140363	1.02209e-17	0.119616	0.0145612	2.1261e-16
cg00160667	1	29587357	F	PTPRU	Body	0.163567	0.019083	1.023e-17	0.123981	0.019492	2.00964e-10
cg08844701	6	27064705	F			0.143187	0.0167055	1.02371e-17	0.135756	0.016794	6.28787e-16
cg17579825	11	79148889	F	ODZ4	5'UTR	0.144038	0.0168049	1.02398e-17	0.119432	0.0172345	4.21302e-12
ch.13.654879R	13	48774642	F			-0.147316	0.0171876	1.02498e-17	-0.179693	0.0168523	1.52013e-26
cg14170668	13	19174022	R			0.126057	0.0147072	1.02508e-17	0.151635	0.0151879	1.79216e-23
cg22832061	14	34420413	F	EGLN3	TSS200	0.140071	0.0163424	1.02583e-17	0.125252	0.0166392	5.17074e-14
cg24101578	20	44880263	R	CDH22	1stExon	0.150619	0.0175734	1.02721e-17	0.139302	0.0181764	1.80436e-14
cg22711082	1	16396781	F	FAM131C	Body	-0.152508	0.0177953	1.03338e-17	-0.12574	0.0181208	3.94832e-12
cg23615676	5	113697632	F	KCNN2	TSS1500	0.13299	0.015518	1.03444e-17	0.122203	0.0158807	1.4143e-14
cg04510788	1	37498900	R	GRIK3	Body	0.138066	0.016111	1.03798e-17	0.109291	0.0170377	1.41136e-10
cg21968324	2	56412060	R	CCDC85A	Body	0.144093	0.0168143	1.03822e-17	0.145513	0.0174934	8.93579e-17
cg24710320	3	192958832	R	MGC2889	TSS1500	0.136805	0.015964	1.03882e-17	0.126225	0.0159111	2.13625e-15
cg20430077	10	102983513	R			0.140649	0.0164131	1.04148e-17	0.103054	0.0169584	1.22545e-09
cg15393275	2	45165193	R			0.145379	0.0169654	1.04234e-17	0.0944984	0.0173511	5.14388e-08
cg08128650	11	65426704	R	RELA	Body	-0.143738	0.0167739	1.04288e-17	-0.107429	0.0171379	3.64572e-10
cg27291710	1	115866441	R	NGF	5'UTR	-0.112538	0.013133	1.04315e-17	-0.105071	0.0127809	2.01947e-16
cg15048991	5	5139866	F	ADAMTS16	TSS1500	0.143771	0.0167784	1.04588e-17	0.126407	0.0168394	6.06596e-14
cg22017733	5	162936453	F	MAT2B	Body	-0.15904	0.0185606	1.04673e-17	-0.168701	0.0191102	1.06755e-18
cg19317258	1	201662881	F	NAV1	Body	-0.0920434	0.0107419	1.04724e-17	-0.0586168	0.0117082	5.54401e-07
cg01578017	7	84814683	F			0.122816	0.0143333	1.04779e-17	0.125342	0.0145129	5.79283e-18
cg18115215	3	132757090	R	TMEM108	TSS200	0.144932	0.0169145	1.04834e-17	0.0973354	0.0174116	2.26736e-08
cg13874466	3	55521431	R	WNT5A	TSS200	0.136769	0.0159624	1.05118e-17	0.111198	0.0167308	3.00537e-11
cg09313917	1	57111387	F	PRKAA2	Body	0.128886	0.0150424	1.05119e-17	0.0960385	0.015293	3.38792e-10
cg03157509	19	1313407	R			-0.144352	0.0168504	1.06508e-17	-0.104015	0.0172063	1.49224e-09
cg00716991	9	36166159	R			-0.165555	0.0193255	1.06541e-17	-0.139896	0.0199336	2.24962e-12
cg20963227	4	41868203	F			0.137866	0.0160935	1.06668e-17	0.123488	0.0166305	1.1245e-13
cg05673882	5	74862702	F	POLK	Body	-0.130664	0.0152532	1.06802e-17	-0.138737	0.015313	1.30331e-19
cg06470558	5	176816828	R	SLC34A1	Body	-0.0738094	0.00861643	1.07027e-17	-0.0617504	0.00840566	2.03791e-13
cg12469001	7	129650050	R			-0.122132	0.0142579	1.07225e-17	-0.083513	0.0132046	2.53999e-10
cg06885782	1	41248209	F	KCNQ4	TSS1500	-0.151462	0.0176827	1.07577e-17	-0.17051	0.018303	1.20856e-20
cg23665802	13	92002338	F	MIR19A	TSS1500	-0.128901	0.0150488	1.07611e-17	-0.12401	0.015675	2.54676e-15
cg09036837	1	25392224	R			-0.145643	0.0170035	1.07637e-17	-0.119854	0.0181547	4.06146e-11
cg07839627	6	29599836	F	GABBR1	Body	-0.151695	0.0177108	1.07985e-17	-0.138141	0.0186704	1.37322e-13
cg01935149	14	33403900	F			0.129144	0.0150782	1.08083e-17	0.133384	0.0154363	5.57641e-18
cg06829830	5	80256087	F	RASGRF2	TSS1500	0.157839	0.0184286	1.08203e-17	0.111995	0.0181782	7.23121e-10
cg06023994	3	170137871	F	CLDN11	Body	0.153756	0.0179521	1.08257e-17	0.096757	0.0189108	3.11275e-07
cg06263341	17	75525151	F			0.122563	0.014311	1.08752e-17	0.0957025	0.0148753	1.2456e-10
cg04433322	17	42346894	F	SLC4A1	TSS1500	-0.139797	0.0163234	1.08792e-17	-0.138434	0.0162114	1.35103e-17
cg21199922	4	38622735	R	FLJ13197	Body	-0.0798459	0.00932323	1.08841e-17	-0.0771449	0.00996831	1.0019e-14
cg02916102	15	74658244	F	CYP11A1	1stExon	0.142998	0.0166974	1.08927e-17	0.0921925	0.0175693	1.54284e-07
cg21951301	12	5542527	F	NTF3	Body	0.129105	0.0150753	1.09031e-17	0.140836	0.0156028	1.77555e-19
cg05398903	12	115135045	R			0.146179	0.0170695	1.09219e-17	0.110991	0.0167779	3.70708e-11
cg02861071	1	102462656	R	OLFM3	5'UTR	0.121121	0.0141435	1.09264e-17	0.0851711	0.014862	9.99646e-09
cg03037030	6	31543300	F	TNF	TSS200	-0.155633	0.0181743	1.09648e-17	-0.13951	0.018094	1.25511e-14
cg10244340	20	9487688	F			0.124689	0.0145613	1.09923e-17	0.133331	0.0150044	6.32846e-19
cg18081940	1	154475173	F	TDRD10	5'UTR	0.145619	0.0170056	1.09937e-17	0.132655	0.0172395	1.41678e-14
cg00747944	16	54972845	F			0.135448	0.0158187	1.10449e-17	0.114173	0.0162037	1.8399e-12
cg26702958	10	102996254	F	FLJ41350	Body	0.134052	0.0156558	1.10473e-17	0.152619	0.0162624	6.30543e-21
cg12526474	7	140097579	R	SLC37A3	5'UTR	-0.149968	0.0175152	1.10737e-17	-0.194825	0.018334	2.24627e-26
cg11468819	5	4942612	F			0.126455	0.0147691	1.1084e-17	0.151295	0.01507	1.02161e-23
cg13981356	18	22006370	R	IMPACT	TSS1500	0.130047	0.0151896	1.11322e-17	0.0875071	0.0153547	1.20474e-08
cg13530365	9	38622294	R	C9orf122	Body	0.135627	0.0158417	1.11534e-17	0.101893	0.0162184	3.33025e-10
cg12124386	1	190444776	F	FAM5C	5'UTR	0.133704	0.0156172	1.11576e-17	0.0996888	0.015542	1.41619e-10
cg20498637	6	41439456	R			-0.148219	0.017313	1.11767e-17	-0.12515	0.0170067	1.85507e-13
cg12640000	1	62660741	R	L1TD1	5'UTR	0.126649	0.0147936	1.11831e-17	0.118163	0.0148855	2.05188e-15
cg07068327	10	134901279	R	GPR123	TSS200	0.146065	0.0170616	1.11837e-17	0.126839	0.0175018	4.2541e-13
cg10274022	19	40871697	F	PLD3	5'UTR	0.137343	0.0160434	1.12149e-17	0.105075	0.0165566	2.20408e-10
cg09788352	15	68522666	F	CLN6	TSS1500	-0.1502	0.0175454	1.12227e-17	-0.161809	0.0181816	5.6032e-19
cg06163371	1	38230887	F	EPHA10	TSS200	0.144839	0.0169193	1.12326e-17	0.104149	0.0174994	2.65626e-09
cg14296767	6	30227001	R	HLA-L	TSS1500	-0.156217	0.0182488	1.12442e-17	-0.160281	0.0186677	9.00696e-18
cg00250500	10	77169599	R			0.138604	0.0161913	1.12455e-17	0.108041	0.0167685	1.17046e-10
cg17775765	13	95354021	F			0.142732	0.0166738	1.12616e-17	0.168947	0.0168335	1.05492e-23
cg26317834	17	4486136	R	SMTNL2	TSS1500	-0.132008	0.0154211	1.12644e-17	-0.0896931	0.0162791	3.594e-08
cg12582330	1	2473224	F			-0.129165	0.0150891	1.12741e-17	-0.146202	0.0157675	1.82056e-20
cg04193970	14	38091926	R			0.137634	0.016079	1.12959e-17	0.135231	0.0159522	2.30498e-17
cg21297704	13	30002592	F	MTUS2	Body	0.13162	0.0153766	1.13057e-17	0.0874489	0.0160628	5.20441e-08
cg04250991	6	144608270	R			0.126851	0.0148196	1.13196e-17	0.081815	0.015089	5.88843e-08
cg20547131	14	101531510	F	MIR412	TSS1500	-0.0991261	0.0115807	1.13233e-17	-0.0867672	0.0114272	3.12538e-14
cg04529066	2	211090117	R	ACADL	5'UTR	0.134496	0.0157132	1.1342e-17	0.140021	0.0158691	1.10923e-18
cg05044173	12	6898500	R	CD4	TSS200	-0.125875	0.0147061	1.13464e-17	-0.107425	0.0154962	4.13948e-12
cg05495949	7	4923140	F	RADIL	5'UTR	0.147029	0.0171778	1.13611e-17	0.11594	0.0170312	9.92855e-12
cg20103701	19	55870540	R	FAM71E2	Body	-0.165918	0.0193851	1.13818e-17	-0.137817	0.020094	6.95395e-12
cg02933228	11	64611087	F	CDC42BPG	Body	-0.158032	0.0184637	1.13826e-17	-0.110189	0.0196176	1.94484e-08
cg22918012	19	51568330	R	KLK13	1stExon	0.130854	0.0152886	1.1393e-17	0.0849872	0.0156353	5.46125e-08
cg03928546	19	15121591	R	CCDC105	5'UTR	0.16082	0.01879	1.14029e-17	0.128764	0.0190576	1.41318e-11
cg15321288	8	38326400	R	FGFR1	TSS200	0.14593	0.0170512	1.14482e-17	0.088698	0.0173811	3.34102e-07
cg14491820	10	102986808	R	LBX1	3'UTR	0.14328	0.0167417	1.14551e-17	0.120992	0.0170038	1.11446e-12
cg12991050	5	87979504	F	LOC645323	Body	0.159159	0.0185973	1.14656e-17	0.151571	0.0187915	7.26906e-16
cg18693822	7	55620604	F	VOPP1	Body	0.103177	0.012056	1.14762e-17	0.0803887	0.0121145	3.22937e-11
cg20870362	9	36169175	F	CCIN	TSS1500	-0.134571	0.015725	1.15042e-17	-0.118868	0.0163971	4.18724e-13
cg14103872	9	127576495	F	OLFML2A	3'UTR	-0.105521	0.012331	1.15451e-17	-0.0805605	0.0124517	9.81063e-11
cg03236397	10	100992429	F	HPSE2	Body	0.129129	0.0150909	1.16105e-17	0.105549	0.0155981	1.31653e-11
cg06607384	14	91579859	F	C14orf159	TSS1500	-0.145752	0.0170341	1.16371e-17	-0.157201	0.016162	2.32338e-22
cg21186708	13	112716728	F			0.149704	0.0174963	1.16496e-17	0.110911	0.0182313	1.17552e-09
cg07036991	14	59565187	R			-0.112191	0.0131121	1.1656e-17	-0.0696273	0.0131393	1.16333e-07
cg07162571	8	41624841	F	ANK1	Body	0.143129	0.0167282	1.16673e-17	0.104208	0.0170346	9.51072e-10
cg01822130	3	96534005	F	EPHA6	Body	0.126335	0.0147658	1.16964e-17	0.114571	0.0156301	2.29941e-13
cg09794680	14	24540452	F	CPNE6	TSS1500	-0.0913566	0.0106781	1.17372e-17	-0.0945503	0.0117593	8.95015e-16
cg20717123	12	133195520	F	P2RX2	1stExon	0.15071	0.0176159	1.17546e-17	0.128216	0.0180802	1.32634e-12
cg07951083	10	125034591	F			0.147927	0.0172912	1.17851e-17	0.135585	0.017924	3.89505e-14
cg07143635	16	11681487	F	LITAF	TSS200	-0.14419	0.0168549	1.18117e-17	-0.131062	0.0161514	4.87407e-16
cg01346423	20	48132339	R	PTGIS	Body	-0.156071	0.018244	1.18236e-17	-0.188251	0.0185893	4.20091e-24
cg17082347	15	68118006	F	LBXCOR1	1stExon	0.143857	0.0168167	1.18491e-17	0.115269	0.0169542	1.05468e-11
cg08815110	17	66291422	R	ARSG	5'UTR	-0.128367	0.0150064	1.18781e-17	-0.0989755	0.0144638	7.75691e-12
cg05252213	17	41755141	R			-0.162008	0.0189396	1.18945e-17	-0.11962	0.0197151	1.29992e-09
cg15804782	15	80696820	F	ARNT2	5'UTR	0.148274	0.0173342	1.19031e-17	0.092006	0.0177469	2.16783e-07
cg14018153	1	3098864	F	PRDM16	Body	0.107662	0.0125866	1.19213e-17	0.0688016	0.0130154	1.2492e-07
cg18952026	12	1940380	F	LRTM2	Body	0.14291	0.0167076	1.19296e-17	0.0861183	0.0170573	4.44644e-07
cg19908768	2	108994325	F	SULT1C4	TSS200	0.110987	0.0129758	1.1957e-17	0.0783404	0.0134808	6.2e-09
cg04392469	1	220921432	F	MOSC2	TSS1500	0.123622	0.0144531	1.19571e-17	0.110658	0.0147771	6.96804e-14
cg06167664	2	27072564	F	DPYSL5	5'UTR	0.142776	0.0166942	1.20522e-17	0.103939	0.01717	1.41715e-09
cg13784792	17	39942930	F	JUP	1stExon	0.134144	0.0156851	1.20614e-17	0.115747	0.016133	7.2547e-13
cg02858606	16	62068447	F	CDH8	5'UTR	0.124666	0.014577	1.20705e-17	0.10517	0.0155585	1.38309e-11
cg00629427	13	95357638	F			0.141661	0.0165642	1.20767e-17	0.102171	0.0170561	2.0943e-09
cg14060496	20	61638518	F	BHLHE23	TSS200	0.151999	0.0177734	1.20905e-17	0.118652	0.0179425	3.76929e-11
cg17827670	7	129008130	F	AHCYL2	1stExon	-0.124865	0.014601	1.21128e-17	-0.12819	0.0150919	1.99745e-17
cg26219051	22	43739629	R	SCUBE1	TSS1500	0.159394	0.0186388	1.2128e-17	0.135636	0.0194358	2.97907e-12
cg23204396	6	31548107	R			-0.124955	0.014612	1.21475e-17	-0.133373	0.0144567	2.81794e-20
cg03970036	2	220174232	F	PTPRN	TSS200	0.132686	0.0155162	1.21548e-17	0.115583	0.0155556	1.08356e-13
cg03921753	16	28074670	R	GSG1L	1stExon	0.138012	0.0161395	1.21842e-17	0.0938244	0.0165697	1.4925e-08
cg15560495	20	56804158	R			0.133838	0.0156515	1.21903e-17	0.105161	0.0159012	3.75563e-11
cg14311670	3	181444999	F	SOX2OT	Body	0.144153	0.0168579	1.21932e-17	0.109837	0.0172629	1.98361e-10
cg19534438	1	209849006	R	G0S2	5'UTR	0.140509	0.0164317	1.21945e-17	0.105803	0.0171326	6.59296e-10
cg00353953	12	6799541	R	ZNF384	TSS1500	-0.166565	0.0194789	1.21981e-17	-0.137217	0.0198328	4.55935e-12
cg09769218	1	1961075	F	GABRD	Body	-0.147951	0.0173022	1.22048e-17	-0.112961	0.0172056	5.1914e-11
cg14570291	10	110672231	R			0.12545	0.0146712	1.22238e-17	0.0892891	0.0151851	4.1011e-09
cg09012633	16	90114173	R	LOC100130015	TSS200	0.134103	0.015684	1.22755e-17	0.100703	0.0153552	5.44444e-11
cg08845123	1	62784332	F	KANK4	5'UTR	0.136566	0.0159723	1.22922e-17	0.090785	0.0166548	5.00955e-08
cg18696900	14	53419080	F	FERMT2	TSS1500	0.135148	0.0158067	1.23021e-17	0.100236	0.0170508	4.13633e-09
cg06830148	16	2004777	R	RPL3L	TSS200	-0.125546	0.014684	1.23217e-17	-0.0863279	0.0152252	1.4273e-08
cg26050864	1	209849445	F	G0S2	3'UTR	0.111806	0.013077	1.23256e-17	0.0903989	0.0137891	5.53314e-11
cg04030615	1	229569902	F	ACTA1	TSS200	0.152158	0.0177965	1.23259e-17	0.151944	0.0177224	1.00356e-17
cg07946260	1	202153619	F	PTPRV	Body	-0.148447	0.0173626	1.23295e-17	-0.0997372	0.0158892	3.45104e-10
cg16918846	9	38424431	R	IGFBPL1	5'UTR	0.142296	0.0166437	1.2358e-17	0.0884377	0.0168706	1.58749e-07
cg20109541	3	87040082	F	VGLL3	5'UTR	0.142423	0.0166588	1.23713e-17	0.137809	0.0170502	6.34374e-16
cg21158633	7	1272526	R	UNCX	TSS200	0.134895	0.0157785	1.23867e-17	0.130611	0.0158353	1.60955e-16
cg20600210	20	57090013	F	APCDD1L	TSS200	0.130417	0.0152548	1.23922e-17	0.0972739	0.0159022	9.53492e-10
cg08247806	21	44596364	R			-0.139843	0.0163577	1.24091e-17	-0.0954408	0.0166809	1.05548e-08
cg17443080	9	139557460	R	EGFL7	5'UTR	-0.149543	0.0174928	1.24343e-17	-0.134242	0.0182454	1.87268e-13
cg24307341	1	21904484	R	ALPL	3'UTR	-0.1191	0.0139319	1.24425e-17	-0.101492	0.0143949	1.78172e-12
cg10973762	15	48625931	R	DUT	Body	-0.13589	0.0158965	1.24756e-17	-0.162152	0.0169655	1.2035e-21
cg04615460	12	115125098	R			0.139606	0.0163313	1.24879e-17	0.0980131	0.0168072	5.48931e-09
cg18827221	6	33043094	F	HLA-DPB1	TSS1500	-0.131854	0.0154246	1.24898e-17	-0.139885	0.013633	1.05791e-24
cg21726079	13	53424716	F			0.137071	0.016035	1.24937e-17	0.122417	0.0167819	2.9957e-13
cg09088050	11	8090206	R	TUB	Body	-0.162607	0.0190228	1.25193e-17	-0.17748	0.019677	1.88627e-19
cg03703707	15	49255496	R	SHC4	5'UTR	0.13005	0.0152142	1.25318e-17	0.0817444	0.0160147	3.31944e-07
cg15010140	2	128644922	R			-0.157633	0.0184412	1.25349e-17	-0.175641	0.0180167	1.86641e-22
cg11405534	5	50694849	F			0.141664	0.0165735	1.2564e-17	0.101161	0.0166226	1.15969e-09
cg17247190	6	141883437	R			0.123896	0.0144949	1.25683e-17	0.0953583	0.0149425	1.75152e-10
cg14930884	8	65488640	R	LOC401463	Body	0.138295	0.01618	1.26047e-17	0.131477	0.0165298	1.80654e-15
cg01564343	6	41121920	R	TREML1	Body	-0.159659	0.01868	1.26263e-17	-0.124224	0.0192335	1.05601e-10
cg06188545	1	156863643	R	PEAR1	5'UTR	0.114203	0.0133618	1.26314e-17	0.082387	0.013905	3.12357e-09
cg07426960	11	69469290	R			-0.156568	0.0183196	1.26936e-17	-0.0998834	0.0193678	2.50678e-07
cg14089067	1	55442785	R			-0.124724	0.0145938	1.27049e-17	-0.0913669	0.0142454	1.41933e-10
cg17036164	1	201608445	F			-0.106258	0.0124334	1.2727e-17	-0.0634029	0.0126253	5.11601e-07
cg20647467	7	121944705	R	FEZF1	TSS200	0.134758	0.0157685	1.27351e-17	0.116828	0.0157175	1.06195e-13
cg21705897	6	55444061	R	HMGCLL1	TSS200	0.134806	0.0157746	1.27688e-17	0.113445	0.0161546	2.18024e-12
cg02494066	1	983386	F	AGRN	Body	-0.150989	0.0176692	1.28169e-17	-0.146705	0.0182999	1.08609e-15
cg24352878	1	8772712	R	RERE	5'UTR	0.0957982	0.0112111	1.286e-17	0.0648959	0.0117656	3.47323e-08
cg05581451	4	111553999	R	PITX2	Body	0.125358	0.0146705	1.28616e-17	0.104324	0.0151488	5.71414e-12
cg15219145	6	10411911	F	TFAP2A	Body	0.138603	0.0162205	1.2864e-17	0.121611	0.0159945	2.88728e-14
cg06711831	18	18821913	R	GREB1L	TSS1500	0.140921	0.0164918	1.28673e-17	0.129422	0.0166768	8.45087e-15
cg08454125	3	46747930	R	TMIE	Body	-0.124193	0.0145354	1.2944e-17	-0.0690942	0.0140948	9.48185e-07
cg23316253	10	8076277	R			0.150578	0.0176241	1.29781e-17	0.127997	0.0173689	1.71555e-13
cg17657394	6	137819188	F			0.140541	0.0164498	1.301e-17	0.087101	0.0163592	1.01349e-07
cg04531097	3	133931867	R	RYK	Body	-0.164514	0.0192565	1.30452e-17	-0.156809	0.0194183	6.72986e-16
cg25576788	13	21634663	R	LATS2	5'UTR	0.146241	0.0171182	1.30726e-17	0.128796	0.0172773	9.01342e-14
cg23856413	6	106429659	R			0.14234	0.0166615	1.30759e-17	0.106111	0.0176498	1.83185e-09
cg10806009	2	66654057	F			0.12361	0.0144693	1.30881e-17	0.0995315	0.014518	7.09587e-12
cg25308086	1	2996020	R	PRDM16	Body	-0.163598	0.0191504	1.31006e-17	-0.152483	0.0197364	1.10979e-14
cg25840433	6	167104903	R	RPS6KA2	Body	-0.145995	0.01709	1.31092e-17	-0.161012	0.0178605	1.96918e-19
cg01791587	1	110693985	F	SLC6A17	5'UTR	0.145764	0.0170637	1.31473e-17	0.0853393	0.0174591	1.01882e-06
cg05735384	15	32639426	R			0.14715	0.0172259	1.31508e-17	0.135831	0.0171922	2.77174e-15
cg10586510	7	128829365	F	SMO	Body	0.124294	0.0145505	1.31645e-17	0.101993	0.014689	3.82515e-12
cg08874035	10	118765099	R	KIAA1598	TSS200	0.141363	0.0165494	1.32072e-17	0.109887	0.0169007	7.92991e-11
cg25371634	2	176981422	F	HOXD10	TSS200	0.148433	0.0173775	1.32292e-17	0.119182	0.0174153	7.7273e-12
cg05713794	3	194119861	R	GP5	5'UTR	-0.154701	0.0181118	1.32571e-17	-0.134344	0.0185431	4.32599e-13
cg11231949	8	63161616	R	NKAIN3	1stExon	0.138365	0.0161996	1.32708e-17	0.124345	0.0166779	8.93929e-14
cg04806942	14	38069206	F			0.133198	0.0155955	1.3329e-17	0.117563	0.0156535	5.89874e-14
cg07437373	3	134125814	R			0.121509	0.0142272	1.33465e-17	0.112665	0.0150091	6.07714e-14
cg11859607	18	909154	R	ADCYAP1	Body	0.141989	0.0166253	1.33576e-17	0.105405	0.0170601	6.47351e-10
cg14397813	9	80522508	F	GNAQ	Body	-0.154715	0.0181157	1.33768e-17	-0.151696	0.0185665	3.07365e-16
cg07570142	6	132722421	F	MOXD1	1stExon	0.139266	0.0163071	1.3398e-17	0.152863	0.0166045	3.38154e-20
cg07237326	19	37742739	R			0.149559	0.0175124	1.34015e-17	0.120205	0.0182093	4.07645e-11
cg18311633	2	155309539	R	GALNT13	3'UTR	-0.15439	0.0180785	1.34273e-17	-0.186589	0.0183903	3.45111e-24
cg15070718	15	96876486	R	NR2F2	TSS200	0.138876	0.0162628	1.34812e-17	0.117963	0.0161212	2.53059e-13
cg01370805	22	51111217	R			0.117967	0.0138148	1.35227e-17	0.0817594	0.0141389	7.35621e-09
cg26123605	3	147141614	F			0.143983	0.0168617	1.35323e-17	0.132664	0.0172515	1.47109e-14
cg06799422	15	41952235	R	MGA	TSS1500	0.162021	0.0189741	1.35334e-17	0.116003	0.0198702	5.2813e-09
cg23845249	11	68861649	F			-0.16229	0.0190069	1.36007e-17	-0.13933	0.0198389	2.17044e-12
cg18506744	19	1102627	R	GPX4	TSS1500	-0.12351	0.014466	1.36599e-17	-0.117564	0.015285	1.45416e-14
cg19816290	22	19701515	R	2005-09-01	TSS1500	-0.12924	0.0151375	1.36895e-17	-0.140547	0.0155857	1.92174e-19
cg14673618	2	45170322	F	SIX3	Body	0.120069	0.014064	1.37386e-17	0.0895879	0.0149391	2.01136e-09
cg19107469	20	55200445	F			0.134794	0.0157889	1.37431e-17	0.0982555	0.016358	1.89507e-09
cg12909523	1	19217472	R	ALDH4A1	Body	-0.138792	0.0162574	1.37518e-17	-0.0896338	0.0168068	9.64998e-08
cg01664666	1	242687465	R	PLD5	5'UTR	0.134175	0.0157168	1.37655e-17	0.110897	0.015964	3.73966e-12
cg17774851	5	92929319	R	NR2F1	Body	0.123202	0.0144314	1.37655e-17	0.121095	0.0152358	1.89387e-15
cg03827337	5	63801834	F	RGS7BP	TSS1500	0.147049	0.0172248	1.37658e-17	0.133624	0.017526	2.45363e-14
cg06154313	10	95360494	F	RBP4	Body	0.140849	0.0164986	1.37689e-17	0.123842	0.0171597	5.31372e-13
cg03847716	22	30938483	R			0.139741	0.0163688	1.37692e-17	0.10349	0.0168728	8.59381e-10
cg12629325	5	140306458	R	PCDHAC1	1stExon	0.154263	0.0180704	1.38031e-17	0.131926	0.0186651	1.57105e-12
cg25531700	12	132312744	F	MMP17	TSS200	0.154641	0.0181149	1.38103e-17	0.0995171	0.0182742	5.15795e-08
cg08934372	15	75117069	R	LMAN1L	Body	-0.111397	0.0130492	1.38134e-17	-0.0753873	0.0129631	6.0448e-09
cg09918296	19	54024649	F	ZNF331	1stExon	0.136605	0.0160022	1.38204e-17	0.112769	0.0167695	1.76041e-11
cg01581018	3	147110595	F	ZIC4	Body	0.14362	0.0168246	1.38522e-17	0.100544	0.0174975	9.12717e-09
cg12323723	X	136656581	R			0.0900209	0.0105459	1.38865e-17	0.0705469	0.0109381	1.12124e-10
cg12883523	8	55372392	F	SOX17	Body	0.140631	0.0164753	1.39117e-17	0.109704	0.0168617	7.71084e-11
cg03490331	5	172672817	R			0.14205	0.0166421	1.39471e-17	0.108812	0.0169512	1.37079e-10
cg07181754	2	112896214	R	FBLN7	5'UTR	0.14163	0.0165941	1.40207e-17	0.0948487	0.017214	3.5886e-08
cg05329720	9	137718814	F	COL5A1	Body	-0.100198	0.0117398	1.40265e-17	-0.0715233	0.0116951	9.61601e-10
cg27006764	7	50861472	F	GRB10	TSS1500	0.136751	0.0160227	1.40364e-17	0.109242	0.0159074	6.53947e-12
cg11638298	4	188917173	F	ZFP42	5'UTR	0.146211	0.0171315	1.40624e-17	0.147061	0.0173206	2.0568e-17
cg16451661	3	128274597	F			0.122689	0.0143757	1.40794e-17	0.0833134	0.0147978	1.80078e-08
cg02360939	18	19757022	F	GATA6	Body	0.1467	0.0171892	1.40846e-17	0.0992676	0.0177062	2.06603e-08
cg13699355	2	468179	R			0.149533	0.017522	1.41315e-17	0.127778	0.0181404	1.86998e-12
cg00942552	3	193775686	F			-0.137837	0.0161516	1.41395e-17	-0.148929	0.0160708	1.91298e-20
cg15556502	11	43602845	R	MIR129-2	TSS200	0.149094	0.0174708	1.4151e-17	0.120738	0.017754	1.04185e-11
cg26160416	1	37860602	F			-0.162658	0.0190602	1.41538e-17	-0.161529	0.019661	2.10976e-16
cg08765100	3	64211659	R	PRICKLE2	TSS1500	-0.146326	0.0171465	1.41543e-17	-0.169411	0.0173972	2.07862e-22
cg15211996	1	2936768	R	ACTRT2	TSS1500	-0.107379	0.0125828	1.41663e-17	-0.110913	0.0129076	8.48866e-18
cg09055507	16	31212822	F	PYCARD	3'UTR	-0.14769	0.0173066	1.41729e-17	-0.144903	0.0160896	2.13613e-19
cg21245277	2	185463218	F	ZNF804A	1stExon	0.133001	0.0155856	1.41865e-17	0.115559	0.0157164	1.94109e-13
cg03291865	12	150757	F	FAM138D	TSS1500	-0.107188	0.0125609	1.41949e-17	-0.083942	0.0123622	1.11954e-11
cg23820828	8	99959602	R	OSR2	5'UTR	0.109256	0.0128032	1.42053e-17	0.08173	0.0134725	1.30771e-09
cg06376402	10	134404945	F	INPP5A	Body	-0.128714	0.0150835	1.42083e-17	-0.0909038	0.0156591	6.43022e-09
cg04425920	10	50604518	R			0.136891	0.0160418	1.42165e-17	0.160194	0.0167618	1.21169e-21
cg26589785	15	41795304	F	ITPKA	Body	0.124536	0.0145954	1.4314e-17	0.0912635	0.0150847	1.44796e-09
cg12436427	10	47967500	R			0.148269	0.0173769	1.43187e-17	0.102902	0.0176475	5.51015e-09
cg11284842	5	92931817	R			0.14869	0.0174274	1.43908e-17	0.120944	0.0176616	7.49589e-12
cg01546820	6	35453638	F	TEAD3	Body	-0.0995466	0.0116676	1.43959e-17	-0.0590855	0.0118101	5.64572e-07
cg17275781	14	103740085	R			0.1437	0.016843	1.44199e-17	0.121224	0.0169118	7.60998e-13
cg00139477	5	100234775	R	ST8SIA4	Body	-0.130948	0.0153485	1.44228e-17	-0.133129	0.0156749	2.01142e-17
cg06846010	16	56651367	F	MT1L	TSS200	0.13871	0.0162583	1.44252e-17	0.128083	0.0164087	5.91132e-15
cg01151966	10	83634485	R	NRG3	TSS1500	0.141631	0.0166007	1.44308e-17	0.145204	0.0168462	6.73e-18
cg07595776	5	77253990	F			0.124821	0.0146311	1.44837e-17	0.0868891	0.015477	1.9763e-08
cg08415838	15	92936856	F	ST8SIA2	TSS1500	0.134152	0.0157249	1.44875e-17	0.0967564	0.0158472	1.02435e-09
cg21184415	20	39996039	F	EMILIN3	TSS1500	0.147748	0.0173189	1.45065e-17	0.115919	0.0181608	1.73777e-10
cg18324798	17	11502114	R	DNAH9	1stExon	0.138047	0.016182	1.45257e-17	0.13932	0.0166409	5.66007e-17
cg00470955	16	7354432	F	A2BP1	Body	0.133937	0.0157004	1.45352e-17	0.103308	0.015895	8.06333e-11
cg09521108	4	74735149	F	CXCL1	5'UTR	0.139572	0.0163616	1.45798e-17	0.102584	0.0170632	1.83229e-09
cg10859133	2	63281317	R	OTX1	Body	0.119188	0.0139725	1.46071e-17	0.0885409	0.0145236	1.08511e-09
cg05989693	3	50376155	R	RASSF1	TSS1500	-0.126533	0.0148337	1.46211e-17	-0.107687	0.016089	2.18308e-11
cg08190844	16	2526203	R	TBC1D24	5'UTR	-0.145078	0.017008	1.46363e-17	-0.139094	0.0176294	3.02475e-15
cg11041835	2	189156425	F	GULP1	TSS1500	0.128439	0.0150574	1.46442e-17	0.0833483	0.0156738	1.05089e-07
cg22605919	17	42733542	F	C17orf104	TSS1500	0.160637	0.0188322	1.46493e-17	0.173196	0.0194718	5.85593e-19
cg26238041	4	187476543	F	MTNR1A	TSS200	0.133263	0.0156233	1.46649e-17	0.120439	0.0154793	7.21527e-15
cg04158698	1	201523041	F			-0.127607	0.014961	1.4724e-17	-0.1003	0.015891	2.75871e-10
cg02676375	5	170736180	F	TLX3	TSS200	0.13247	0.0155314	1.47392e-17	0.108545	0.0163298	2.99014e-11
cg24211214	2	159762496	F			-0.144624	0.0169568	1.47644e-17	-0.113678	0.0165762	6.98925e-12
cg04418091	12	54071168	F	ATP5G2	TSS1500	0.126071	0.0147816	1.47691e-17	0.0815127	0.0152174	8.48337e-08
cg00806490	16	82660873	F	CDH13	Body	0.134084	0.0157213	1.47864e-17	0.100129	0.0161322	5.40855e-10
cg03999434	12	1639034	R			0.132572	0.0155443	1.48059e-17	0.0983092	0.0162581	1.47771e-09
cg02824980	19	15783725	R	CYP4F12	TSS200	-0.122489	0.0143621	1.4808e-17	-0.106375	0.0144581	1.87462e-13
cg02457346	16	1825936	R	EME2	Body	-0.134831	0.0158105	1.48995e-17	-0.133437	0.0159361	5.60386e-17
cg25009842	6	157505558	F	ARID1B	Body	-0.147973	0.0173517	1.49121e-17	-0.141354	0.0174526	5.52923e-16
cg19937513	8	33457226	R	DUSP26	1stExon	0.139898	0.0164051	1.49239e-17	0.0949712	0.0168129	1.61649e-08
cg15908921	17	77776587	R			0.133775	0.0156873	1.49429e-17	0.114133	0.0158715	6.42719e-13
cg08367035	11	121593622	R			0.139892	0.0164052	1.49761e-17	0.107235	0.0171783	4.30775e-10
cg07264124	19	11998686	F	ZNF69	5'UTR	0.130643	0.0153216	1.50496e-17	0.0972888	0.0159691	1.11285e-09
cg27072996	19	822635	R	LPPR3	TSS1500	0.12599	0.0147759	1.50612e-17	0.10146	0.0148838	9.30898e-12
cg09791665	19	11878248	F	ZNF441	Body	0.141138	0.0165527	1.50748e-17	0.123455	0.0172072	7.24999e-13
cg25564535	2	98329463	R	ZAP70	TSS1500	-0.0916012	0.0107432	1.50931e-17	-0.0665765	0.0114247	5.62837e-09
cg25023291	12	11339792	R	TAS2R42	TSS1500	-0.165586	0.0194205	1.51015e-17	-0.118108	0.0201142	4.30971e-09
cg04726446	2	26624865	R	C2orf39	1stExon	0.132006	0.0154824	1.51273e-17	0.0856805	0.0159347	7.57406e-08
cg06254440	9	126779285	R	LHX2	Body	0.137859	0.0161701	1.5203e-17	0.0895593	0.0165642	6.4163e-08
cg26721877	5	172757074	R	STC2	TSS1500	0.127549	0.0149627	1.53511e-17	0.121799	0.0150442	5.67641e-16
cg11225528	8	80803207	R			0.11908	0.0139693	1.53566e-17	0.0938981	0.014688	1.62821e-10
cg15736169	13	112761025	R			0.148371	0.0174055	1.53648e-17	0.142692	0.0179131	1.64196e-15
cg13825574	9	140117257	R	RNF208	TSS1500	0.13813	0.0162057	1.54774e-17	0.0925687	0.0165673	2.30466e-08
cg16009734	1	65774867	R	DNAJC6	Body	0.144995	0.0170119	1.55266e-17	0.152124	0.0179434	2.2908e-17
cg07960624	8	119208486	R	SAMD12	3'UTR	-0.137556	0.0161393	1.5547e-17	-0.111217	0.0166262	2.24341e-11
cg15987885	1	183386054	F	NMNAT2	Body	0.148492	0.0174228	1.55691e-17	0.145425	0.0172347	3.23006e-17
cg01104208	14	103566172	R	C14orf73	TSS1500	-0.149876	0.0175854	1.55816e-17	-0.14825	0.0171348	5.06184e-18
cg13253847	17	56402238	R	BZRAP1	Body	0.11013	0.012922	1.55919e-17	0.0676475	0.0134372	4.79516e-07
cg07558287	3	127347884	R	PODXL2	TSS200	0.144311	0.0169328	1.56051e-17	0.133657	0.0169487	3.12107e-15
cg17009433	9	6645686	F	GLDC	5'UTR	0.152054	0.0178414	1.56118e-17	0.146641	0.0183368	1.27421e-15
cg18539122	13	79169872	F			0.147481	0.0173049	1.56166e-17	0.170589	0.0176217	3.64483e-22
cg11342437	13	47126328	F	LRCH1	TSS1500	-0.154636	0.018145	1.56532e-17	-0.183162	0.0186907	1.1296e-22
cg07340580	7	107301288	F	SLC26A4	5'UTR	0.133709	0.0156896	1.56589e-17	0.106802	0.0164413	8.25134e-11
cg27362010	16	279746	F	LUC7L	TSS1500	-0.155288	0.0182217	1.56622e-17	-0.126132	0.0186385	1.31255e-11
cg02596994	12	122296950	F	HPD	TSS200	-0.0971867	0.0114045	1.57096e-17	-0.0669478	0.0113889	4.14441e-09
cg01352586	1	202995473	R			0.142237	0.0166916	1.57528e-17	0.147143	0.0165848	7.17557e-19
cg01697487	17	48588559	R	MYCBPAP	Body	-0.0879612	0.0103224	1.57616e-17	-0.0662671	0.0105172	2.96066e-10
cg26095296	14	105447744	R			-0.159525	0.0187208	1.57758e-17	-0.134746	0.0195169	5.054e-12
cg14023774	6	33246157	F	B3GALT4	1stExon	-0.153095	0.0179662	1.57783e-17	-0.17045	0.0168834	5.76977e-24
cg09909740	14	56225464	F			-0.122949	0.0144288	1.58061e-17	-0.12682	0.0138061	4.08439e-20
cg04504043	11	34534480	F	ELF5	5'UTR	-0.147404	0.0172989	1.5817e-17	-0.162202	0.0169825	1.28294e-21
cg07537692	16	65157428	F			0.141941	0.0166581	1.58396e-17	0.103733	0.016862	7.65707e-10
cg00424572	8	25903209	F	EBF2	TSS1500	0.132584	0.0155604	1.5873e-17	0.0856543	0.0152857	2.09981e-08
cg04730665	2	236403704	F	AGAP1	Body	0.146758	0.0172243	1.58936e-17	0.162849	0.0172965	4.72452e-21
cg13029847	17	27333273	F	SEZ6	TSS200	0.158636	0.0186184	1.59051e-17	0.165235	0.0188955	2.23664e-18
cg02744588	19	48823880	F	CCDC114	TSS1500	-0.161503	0.0189551	1.59102e-17	-0.128439	0.0193295	3.03812e-11
cg23739862	12	3600666	R	PRMT8	1stExon	0.144874	0.0170037	1.59312e-17	0.125151	0.0173009	4.69673e-13
cg10805721	6	83075187	F	TPBG	Body	0.165721	0.0194511	1.59708e-17	0.149658	0.020417	2.30066e-13
cg01165142	16	27367172	F	IL4R	Body	-0.14498	0.0170168	1.59793e-17	-0.136754	0.0177566	1.34342e-14
cg08649201	6	6004464	R	NRN1	Body	0.144412	0.0169505	1.60007e-17	0.127553	0.0169822	5.86828e-14
cg06926782	8	32406928	R	NRG1	Body	0.143796	0.0168785	1.60274e-17	0.126594	0.0173044	2.55975e-13
cg11518846	6	133562246	F	EYA4	TSS1500	0.136953	0.0160761	1.60922e-17	0.09186	0.0164215	2.2205e-08
cg06903818	14	105444575	R	AHNAK2	5'UTR	0.142626	0.0167421	1.6093e-17	0.0921592	0.0166964	3.39572e-08
cg13560871	1	220863766	R	C1orf115	1stExon	0.139236	0.0163444	1.61082e-17	0.124725	0.0154174	5.97321e-16
cg03050965	1	101705237	R	S1PR1	Body	-0.104006	0.0122089	1.61112e-17	-0.0663995	0.0129199	2.75734e-07
cg20403557	5	115299088	F	LVRN	Body	0.140543	0.0164988	1.61843e-17	0.128536	0.0170717	5.10684e-14
cg13371788	6	117586817	F	VGLL2	1stExon	0.140784	0.0165272	1.61886e-17	0.115858	0.0169748	8.77339e-12
cg16831623	20	6750617	R	BMP2	5'UTR	0.136038	0.0159702	1.61965e-17	0.137751	0.0160683	1.00976e-17
cg27447874	1	165346015	R			0.116025	0.0136216	1.62748e-17	0.0997712	0.0134362	1.1229e-13
cg03009363	6	10419400	R	TFAP2A	Body	0.139966	0.0164328	1.63071e-17	0.105442	0.0164638	1.5088e-10
cg20297976	11	193062	R	SCGB1C1	TSS200	-0.112635	0.013224	1.63083e-17	-0.0754764	0.0130657	7.61867e-09
cg18158990	12	33592285	F	SYT10	Body	0.123437	0.0144925	1.63374e-17	0.121136	0.01475	2.16396e-16
cg26543539	1	156907349	F	ARHGEF11	Body	-0.146819	0.0172379	1.63442e-17	-0.135491	0.0174734	8.89344e-15
cg12563644	5	87956996	R	LOC645323	Body	0.157226	0.0184606	1.6399e-17	0.175484	0.0173089	3.73118e-24
cg09123188	15	100913934	R			0.144406	0.0169558	1.64312e-17	0.15691	0.0170799	4.04764e-20
cg12160317	4	4228165	R	OTOP1	Body	0.135455	0.0159056	1.64914e-17	0.118081	0.0170867	4.82264e-12
cg21116457	18	43304007	F	SLC14A1	TSS200	-0.142629	0.0167481	1.64995e-17	-0.160095	0.0172198	1.44242e-20
cg02835756	6	41442369	R			-0.113924	0.0133775	1.65087e-17	-0.0977515	0.0129819	5.08064e-14
cg02272993	2	45159972	R			0.137461	0.0161416	1.65225e-17	0.0939704	0.0164783	1.17934e-08
cg04445871	3	137480750	R			0.139016	0.0163245	1.6541e-17	0.089067	0.0166798	9.3046e-08
cg25309041	5	131343261	R	ACSL6	Body	-0.119637	0.014049	1.65556e-17	-0.129048	0.0142281	1.1908e-19
cg18432451	15	39145977	R			-0.149165	0.0175165	1.65577e-17	-0.122931	0.0170625	5.81436e-13
cg24458314	7	18679329	F	HDAC9	Body	-0.116382	0.0136672	1.65949e-17	-0.0722952	0.0139155	2.04387e-07
cg03951374	15	37390176	R	MEIS2	1stExon	0.142911	0.0167831	1.66322e-17	0.127665	0.0174318	2.41251e-13
cg23429903	3	89157002	R	EPHA3	Body	0.133016	0.0156211	1.66359e-17	0.0856013	0.0157122	5.09176e-08
cg00853103	16	6533789	R	A2BP1	5'UTR	0.128952	0.0151439	1.6646e-17	0.122789	0.0150939	4.11731e-16
cg26063563	5	113697330	R	KCNN2	TSS1500	0.143898	0.0168993	1.66528e-17	0.102634	0.0174209	3.8285e-09
cg05510902	13	72439698	R	DACH1	Body	0.141758	0.0166485	1.6688e-17	0.122787	0.0169324	4.11954e-13
cg20687553	17	79876287	R	MAFG	3'UTR	-0.119891	0.0140804	1.66957e-17	-0.110201	0.0151422	3.39409e-13
cg11189384	1	180204379	F	LHX4	Body	0.139959	0.0164378	1.67297e-17	0.0838253	0.0169331	7.40675e-07
cg03646916	3	44596538	R	ZNF167	TSS200	0.149685	0.0175821	1.68759e-17	0.203625	0.0180955	2.24388e-29
cg00465277	16	86121393	F			-0.137492	0.01615	1.68807e-17	-0.118541	0.0160807	1.68546e-13
cg10002066	13	114896192	R	RASA3	Body	-0.134712	0.0158242	1.69362e-17	-0.166479	0.0160492	3.28785e-25
cg10106284	2	16847988	R	FAM49A	TSS1500	-0.160024	0.018798	1.69744e-17	-0.198095	0.0187922	5.57142e-26
cg14314071	17	15165812	R	PMP22	5'UTR	0.109019	0.0128067	1.70023e-17	0.0681167	0.0125824	6.17467e-08
cg22278296	2	154335199	F	RPRM	1stExon	0.137443	0.0161468	1.70795e-17	0.146315	0.0163901	4.37596e-19
cg06017697	16	89976667	F	TCF25	Body	-0.120932	0.014207	1.70822e-17	-0.134477	0.0151323	6.29186e-19
cg01233392	1	85665444	F	SYDE2	Body	-0.13965	0.0164066	1.71263e-17	-0.125148	0.0170406	2.07108e-13
cg08874512	19	51831274	F	IGLON5	Body	0.143818	0.0168966	1.71479e-17	0.0926167	0.0172164	7.46681e-08
cg06286962	4	187645685	F	FAT1	TSS1500	0.13455	0.015808	1.71722e-17	0.108571	0.0159689	1.0542e-11
cg21816308	1	39044140	F			0.135082	0.0158713	1.7229e-17	0.111518	0.0162173	6.13422e-12
cg27035734	12	86230557	R	RASSF9	TSS1500	-0.160021	0.0188015	1.72305e-17	-0.194265	0.0188475	6.53495e-25
cg10435838	5	5034303	R	LOC340094	TSS200	-0.120581	0.0141676	1.72428e-17	-0.0717122	0.0138583	2.28318e-07
cg08661007	3	79817232	R	ROBO1	TSS200	0.147928	0.0173809	1.72539e-17	0.165633	0.0178578	1.77479e-20
cg24294950	7	126752911	R	GRM8	Body	-0.122615	0.0144069	1.72602e-17	-0.11814	0.0142073	9.14293e-17
cg09557387	1	207818395	F	CR1L	TSS200	0.147739	0.017359	1.72702e-17	0.1592	0.0174894	8.81657e-20
cg17351154	19	46181428	R	GIPR	Body	0.126357	0.0148471	1.7312e-17	0.0913303	0.0153783	2.86896e-09
cg02888490	6	30130458	F	TRIM15	TSS1500	-0.126494	0.0148636	1.73492e-17	-0.0770464	0.0147521	1.76284e-07
cg18978531	15	70403809	F			-0.136604	0.0160517	1.73514e-17	-0.107537	0.0172224	4.26452e-10
cg11236429	4	174459412	F	NBLA00301	Body	0.135672	0.0159422	1.73613e-17	0.119245	0.0163463	2.98811e-13
cg00295794	13	100641409	F			0.138597	0.0162873	1.74614e-17	0.145955	0.0167362	2.76028e-18
cg04452311	2	176936377	R			0.143567	0.0168716	1.74858e-17	0.136091	0.0173333	4.11362e-15
cg13946538	15	96911696	F			0.135589	0.0159345	1.75187e-17	0.10863	0.0162191	2.11812e-11
cg01228941	5	140553091	F	PCDHB7	1stExon	0.153122	0.0179949	1.75206e-17	0.0969222	0.0187245	2.26415e-07
cg18358894	7	121956890	R			0.134327	0.0157865	1.7546e-17	0.0847617	0.0165882	3.22573e-07
cg09696560	3	185178617	R	MAP3K13	Body	-0.156663	0.0184116	1.75578e-17	-0.133726	0.0190066	1.98142e-12
cg27338487	18	56887404	R	GRP	1stExon	0.142863	0.01679	1.75724e-17	0.0864112	0.0170531	4.03726e-07
cg26450750	4	87816983	R			-0.146156	0.0171783	1.76695e-17	-0.166461	0.017707	5.41141e-21
cg19004771	22	51173065	F			-0.133791	0.0157252	1.76787e-17	-0.0991787	0.0161232	7.68436e-10
cg27365825	2	18059130	F	KCNS3	TSS1500	0.13674	0.0160727	1.77575e-17	0.107728	0.016551	7.57339e-11
cg03012170	18	73628366	R			0.129725	0.0152485	1.77821e-17	0.101637	0.0155673	6.62714e-11
cg22048474	8	55366834	F			0.136474	0.016042	1.77982e-17	0.123681	0.0167047	1.32192e-13
cg01835620	17	4807758	F	CHRNE	TSS1500	-0.157964	0.0185686	1.78355e-17	-0.136079	0.0186653	3.08946e-13
cg05298224	6	32016360	R	TNXB	Body	-0.163781	0.0192524	1.78362e-17	-0.153938	0.0196928	5.411e-15
cg02026449	16	71660734	R	MARVELD3	Body	0.130746	0.0153692	1.78426e-17	0.0900852	0.0156366	8.35333e-09
cg07380540	1	1825861	F			-0.151484	0.0178069	1.78441e-17	-0.130212	0.0187999	4.32225e-12
cg06641388	1	12655240	R	DHRS3	Body	0.145934	0.0171552	1.78954e-17	0.125397	0.0176083	1.06759e-12
cg11990630	13	100641978	R			0.139102	0.0163524	1.79209e-17	0.0897169	0.0167117	7.93923e-08
cg02786417	19	15218144	R	SYDE1	TSS200	0.136618	0.0160608	1.79547e-17	0.111225	0.0162914	8.65796e-12
cg00525383	X	136647793	F	ZIC3	TSS1500	0.080696	0.00948694	1.80025e-17	0.070726	0.0095362	1.20179e-13
cg09618893	6	31856773	F	EHMT2	Body	-0.157033	0.0184617	1.80187e-17	-0.126876	0.0187753	1.403e-11
cg22760338	5	35092023	R	PRLR	5'UTR	-0.159067	0.0187012	1.80464e-17	-0.123902	0.0191468	9.72624e-11
cg02087954	7	100609534	F			0.146916	0.0172731	1.80857e-17	0.105592	0.0173727	1.21656e-09
cg15614917	19	19384165	F	TM6SF2	TSS200	0.14092	0.0165684	1.81098e-17	0.14153	0.016905	5.66214e-17
cg21095561	17	42733994	R	C17orf104	1stExon	0.143998	0.0169307	1.81389e-17	0.148915	0.0175054	1.78765e-17
cg03127174	8	15397731	F	TUSC3	5'UTR	0.135411	0.0159214	1.81583e-17	0.0998304	0.0162589	8.25028e-10
cg08988797	8	102505513	R	GRHL2	Body	0.159555	0.0187601	1.8159e-17	0.12636	0.019355	6.64016e-11
cg13463897	11	113062877	F	NCAM1	Body	0.164162	0.0193023	1.8189e-17	0.14558	0.0200901	4.28243e-13
cg01889143	5	134825791	R			0.144047	0.0169371	1.81899e-17	0.11775	0.0173847	1.25963e-11
cg23461714	11	113184990	R	TTC12	TSS1500	-0.164379	0.0193295	1.83132e-17	-0.174556	0.019842	1.40154e-18
cg14028400	6	28793656	R			0.143841	0.0169147	1.83282e-17	0.132473	0.0174981	3.71202e-14
cg03969725	20	44442019	F	UBE2C	5'UTR	-0.116262	0.0136719	1.83682e-17	-0.105055	0.0132	1.73835e-15
cg25825488	10	15761876	R	ITGA8	TSS200	0.137408	0.01616	1.84799e-17	0.099465	0.0162993	1.04487e-09
cg17004025	19	840795	R	PRTN3	TSS200	-0.117622	0.0138336	1.85333e-17	-0.105356	0.0147975	1.08055e-12
cg01572696	4	995849	F	IDUA	Body	0.148353	0.0174482	1.8552e-17	0.143589	0.0176355	3.88754e-16
cg05155965	15	96873885	F	NR2F2	TSS1500	0.14228	0.0167341	1.85676e-17	0.142476	0.0165322	6.80858e-18
cg09896900	19	44952808	F	ZNF229	TSS200	0.149209	0.0175491	1.85776e-17	0.140476	0.0182127	1.22831e-14
cg12806353	3	119315532	F	PLA1A	TSS1500	-0.0912789	0.0107362	1.86388e-17	-0.0606944	0.0122566	7.34608e-07
cg04098866	16	51190201	R			0.140821	0.0165648	1.87567e-17	0.100335	0.0167818	2.24804e-09
cg25358853	3	46448631	R	CCRL2	TSS1500	0.128108	0.0150694	1.87693e-17	0.0996043	0.0159425	4.16466e-10
cg03542031	1	28906210	R	SNHG12	Body	-0.118554	0.0139459	1.88029e-17	-0.10328	0.0137871	6.83078e-14
cg01260366	20	32307172	F	PXMP4	Body	-0.147943	0.0174041	1.88818e-17	-0.135704	0.0179487	4.01136e-14
cg25230074	8	32405792	R	NRG1	1stExon	0.150761	0.0177359	1.89014e-17	0.116119	0.0180837	1.35207e-10
cg11587584	6	29692372	F	HLA-F	Body	-0.0944182	0.0111079	1.89496e-17	-0.0684628	0.011607	3.67053e-09
cg12645220	20	9819272	R	PAK7	5'UTR	0.137353	0.0161592	1.89529e-17	0.122461	0.0163284	6.38822e-14
cg02351425	3	142735186	F	SR140	Body	-0.155742	0.0183226	1.89597e-17	-0.122737	0.0185032	3.2832e-11
cg09863247	20	44539966	F	PLTP	Body	0.129805	0.0152716	1.89975e-17	0.0769703	0.0157381	1.00479e-06
cg13918518	17	59488240	R	C17orf82	TSS1500	0.152163	0.0179024	1.9028e-17	0.139595	0.0179343	7.04256e-15
cg02272968	6	32015773	R	TNXB	Body	-0.143294	0.0168595	1.90748e-17	-0.154865	0.0170169	8.97545e-20
cg16739544	16	85518792	F			-0.113092	0.0133067	1.91402e-17	-0.0836403	0.0140318	2.51065e-09
cg03114584	4	1534311	F			-0.13668	0.0160821	1.91415e-17	-0.133917	0.015638	1.09439e-17
cg20752878	17	7080538	F	ASGR1	Body	-0.14024	0.0165012	1.91623e-17	-0.112677	0.0171768	5.38671e-11
cg13788537	1	185703485	F	HMCN1	TSS200	0.137595	0.0161921	1.93476e-17	0.0863163	0.0160651	7.74765e-08
cg09900893	1	26865376	F	RPS6KA1	Body	-0.146366	0.0172252	1.94247e-17	-0.138219	0.0170702	5.62879e-16
cg18700744	12	112534559	R	NAA25	Body	-0.0995126	0.0117113	1.94297e-17	-0.0819911	0.0115237	1.11924e-12
cg08961408	4	106816564	F	NPNT	TSS200	0.14412	0.0169611	1.94443e-17	0.107743	0.0175251	7.85038e-10
cg00187414	4	37892193	F	TBC1D1	TSS1500	0.140878	0.01658	1.94757e-17	0.115	0.0170132	1.38529e-11
cg18325389	7	116450458	R			-0.153801	0.0181012	1.94978e-17	-0.138084	0.0178538	1.04102e-14
cg06691542	8	11537112	F			0.126286	0.0148641	1.96174e-17	0.112229	0.0164994	1.03148e-11
cg08665810	2	242498021	R	BOK	TSS200	0.151415	0.0178219	1.9625e-17	0.107117	0.0183234	5.03794e-09
cg02546376	5	131400037	F			-0.147361	0.0173449	1.96327e-17	-0.105654	0.01761	1.97761e-09
cg09705243	16	30786672	F			0.119055	0.0140134	1.96654e-17	0.0794489	0.0141288	1.87447e-08
cg16896647	9	93563776	R	SYK	TSS1500	0.137342	0.0161673	1.97939e-17	0.12012	0.0166414	5.2693e-13
cg01534145	7	28449474	F	CREB5	5'UTR	0.145465	0.0171242	1.98448e-17	0.116337	0.0173548	2.03508e-11
cg26509691	5	134363516	R	PITX1	3'UTR	0.142571	0.0167836	1.98558e-17	0.13796	0.0170923	6.94456e-16
cg06243400	7	19157813	F	TWIST1	TSS1500	0.139037	0.0163678	1.98737e-17	0.119458	0.0167049	8.6102e-13
cg07201754	1	39491318	F	NDUFS5	TSS1500	-0.151942	0.0178883	1.99747e-17	-0.130674	0.0185531	1.87796e-12
cg16754467	6	10426588	R			0.13884	0.0163465	2.00354e-17	0.113673	0.0168207	1.39988e-11
cg00580497	5	1153746	R			-0.158069	0.0186106	2.00449e-17	-0.180285	0.0191603	4.99534e-21
cg25775494	6	108490895	F	NR2E1	Body	0.144225	0.0169807	2.00491e-17	0.0964762	0.0173759	2.81928e-08
cg23248150	4	166796183	R	TLL1	Body	0.14002	0.0164857	2.00689e-17	0.110143	0.0172084	1.54862e-10
cg08461352	8	58910391	R	FAM110B	5'UTR	-0.146002	0.0171907	2.01291e-17	-0.156466	0.0179973	3.50385e-18
cg00287312	13	53420425	F	PCDH8	1stExon	0.149339	0.0175842	2.01747e-17	0.0892674	0.0181322	8.51622e-07
cg20776829	4	90758797	F	SNCA	TSS1500	0.138939	0.0163601	2.02111e-17	0.116426	0.0167951	4.14457e-12
cg25842285	10	101089972	F	CNNM1	1stExon	0.143551	0.0169033	2.02295e-17	0.138642	0.0171473	6.198e-16
cg22173632	4	85878805	R	WDFY3	5'UTR	-0.128168	0.015093	2.03357e-17	-0.133253	0.0149414	4.73086e-19
cg02294055	2	109746170	F	LOC100287216	Body	0.140678	0.0165665	2.03628e-17	0.110113	0.0168584	6.50595e-11
cg20649716	5	140573721	R	PCDHB10	1stExon	0.122386	0.0144127	2.03933e-17	0.114189	0.0147824	1.12131e-14
cg18305912	2	59789603	R			-0.144921	0.0170669	2.04277e-17	-0.137223	0.0183166	6.79769e-14
cg09758680	10	574553	R	DIP2C	Body	-0.15843	0.0186581	2.04471e-17	-0.126624	0.0193927	6.59929e-11
cg03669797	18	37421651	R			0.124947	0.0147152	2.04898e-17	0.0957962	0.0150715	2.06911e-10
cg08247450	4	171011099	R	AADAT	5'UTR	0.136036	0.0160219	2.05529e-17	0.0948558	0.0167094	1.37229e-08
cg09873164	1	152488093	R	CRCT1	Body	0.140504	0.0165483	2.05609e-17	0.130639	0.0172168	3.25157e-14
cg26332560	8	132052887	R	ADCY8	TSS200	0.137098	0.0161474	2.05853e-17	0.135039	0.0164708	2.43047e-16
cg23681664	3	9746637	F	CPNE9	Body	0.142158	0.0167435	2.05962e-17	0.143045	0.0171143	6.3682e-17
cg26501049	6	119471177	F	FAM184A	TSS1500	-0.118808	0.0139935	2.06197e-17	-0.115194	0.0128354	2.8414e-19
cg19802865	14	38063813	F	FOXA1	Body	0.148167	0.0174516	2.0633e-17	0.110934	0.017854	5.18438e-10
cg19284368	8	37003666	R			-0.1186	0.0139693	2.0662e-17	-0.0979203	0.0140802	3.53882e-12
cg16990168	1	119526060	F	TBX15	5'UTR	0.136155	0.0160372	2.06745e-17	0.10539	0.0166842	2.67128e-10
cg26547924	1	215256870	F	KCNK2	Body	0.141855	0.0167088	2.06921e-17	0.113919	0.0173955	5.80178e-11
cg20408505	6	29911494	R	HLA-A	Body	-0.137464	0.0161916	2.0698e-17	-0.164115	0.0162532	5.67445e-24
cg24453699	1	91190891	R			0.134321	0.0158215	2.07101e-17	0.140711	0.0161513	2.98343e-18
cg00884334	15	34787920	R			0.156392	0.0184214	2.07208e-17	0.142519	0.0191908	1.11566e-13
cg09165004	5	55117749	F			0.148002	0.0174337	2.07625e-17	0.1264	0.018284	4.74084e-12
cg13379794	5	3590590	F			0.142808	0.0168219	2.07646e-17	0.130454	0.0172574	4.05202e-14
cg12059112	1	181287684	F			0.135964	0.0160159	2.07887e-17	0.111867	0.016276	6.27924e-12
cg02826439	3	120004267	F			0.141998	0.0167268	2.07954e-17	0.105879	0.0171403	6.52543e-10
cg18669381	1	16539088	F	ARHGEF19	5'UTR	-0.112496	0.0132519	2.08298e-17	-0.0889129	0.0131375	1.30688e-11
cg22928954	19	56061106	R			-0.160768	0.0189385	2.08493e-17	-0.149176	0.0193634	1.31865e-14
cg26789332	1	63788255	R	FOXD3	TSS1500	0.146611	0.0172712	2.0886e-17	0.136571	0.0173788	3.88796e-15
cg04953061	14	53620393	R	DDHD1	TSS1500	-0.156313	0.0184146	2.09262e-17	-0.183055	0.0186875	1.17641e-22
cg02761376	8	24771645	F	NEFM	TSS1500	0.14178	0.0167035	2.10091e-17	0.13979	0.0170327	2.26417e-16
cg10291288	4	77610404	F	SHROOM3	Body	0.137086	0.0161505	2.10111e-17	0.124749	0.0169268	1.70738e-13
cg24575083	11	7695485	R	CYB5R2	TSS1500	0.154791	0.0182388	2.12157e-17	0.131078	0.0188311	3.38495e-12
cg08545268	20	36793705	R	TGM2	TSS200	0.148688	0.0175202	2.12665e-17	0.109807	0.018225	1.68998e-09
cg19451698	2	227700467	F	RHBDD1	TSS1500	0.157682	0.0185808	2.13284e-17	0.127719	0.019534	6.22259e-11
cg17299899	18	76738478	R			0.145141	0.0171032	2.13586e-17	0.121557	0.0169723	7.94496e-13
cg14904662	8	41655673	R	ANK1	TSS1500	0.130919	0.0154283	2.14535e-17	0.0939804	0.0159815	4.08871e-09
cg00976181	1	865860	R	SAMD11	Body	-0.157722	0.0185872	2.14789e-17	-0.139485	0.0190559	2.48355e-13
cg07158797	1	215740701	R	KCTD3	TSS200	0.147562	0.0173902	2.15115e-17	0.139504	0.0180754	1.18299e-14
cg13617812	15	63694990	R			-0.157401	0.0185505	2.15765e-17	-0.154655	0.0193453	1.30157e-15
cg08194377	6	34984836	R	ANKS1A	Body	-0.138026	0.0162679	2.16573e-17	-0.0908167	0.0168949	7.64092e-08
cg25523477	17	79410702	F	BAHCC1	Body	-0.123011	0.0144982	2.16584e-17	-0.0813976	0.0143897	1.54344e-08
cg26970841	16	85932666	R	IRF8	TSS200	0.150914	0.017787	2.16629e-17	0.134371	0.018622	5.36545e-13
cg18314424	4	184718605	R			0.143344	0.0168953	2.17059e-17	0.103801	0.0175533	3.34968e-09
cg03252986	19	57751591	R	ZNF805	TSS1500	0.129376	0.015249	2.17147e-17	0.12004	0.0155498	1.16569e-14
cg02202141	3	35681158	F			0.12965	0.0152817	2.17545e-17	0.10511	0.0156819	2.04704e-11
cg18109941	10	20105524	F	PLXDC2	1stExon	0.131566	0.0155078	2.17839e-17	0.11511	0.0157203	2.43539e-13
cg10055566	6	28227220	F	NKAPL	1stExon	0.149559	0.0176293	2.18381e-17	0.155172	0.017532	8.69242e-19
cg15436551	11	126873580	R			0.129808	0.0153017	2.19019e-17	0.0836094	0.0154057	5.72566e-08
cg03960072	6	24357985	R	KAAG1	1stExon	0.147684	0.017409	2.19073e-17	0.100119	0.0186066	7.41331e-08
cg13496323	1	185703548	R	HMCN1	TSS200	0.141936	0.0167327	2.20335e-17	0.122528	0.0163515	6.71314e-14
cg08148553	19	10698020	R	AP1M2	TSS200	0.137841	0.01625	2.20348e-17	0.091062	0.0170175	8.74298e-08
cg25119261	6	33081351	R	HLA-DPB2	Body	-0.119445	0.0140816	2.2071e-17	-0.0831916	0.0139388	2.39645e-09
cg14182890	9	132374574	F	C9orf50	3'UTR	-0.120555	0.0142131	2.21454e-17	-0.0826501	0.0139173	2.87392e-09
cg02532700	22	37257404	F	NCF4	Body	-0.15423	0.0181835	2.21526e-17	-0.116041	0.0177323	5.9873e-11
cg17187287	4	115519593	F	UGT8	TSS200	0.130366	0.0153701	2.21789e-17	0.113012	0.015157	8.91239e-14
cg04907849	6	30459317	F	HLA-E	Body	-0.101	0.0119084	2.22419e-17	-0.0908812	0.012447	2.84637e-13
cg22569340	19	46000819	F	RTN2	TSS1500	0.110394	0.0130165	2.23044e-17	0.0839227	0.0137867	1.14884e-09
cg27444994	16	62070072	R	CDH8	TSS200	0.131725	0.0155317	2.23269e-17	0.117143	0.0162461	5.5722e-13
cg06902764	X	139586086	F	SOX3	1stExon	0.081436	0.00960252	2.23861e-17	0.078325	0.00979701	1.29798e-15
cg08263589	3	14852659	F			0.130724	0.0154144	2.23957e-17	0.100571	0.0158003	1.95101e-10
cg14034757	1	209759145	R	CAMK1G	5'UTR	0.134096	0.0158121	2.24011e-17	0.0950741	0.0159963	2.78997e-09
cg00014561	16	56762906	F	NUP93	TSS1500	-0.117623	0.0138701	2.24573e-17	-0.157203	0.0142214	2.09712e-28
cg04894027	1	17951184	F	ARHGEF10L	Body	-0.108929	0.0128449	2.24683e-17	-0.0746563	0.0137673	5.86981e-08
cg03239178	12	103358881	R			0.137621	0.0162287	2.25067e-17	0.1194	0.0168206	1.26155e-12
cg24022375	10	20104497	F	PLXDC2	TSS1500	0.13356	0.0157499	2.25138e-17	0.107667	0.0163069	4.04174e-11
cg06006071	11	121593489	R			0.133553	0.0157493	2.25374e-17	0.0815185	0.0163966	6.63808e-07
cg14550985	11	66104159	F	RIN1	TSS200	-0.142771	0.0168369	2.25895e-17	-0.132019	0.0167803	3.61879e-15
cg23386330	11	13977556	F			-0.153686	0.0181254	2.27005e-17	-0.160592	0.0186095	6.15591e-18
cg03611555	14	37641600	F	SLC25A21	5'UTR	0.131029	0.0154535	2.27292e-17	0.0928016	0.0155974	2.68479e-09
cg23229395	19	58609770	F	ZSCAN18	Body	0.140075	0.0165209	2.2776e-17	0.130606	0.0170745	2.023e-14
cg15107641	3	45188186	F	CDCP1	TSS1500	0.121423	0.0143211	2.27915e-17	0.0836121	0.014563	9.39005e-09
cg21684021	1	109800400	R	CELSR2	Body	-0.162343	0.0191479	2.28351e-17	-0.136872	0.0198142	4.92285e-12
cg05713486	11	2441896	R	TRPM5	Body	-0.161687	0.0190706	2.28459e-17	-0.129098	0.0197588	6.41758e-11
cg13359998	1	230241764	F	GALNT2	Body	-0.107669	0.0126995	2.2865e-17	-0.13424	0.0136386	7.37034e-23
cg17183991	13	96743170	R	HS6ST3	1stExon	0.13974	0.0164822	2.28698e-17	0.118204	0.0169226	2.84889e-12
cg24184636	8	25906789	F			0.143504	0.0169262	2.28717e-17	0.119934	0.0168368	1.05365e-12
cg24139443	17	74131549	R			-0.161522	0.0190516	2.28789e-17	-0.187949	0.01873	1.07312e-23
cg11638320	3	150638295	R			-0.141196	0.0166543	2.29041e-17	-0.115692	0.016488	2.27069e-12
cg14868574	5	42423718	R	GHR	TSS1500	0.128056	0.015105	2.29673e-17	0.0851174	0.0152088	2.18622e-08
cg02749735	3	185912253	F	DGKG	Body	0.15913	0.0187709	2.30145e-17	0.118072	0.0194891	1.3754e-09
cg00173504	1	119530144	R	TBX15	5'UTR	0.140582	0.0165831	2.30247e-17	0.12109	0.0167452	4.78285e-13
cg11793722	9	110400347	F			0.136365	0.016086	2.3056e-17	0.107507	0.0170155	2.64639e-10
cg20721738	22	23487104	F	RAB36	TSS1500	-0.156677	0.0184823	2.3082e-17	-0.157105	0.0186073	3.08773e-17
cg20527270	8	49468688	R			0.118945	0.0140321	2.31773e-17	0.132656	0.0143091	1.84827e-20
cg26963356	6	55443833	R	HMGCLL1	1stExon	0.140833	0.0166146	2.32226e-17	0.13238	0.0169184	5.0918e-15
cg27579609	1	20003062	R	HTR6	Body	0.131148	0.0154723	2.32442e-17	0.132485	0.0163208	4.75704e-16
cg14481454	9	86886638	R			0.135677	0.0160071	2.32932e-17	0.0917246	0.0161872	1.45742e-08
cg01635063	19	728385	F	PALM	Body	-0.139917	0.0165075	2.33187e-17	-0.0901547	0.0169322	1.01266e-07
cg18793404	7	52156489	F			0.141533	0.0166984	2.33448e-17	0.0956529	0.0169554	1.68635e-08
cg00234384	5	54179570	R			0.12614	0.0148825	2.33664e-17	0.100593	0.015387	6.25304e-11
cg12223582	7	75912349	F	SRRM3	Body	0.145218	0.0171335	2.33744e-17	0.135562	0.0177139	1.96573e-14
cg11769163	20	23030102	F	THBD	1stExon	0.140952	0.0166302	2.33755e-17	0.110131	0.0171137	1.23271e-10
cg14333542	10	75647561	R			-0.13008	0.0153476	2.33932e-17	-0.0935047	0.0158207	3.41509e-09
cg20678800	1	115857431	F	NGF	5'UTR	-0.142213	0.0167793	2.34028e-17	-0.0968861	0.0167963	8.00741e-09
cg14350197	18	35147162	R	BRUNOL4	TSS1500	0.140843	0.0166178	2.34205e-17	0.130055	0.01702	2.15113e-14
cg23971069	1	214158686	F			0.144461	0.0170447	2.34241e-17	0.159325	0.017552	1.11334e-19
cg20499290	10	38015579	F			0.126414	0.0149155	2.34479e-17	0.149101	0.0145835	1.54885e-24
cg25713736	3	162210236	F			-0.157786	0.0186177	2.34964e-17	-0.149559	0.0185967	8.8197e-16
cg25073919	2	96012803	R	KCNIP3	1stExon	0.149204	0.0176055	2.35435e-17	0.105203	0.0183489	9.84003e-09
cg12091642	14	61104566	R			0.141369	0.0166817	2.36018e-17	0.113876	0.0172758	4.34863e-11
cg10375954	1	6419608	F	ACOT7	Body	-0.145136	0.0171265	2.36361e-17	-0.160405	0.0176059	8.17409e-20
cg09628962	15	76005171	R	CSPG4	1stExon	0.131706	0.0155419	2.36598e-17	0.109551	0.0164511	2.75391e-11
cg16325777	10	43250569	R			0.154245	0.0182026	2.37453e-17	0.121366	0.0186558	7.74011e-11
cg20233073	4	54960226	R			0.128385	0.0151508	2.37571e-17	0.13556	0.0155295	2.56577e-18
cg15962267	5	138612986	F	SNHG4	Body	-0.099793	0.0117768	2.37689e-17	-0.0711993	0.0119112	2.26566e-09
cg07906193	10	126599966	R			-0.150539	0.0177657	2.37922e-17	-0.160988	0.0179669	3.23962e-19
cg23015341	6	50813341	F	TFAP2B	3'UTR	0.141048	0.0166457	2.3805e-17	0.10364	0.0164545	3.0039e-10
cg26010412	14	47513774	R	MDGA2	Body	-0.144089	0.0170049	2.38318e-17	-0.167481	0.0166858	1.04445e-23
cg23994043	2	200326725	R	SATB2	TSS1500	0.125924	0.0148612	2.38508e-17	0.0962776	0.0155194	5.51584e-10
cg15914828	14	38068755	R			0.131287	0.0154944	2.38679e-17	0.0958716	0.0163242	4.28021e-09
cg20075156	4	11430717	F	HS3ST1	TSS200	0.141788	0.0167337	2.38825e-17	0.112559	0.0171786	5.66695e-11
cg04768713	19	53073334	R	ZNF701	TSS200	0.13926	0.0164355	2.38933e-17	0.120286	0.0169533	1.29197e-12
cg19149681	8	57359399	F	PENK	TSS1500	0.131386	0.0155062	2.38933e-17	0.137094	0.0158516	5.21443e-18
cg05861255	12	123921688	F	RILPL2	TSS1500	-0.164612	0.0194287	2.39907e-17	-0.123896	0.0194852	2.03781e-10
cg22349396	17	4803684	R	CHRNE	Body	0.154795	0.0182702	2.40072e-17	0.131509	0.0189343	3.77017e-12
cg21475270	1	47909595	R			0.123505	0.0145772	2.40271e-17	0.0901237	0.0147522	1.00142e-09
cg18713028	12	54329935	F			0.140709	0.0166085	2.40976e-17	0.145447	0.0171853	2.596e-17
cg16509851	4	174430614	R			0.139533	0.0164698	2.41132e-17	0.157259	0.0163159	5.50398e-22
cg11701312	19	58897497	F	RPS5	TSS1500	-0.156044	0.0184195	2.41873e-17	-0.107511	0.0175739	9.49718e-10
cg18938204	20	39994857	R	EMILIN3	Body	0.141296	0.016679	2.42237e-17	0.0964816	0.0169937	1.36698e-08
cg20985399	15	65689263	R	IGDCC4	Body	0.142317	0.0168004	2.43214e-17	0.092129	0.0174606	1.31752e-07
cg13095704	7	93205126	R	CALCR	TSS1500	0.146309	0.0172718	2.43414e-17	0.0924066	0.0176068	1.53463e-07
cg17861455	17	3438933	R	TRPV3	Body	0.146777	0.0173272	2.43474e-17	0.133938	0.0179327	8.08633e-14
cg18510056	10	77163383	R	C10orf41	Body	0.140655	0.0166047	2.43751e-17	0.107888	0.0173426	4.94174e-10
cg12662072	5	63986793	R	FAM159B	Body	0.144423	0.0170495	2.43763e-17	0.12166	0.0172859	1.94924e-12
cg07996785	1	65775125	R	DNAJC6	Body	0.125402	0.0148041	2.438e-17	0.0765118	0.0152327	5.09035e-07
cg01338917	17	9549496	F	USP43	Body	0.132294	0.0156177	2.43805e-17	0.107264	0.0159299	1.65643e-11
cg04164058	15	89949694	F			0.14915	0.0176079	2.44115e-17	0.129784	0.018459	2.05201e-12
cg25124241	7	121944931	R	FEZF1	TSS1500	0.122015	0.0144046	2.44241e-17	0.113677	0.0149042	2.39967e-14
cg08613144	2	133428836	F	LYPD1	1stExon	0.148729	0.0175586	2.44523e-17	0.143692	0.0182948	4.02145e-15
cg20095233	10	118033902	F	GFRA1	TSS1500	0.139521	0.0164723	2.45405e-17	0.111374	0.0164196	1.17702e-11
cg22989843	2	223154201	F	PAX3	Body	0.151846	0.0179276	2.45486e-17	0.152745	0.0183932	1.00312e-16
cg18439833	1	917642	R	C1orf170	TSS200	-0.149652	0.0176688	2.45786e-17	-0.118155	0.0180532	5.95651e-11
cg10233654	12	89744621	F	DUSP6	Body	0.126447	0.0149293	2.4599e-17	0.0881958	0.0155012	1.2733e-08
cg07787977	1	962651	F	AGRN	Body	-0.159414	0.0188217	2.46076e-17	-0.155389	0.0188524	1.68742e-16
cg09554509	7	27238910	R	HOXA13	1stExon	0.14043	0.0165812	2.46961e-17	0.119583	0.0170055	2.03586e-12
cg06683078	21	46102242	R	KRTAP12-1	TSS200	-0.158625	0.0187304	2.4777e-17	-0.169201	0.0189542	4.38325e-19
cg27553667	15	27216083	F	GABRG3	TSS1500	0.132821	0.0156835	2.47923e-17	0.113275	0.0159561	1.25505e-12
cg07625131	11	17565878	R	USH1C	1stExon	0.134586	0.0158924	2.48425e-17	0.1121	0.0164867	1.05022e-11
cg09641215	22	31064577	R	DUSP18	TSS1500	0.13028	0.0153857	2.50545e-17	0.121504	0.0158798	1.98637e-14
cg05336115	20	983104	R	RSPO4	TSS200	0.144463	0.0170611	2.50994e-17	0.101415	0.0170748	2.85939e-09
cg05974067	2	19557620	R	OSR1	5'UTR	0.141625	0.0167264	2.5142e-17	0.093306	0.017118	5.01599e-08
cg25771013	7	25989735	F	MIR148A	TSS200	0.118577	0.0140044	2.51585e-17	0.110237	0.0146327	4.93556e-14
cg07679370	2	145795797	R			-0.125052	0.0147692	2.51713e-17	-0.0786082	0.0149518	1.46061e-07
cg21663666	2	232220549	F			-0.125093	0.0147741	2.51741e-17	-0.087388	0.0150167	5.90578e-09
cg05427907	8	124216259	F	FAM83A	Body	-0.125064	0.0147707	2.5181e-17	-0.0838243	0.0148546	1.67135e-08
cg10577006	4	20254140	F	SLIT2	TSS1500	0.133079	0.0157179	2.52494e-17	0.115256	0.0163054	1.56559e-12
cg16719466	7	32338569	R			0.137276	0.016214	2.52781e-17	0.118201	0.0163413	4.71516e-13
cg14583871	21	36043191	R	CLIC6	Body	0.121894	0.0143975	2.53307e-17	0.10873	0.0141865	1.79769e-14
cg23693169	1	14219481	R			0.140953	0.0166496	2.54304e-17	0.106297	0.0175284	1.32566e-09
cg01421252	16	5590677	F			-0.136794	0.0161585	2.54579e-17	-0.116128	0.0156983	1.38731e-13
cg06922393	11	72064370	F	CLPB	Body	-0.099499	0.0117539	2.55701e-17	-0.0751222	0.0114525	5.4008e-11
cg22128197	1	154529357	R	UBE2Q1	Body	-0.149209	0.0176274	2.56976e-17	-0.134281	0.0181079	1.2107e-13
cg12778476	11	22359345	R	SLC17A6	TSS1500	0.153237	0.0181046	2.58415e-17	0.106092	0.0184425	8.78848e-09
cg05214235	11	12737685	R	TEAD1	5'UTR	0.143186	0.0169183	2.59705e-17	0.14464	0.0174725	1.25098e-16
cg24358603	21	40984553	R	C21orf88	Body	0.136721	0.0161545	2.59786e-17	0.114883	0.0161479	1.12366e-12
cg25662535	11	3663801	F	ART5	TSS1500	0.136557	0.0161351	2.5983e-17	0.0869753	0.016375	1.08738e-07
cg02186748	17	48280370	R	COL1A1	TSS1500	-0.133018	0.0157171	2.60023e-17	-0.111838	0.0152259	2.05304e-13
cg16562275	12	133481390	R			0.143725	0.0169827	2.60498e-17	0.148445	0.0169578	2.06342e-18
cg06839631	10	102469948	F			0.127066	0.015015	2.61414e-17	0.111855	0.0153899	3.64708e-13
cg08146945	16	86538307	R			0.149545	0.0176722	2.62507e-17	0.13938	0.0180115	1.00692e-14
cg24141382	1	41446726	R	CTPS	5'UTR	-0.0987038	0.0116649	2.63668e-17	-0.0628384	0.0114248	3.79408e-08
cg16818830	17	37379606	F	STAC2	Body	-0.125388	0.0148185	2.63736e-17	-0.100939	0.0147034	6.6486e-12
cg23130254	2	176964588	R	HOXD12	1stExon	0.143134	0.0169158	2.63785e-17	0.140368	0.0169085	1.02722e-16
cg26332052	17	73780035	F	UNK	TSS1500	-0.155298	0.0183545	2.65013e-17	-0.127442	0.0182018	2.53049e-12
cg22386920	3	195934350	R	ZDHHC19	Body	0.15036	0.017771	2.65082e-17	0.129548	0.0182622	1.30514e-12
cg08331313	5	151066460	R	SPARC	1stExon	0.125818	0.0148709	2.65837e-17	0.0771421	0.0156812	8.68126e-07
cg19720265	1	220700883	F	MARK1	TSS1500	0.142919	0.0168921	2.65866e-17	0.114564	0.0172778	3.34114e-11
cg24262325	21	43305576	F	C2CD2	3'UTR	0.102375	0.0121003	2.66163e-17	0.0752225	0.0124956	1.74525e-09
cg27152890	19	45900241	R	PPP1R13L	Body	0.158781	0.0187674	2.66342e-17	0.170044	0.0195275	3.09461e-18
cg00671600	20	61792443	F			-0.132999	0.0157203	2.666e-17	-0.0943946	0.0155538	1.28793e-09
cg02789965	19	1524449	R	PLK5P	Body	0.149402	0.0176592	2.66699e-17	0.132267	0.0179323	1.63228e-13
cg25943588	11	14993913	F	CALCA	TSS200	0.123634	0.0146135	2.66829e-17	0.120966	0.0154264	4.45085e-15
cg06998765	14	75389618	F	RPS6KL1	TSS1500	-0.14927	0.0176437	2.66853e-17	-0.150703	0.0183915	2.52346e-16
cg10441628	5	159399432	F	ADRA1B	Body	0.143568	0.0169698	2.66883e-17	0.126273	0.0167781	5.2289e-14
cg04217706	12	126676139	R			0.137298	0.0162289	2.67245e-17	0.120552	0.016648	4.44597e-13
cg17214023	2	10176748	R			-0.0922429	0.0109036	2.67795e-17	-0.0838026	0.0112067	7.55312e-14
cg13474414	1	205500676	R	CDK18	3'UTR	-0.136599	0.0161469	2.67963e-17	-0.0926144	0.0165217	2.07497e-08
cg02367736	1	220921670	F	MOSC2	TSS200	0.140924	0.0166582	2.6799e-17	0.158022	0.0170111	1.55252e-20
cg25866895	11	67350326	R	GSTP1	TSS1500	-0.159683	0.018876	2.68372e-17	-0.151779	0.0196342	1.07277e-14
cg20664238	15	88798877	R	NTRK3	Body	0.13553	0.016021	2.68457e-17	0.0904817	0.0165228	4.34632e-08
cg06226156	2	74726478	R	LBX2	Body	0.142035	0.0167902	2.68743e-17	0.128616	0.0178575	5.91784e-13
cg24436446	13	96705594	F	UGGT2	5'UTR	0.147225	0.0174045	2.69685e-17	0.179838	0.0175345	1.10932e-24
cg25024717	12	54324583	F			0.152562	0.0180361	2.70359e-17	0.125507	0.0186077	1.53146e-11
cg03603395	7	128559623	F			-0.126881	0.0150002	2.70503e-17	-0.0868442	0.0141388	8.13463e-10
cg21166330	19	55874335	F	FAM71E2	1stExon	-0.123686	0.0146225	2.70651e-17	-0.0940825	0.0142519	4.07234e-11
cg15474579	6	36645812	R	CDKN1A	TSS1500	-0.125927	0.0148878	2.71067e-17	-0.121115	0.0156117	8.63186e-15
cg11648968	1	85931116	F	DDAH1	TSS1500	0.137743	0.0162848	2.7109e-17	0.0946959	0.0166935	1.40638e-08
cg11071207	1	110611218	R	ALX3	Body	0.147894	0.017485	2.71215e-17	0.145249	0.018355	2.50631e-15
cg26008365	1	153958797	R	RAB13	1stExon	0.0977019	0.011551	2.71233e-17	0.0595331	0.0115293	2.42232e-07
cg13790426	1	109506963	R	CLCC1	TSS1500	-0.125214	0.014804	2.7172e-17	-0.114116	0.015717	3.85211e-13
cg24960947	11	65816463	F	GAL3ST3	5'UTR	0.121298	0.0143415	2.72393e-17	0.083161	0.0149581	2.70387e-08
cg07068187	22	25349743	F			0.150839	0.0178347	2.72863e-17	0.139004	0.0183947	4.13286e-14
cg01140244	10	134498960	F	INPP5A	Body	0.0835886	0.00988322	2.72878e-17	0.0673151	0.0101061	2.72308e-11
cg11270633	19	39736956	R	IL28B	TSS1500	-0.123111	0.0145562	2.72906e-17	-0.10897	0.0143797	3.50731e-14
cg02283366	1	63785544	F			0.146383	0.0173082	2.73316e-17	0.100249	0.0174485	9.17135e-09
cg04248446	3	75955844	R			0.116397	0.0137631	2.73938e-17	0.138155	0.0144527	1.1879e-21
cg03327649	1	78354235	F	NEXN	5'UTR	0.118084	0.0139629	2.74388e-17	0.109866	0.0144255	2.61362e-14
cg19161112	10	23480018	F	PTF1A	TSS1500	0.137797	0.0162942	2.74815e-17	0.105831	0.0167104	2.40065e-10
cg25996688	14	21550211	R	FLJ10357	Body	-0.1246	0.0147353	2.7704e-17	-0.0843915	0.0150575	2.08696e-08
cg03685886	16	86912525	F			0.125125	0.0147975	2.77131e-17	0.0924434	0.0148513	4.82858e-10
cg06515144	1	179545091	R	NPHS2	TSS200	0.139575	0.0165064	2.77187e-17	0.118438	0.0168808	2.28102e-12
cg00918522	4	175132871	F			0.136193	0.0161069	2.77633e-17	0.126774	0.0167797	4.18275e-14
cg13768290	2	63285491	R			0.125411	0.0148321	2.7823e-17	0.0760326	0.0154023	7.95618e-07
cg04773529	3	188225542	F	LPP	Body	0.110294	0.0130443	2.7825e-17	0.0739593	0.0136012	5.39738e-08
cg27587952	2	120284386	R			-0.149679	0.0177029	2.79047e-17	-0.0926157	0.0177267	1.74494e-07
cg27070951	15	92532867	R	SLCO3A1	Body	-0.136361	0.0161283	2.79624e-17	-0.0938623	0.0153517	9.70741e-10
cg23289456	20	749620	F	C20orf54	TSS1500	-0.161102	0.0190548	2.79895e-17	-0.136279	0.0194417	2.3896e-12
cg12966876	2	111873850	F	ACOXL	Body	-0.0996881	0.0117913	2.80644e-17	-0.106705	0.0120394	7.78866e-19
cg22455694	2	176974001	R	HOXD11	3'UTR	0.137078	0.0162147	2.81614e-17	0.116245	0.0161468	6.05499e-13
cg20051033	3	9746059	R	CPNE9	Body	0.135903	0.0160758	2.81685e-17	0.131725	0.0164265	1.06577e-15
cg16882373	7	26191458	F	NFE2L3	TSS1500	-0.167543	0.0198197	2.83017e-17	-0.204388	0.0200405	2.00878e-24
cg08271804	19	22816896	R	ZNF492	TSS1500	0.125657	0.014865	2.83345e-17	0.0906388	0.0149496	1.33639e-09
cg12331389	10	95360736	F	RBP4	Body	0.138607	0.0163973	2.83735e-17	0.123135	0.0169018	3.20998e-13
cg01218896	15	96911988	R			0.130362	0.0154225	2.84537e-17	0.122712	0.0161126	2.61925e-14
cg05079049	16	55364843	F			0.119109	0.0140913	2.84709e-17	0.0793828	0.0142517	2.54684e-08
cg15225201	3	173302142	F	NLGN1	5'UTR	0.140026	0.0165659	2.84741e-17	0.124848	0.017315	5.57855e-13
cg03400437	18	22006455	R	IMPACT	TSS200	0.141949	0.0167935	2.84889e-17	0.121186	0.0166	2.87008e-13
cg16373526	11	70248709	F	CTTN	5'UTR	0.0966369	0.0114329	2.85143e-17	0.0950059	0.0120808	3.71417e-15
cg12196573	7	27195602	R	HOXA7	Body	0.138862	0.0164286	2.85264e-17	0.130226	0.0162646	1.1781e-15
cg00663946	7	134374944	R			-0.155174	0.0183588	2.85536e-17	-0.189759	0.018482	9.90016e-25
cg19736128	14	23834710	R	EFS	1stExon	0.147395	0.0174386	2.85732e-17	0.0988896	0.0180435	4.23843e-08
cg01119374	2	109742964	F			-0.118551	0.0140274	2.87895e-17	-0.083221	0.0141136	3.71253e-09
cg02637078	19	55684939	R	SYT5	Body	0.141667	0.0167627	2.87985e-17	0.0852968	0.0172661	7.80743e-07
cg07962143	19	57149436	F			0.129343	0.0153045	2.88076e-17	0.145875	0.0154217	3.10606e-21
cg27389562	19	43099124	R	CEACAM8	TSS200	-0.135718	0.0160591	2.88394e-17	-0.131161	0.0161422	4.46202e-16
cg14007067	18	76740258	F	SALL3	TSS200	0.144846	0.0171393	2.88555e-17	0.132917	0.017644	4.94753e-14
cg13969327	7	127526253	F	SND1	Body	-0.134877	0.0159598	2.88815e-17	-0.122701	0.0168199	2.98663e-13
cg22777326	4	13546316	R	NKX3-2	TSS1500	0.13659	0.0161628	2.89223e-17	0.113164	0.0161458	2.40178e-12
cg11590282	11	2036771	R			-0.158536	0.0187598	2.89307e-17	-0.127582	0.0194543	5.45234e-11
cg24862510	1	164290545	R			0.142032	0.0168069	2.8937e-17	0.0950179	0.0167727	1.46988e-08
cg07474494	19	58446600	F	ZNF418	1stExon	0.139541	0.0165126	2.89866e-17	0.109766	0.0169682	9.87061e-11
cg10682299	4	111550154	R	PITX2	Body	0.158809	0.0187928	2.8998e-17	0.142728	0.0194099	1.93297e-13
cg27425996	7	51383344	F	COBL	Body	0.132237	0.0156492	2.91138e-17	0.0953043	0.0162438	4.43396e-09
cg09578028	2	176987411	R	HOXD9	TSS200	0.139153	0.0164684	2.92069e-17	0.127295	0.0169188	5.31744e-14
cg14587524	19	38183262	R	ZNF781	TSS200	0.140264	0.0166	2.92287e-17	0.107045	0.0170181	3.17302e-10
cg02828023	2	107503834	R	ST6GAL2	TSS1500	0.126264	0.0149433	2.92374e-17	0.0879485	0.0147631	2.56412e-09
cg25088758	4	110223598	F	COL25A1	1stExon	0.134871	0.0159621	2.9267e-17	0.132229	0.0157775	5.25365e-17
cg24774306	4	74702713	F	CXCL6	Body	0.122135	0.0144549	2.92816e-17	0.0864692	0.0146267	3.38541e-09
cg01268763	14	53618419	R	DDHD1	Body	-0.162366	0.0192169	2.93399e-17	-0.213664	0.0193174	1.94515e-28
cg02978184	3	123167770	R	ADCY5	TSS1500	0.155875	0.0184492	2.94071e-17	0.106511	0.0190969	2.4411e-08
cg09317884	1	165204512	R	LMX1A	Body	0.1506	0.0178248	2.94088e-17	0.115169	0.0180529	1.77608e-10
cg09894698	11	2291347	F	ASCL2	1stExon	0.158349	0.0187428	2.94995e-17	0.128114	0.0191253	2.10381e-11
cg24098951	8	105601036	F	LRP12	Body	0.136267	0.0161295	2.95552e-17	0.1166	0.0161531	5.26113e-13
cg06906472	2	107502801	R	ST6GAL2	TSS200	0.141102	0.0167024	2.96405e-17	0.106008	0.0170069	4.56996e-10
cg09643136	2	223176683	R			0.146899	0.0173887	2.96467e-17	0.157359	0.0171866	5.39113e-20
cg11452221	12	58004830	R	GEFT	Body	0.124398	0.0147253	2.96669e-17	0.100238	0.0149859	2.24943e-11
cg13540411	9	131999055	R			-0.122562	0.0145084	2.9718e-17	-0.10203	0.0152661	2.33434e-11
cg16203125	15	53079445	R	ONECUT1	Body	0.138884	0.0164412	2.9801e-17	0.114321	0.0165625	5.1132e-12
cg13321661	1	62319602	F	INADL	Body	-0.12924	0.0152995	2.98021e-17	-0.111476	0.0158688	2.14276e-12
cg01277331	2	219748759	R	WNT10A	Body	0.123737	0.0146483	2.98356e-17	0.0801316	0.0152701	1.54085e-07
cg00661970	12	115135027	R			0.143341	0.0169692	2.98444e-17	0.135172	0.0174487	9.42455e-15
cg06419750	12	129337910	F	GLT1D1	TSS200	0.144307	0.0170836	2.98689e-17	0.120523	0.01761	7.70047e-12
cg00303541	3	51741280	R	GRM2	5'UTR	0.158622	0.0187785	2.98888e-17	0.144858	0.0192654	5.51622e-14
cg03957108	2	63276545	R	OTX1	TSS1500	0.146889	0.0173895	2.98965e-17	0.140141	0.017634	1.90744e-15
cg12358050	2	241309998	F			-0.122553	0.0145092	2.99841e-17	-0.10637	0.0141373	5.30766e-14
cg21774338	1	50884242	R	DMRTA2	3'UTR	0.139761	0.0165465	3.0001e-17	0.119199	0.0167767	1.20308e-12
cg23454038	5	72742787	F	FOXD1	3'UTR	0.153762	0.0182048	3.00784e-17	0.130859	0.0184879	1.4617e-12
cg11561737	17	46796908	F			0.138566	0.0164064	3.01766e-17	0.166688	0.0165091	5.7135e-24
cg05214088	10	134743551	R	C10orf93	Body	-0.144463	0.0171048	3.02091e-17	-0.106301	0.0175408	1.35923e-09
cg05291874	2	169204620	R			-0.153818	0.0182137	3.03582e-17	-0.126412	0.0191569	4.14609e-11
cg06212175	16	7137026	R	A2BP1	Body	0.121154	0.0143465	3.04465e-17	0.134575	0.0145784	2.67825e-20
cg16254309	7	145814152	R	CNTNAP2	Body	0.129315	0.0153137	3.05733e-17	0.0976128	0.015777	6.13113e-10
cg05183931	11	17717588	R			0.147095	0.0174195	3.05885e-17	0.115697	0.018416	3.33313e-10
cg12127162	17	48140412	F	ITGA3	Body	-0.128035	0.0151624	3.06033e-17	-0.0918528	0.0153566	2.21354e-09
cg02100373	5	134367090	R	PITX1	Body	0.125775	0.014895	3.06257e-17	0.10996	0.0155335	1.45353e-12
cg10887386	7	64700309	R			0.13035	0.0154373	3.0721e-17	0.0962487	0.0159679	1.66357e-09
cg01862688	5	140480872	R	PCDHB3	1stExon	0.151307	0.0179195	3.07452e-17	0.161504	0.0186756	5.2476e-18
cg05462446	16	77574072	F			-0.117226	0.0138833	3.07654e-17	-0.0822237	0.0134116	8.74533e-10
cg03133987	16	2053563	F	ZNF598	Body	-0.162554	0.019252	3.07916e-17	-0.143762	0.0179281	1.06757e-15
cg08056146	8	10588013	F	SOX7	1stExon	0.150156	0.0177839	3.08248e-17	0.108862	0.0184849	3.87907e-09
cg14552801	7	65878734	R			0.128617	0.0152334	3.09098e-17	0.0946291	0.0159415	2.92004e-09
cg14305278	9	971046	F			0.145206	0.0171984	3.09241e-17	0.125951	0.0169098	9.44828e-14
cg09544338	19	15311998	R	NOTCH3	TSS1500	0.153491	0.0181797	3.09446e-17	0.109659	0.0186868	4.40301e-09
cg07323825	6	100050480	R			0.129141	0.0152968	3.10976e-17	0.115432	0.0158027	2.78192e-13
cg11181726	17	48282095	R			-0.120955	0.0143275	3.11543e-17	-0.089536	0.0139977	1.58997e-10
cg17807172	5	122620929	R			0.13902	0.0164675	3.11617e-17	0.158171	0.0169991	1.34403e-20
cg24068468	10	5488535	F	NET1	Body	0.114146	0.0135216	3.12613e-17	0.0683924	0.0138273	7.56813e-07
cg11188318	3	158449803	R	RARRES1	Body	0.136754	0.0162001	3.13019e-17	0.131874	0.0165413	1.55627e-15
cg02091526	2	175190867	R			0.127351	0.0150862	3.13106e-17	0.11726	0.0156852	7.67061e-14
cg07560948	1	41264498	F	KCNQ4	Body	-0.134198	0.0158973	3.13152e-17	-0.111416	0.0158584	2.13004e-12
cg01566692	16	18933346	R	SMG1	Body	-0.0527449	0.00624828	3.13268e-17	-0.040599	0.00732508	2.98246e-08
cg23402821	17	35292159	F			0.143207	0.0169659	3.14971e-17	0.136602	0.0161626	2.87017e-17
cg08262220	1	2995506	R	PRDM16	Body	-0.157311	0.0186375	3.15889e-17	-0.146568	0.0192982	3.07974e-14
cg23010048	19	52391257	F	ZNF577	TSS200	0.147436	0.0174678	3.16019e-17	0.154623	0.018068	1.14998e-17
cg19530924	14	106063554	F			-0.112001	0.0132702	3.17193e-17	-0.0882455	0.0137685	1.46268e-10
cg14720763	10	48438614	F	GDF10	1stExon	0.13015	0.015421	3.17943e-17	0.0985707	0.0157983	4.39425e-10
cg11990559	2	240727278	R			-0.158142	0.018738	3.18323e-17	-0.147885	0.0191906	1.29684e-14
cg00678890	20	44660599	R	SLC12A5	Body	0.138525	0.0164138	3.18556e-17	0.140335	0.0171376	2.64103e-16
cg19856728	5	87963592	R	LOC645323	Body	0.120618	0.0142925	3.19403e-17	0.108959	0.0147208	1.34475e-13
cg10397440	8	57359258	R	PENK	TSS1500	0.142993	0.0169443	3.19945e-17	0.112053	0.0172721	8.72647e-11
cg14832954	1	100731266	R	RTCD1	TSS1500	-0.158629	0.0187971	3.20083e-17	-0.114527	0.0191288	2.13541e-09
cg17035591	22	39437295	F	APOBEC3F	Body	-0.113091	0.0134013	3.20542e-17	-0.139407	0.0132496	6.87214e-26
cg10591771	19	3671118	R	PIP5K1C	Body	0.141333	0.0167487	3.21625e-17	0.104145	0.017556	2.98975e-09
cg03112087	4	142053720	F	RNF150	1stExon	0.142854	0.0169291	3.21673e-17	0.114302	0.0175065	6.61558e-11
cg23799901	7	124404431	F	GPR37	1stExon	0.14775	0.0175095	3.2218e-17	0.125698	0.0178107	1.69608e-12
cg00703513	8	145925258	F			0.133062	0.0157698	3.23326e-17	0.142266	0.0153738	2.16652e-20
cg01779765	14	62583795	F	FLJ43390	TSS1500	0.144187	0.0170885	3.2365e-17	0.137697	0.0174663	3.1817e-15
cg07961994	4	93227195	F	GRID2	Body	0.137755	0.0163271	3.24913e-17	0.120211	0.0168535	9.84245e-13
cg24056567	8	18871909	F	PSD3	TSS1500	0.142282	0.0168638	3.25256e-17	0.103208	0.0175863	4.39262e-09
cg04481212	11	27740495	F	BDNF	Body	0.126475	0.0149907	3.26008e-17	0.118653	0.015351	1.08091e-14
cg02943290	1	231005387	F	C1orf198	TSS200	-0.153102	0.0181471	3.26475e-17	-0.157686	0.0189563	8.91604e-17
cg12355180	1	220102013	R	SLC30A10	TSS200	0.140167	0.0166143	3.2692e-17	0.101093	0.0169127	2.26788e-09
cg16590237	19	37742956	R			0.133885	0.0158704	3.28032e-17	0.106707	0.01673	1.79171e-10
cg17934871	13	37248423	F	C13orf36	5'UTR	0.131844	0.0156291	3.29022e-17	0.0850499	0.0158508	8.06561e-08
cg19141644	2	27601088	F	ZNF513	Body	-0.16296	0.0193178	3.2907e-17	-0.141555	0.0196483	5.82717e-13
cg24851859	5	27532684	F			-0.150879	0.0178863	3.29918e-17	-0.156352	0.0179177	2.63524e-18
cg27553955	2	42720326	F	KCNG3	1stExon	0.156817	0.0185903	3.30016e-17	0.146175	0.019582	8.34498e-14
cg00500705	12	114029659	R			0.134619	0.0159589	3.30176e-17	0.122051	0.0158877	1.56487e-14
cg17288471	2	20804947	R			-0.141708	0.0167996	3.30637e-17	-0.154874	0.0174452	6.82153e-19
cg00011225	2	219738314	F	WNT6	Body	0.162545	0.0192702	3.31073e-17	0.146469	0.0203585	6.27064e-13
cg19673350	5	172755421	F	STC2	5'UTR	0.116355	0.0137943	3.31225e-17	0.0749911	0.0144333	2.03937e-07
cg15673034	18	3499093	R	DLGAP1	3'UTR	0.137112	0.0162552	3.31252e-17	0.130614	0.016725	5.74267e-15
cg19656486	8	143648647	F			-0.159581	0.0189192	3.31654e-17	-0.107574	0.0198596	6.07002e-08
cg22031998	19	58609730	R	ZSCAN18	Body	0.147178	0.0174493	3.3238e-17	0.114645	0.0181411	2.62222e-10
cg07425597	17	43503567	R	ARHGAP27	TSS1500	-0.106278	0.0126004	3.32733e-17	-0.0787608	0.0128869	9.85722e-10
cg15506477	2	133426129	F	LYPD1	5'UTR	0.126779	0.0150311	3.32784e-17	0.0998829	0.0158772	3.15463e-10
cg00455216	16	52579649	R	TOX3	5'UTR	0.136541	0.0161888	3.33239e-17	0.133745	0.016284	2.15273e-16
cg08486875	19	23386892	R			0.13524	0.0160355	3.34593e-17	0.099576	0.0160219	5.13239e-10
cg11955768	1	199658377	R			-0.116467	0.0138096	3.34608e-17	-0.0838106	0.0134247	4.29235e-10
cg08022436	2	155555414	R	KCNJ3	1stExon	0.134666	0.0159676	3.3485e-17	0.132069	0.0164231	8.86225e-16
cg20286200	6	133562267	F	EYA4	TSS1500	0.139274	0.016514	3.34988e-17	0.0996833	0.0166623	2.19636e-09
cg03547355	1	227003060	R			-0.154783	0.0183532	3.35304e-17	-0.146925	0.0189465	8.85322e-15
cg13426307	9	116860437	R	KIF12	5'UTR	0.13106	0.0155403	3.35329e-17	0.132517	0.0154213	8.46338e-18
cg18133966	12	120765718	F	PLA2G1B	TSS200	-0.136565	0.0161931	3.35378e-17	-0.110409	0.0160176	5.4627e-12
cg17129262	6	41617803	R	MDFI	Body	-0.118513	0.0140527	3.35551e-17	-0.0772233	0.0141609	4.94462e-08
cg03357077	15	66790643	F	SNAPC5	TSS1500	-0.145502	0.0172532	3.36008e-17	-0.0843816	0.0170175	7.10347e-07
cg00660608	10	125853219	R			0.14105	0.0167268	3.38115e-17	0.0957083	0.0170724	2.0701e-08
cg07573727	14	74706196	R	VSX2	5'UTR	0.143571	0.0170261	3.38637e-17	0.115482	0.0172079	1.9336e-11
cg14886059	19	58545001	F	ZSCAN1	TSS1500	0.135776	0.0161018	3.38728e-17	0.132737	0.0162688	3.37875e-16
cg01056615	5	1140096	R			-0.146423	0.0173645	3.38863e-17	-0.132621	0.0180502	2.02186e-13
cg19847945	17	60783784	R	2010-03-01	Body	-0.156358	0.0185431	3.39345e-17	-0.150026	0.0191649	4.95119e-15
cg20635409	12	103359273	F			0.121591	0.0144207	3.40568e-17	0.0962895	0.0147516	6.69227e-11
cg26918577	17	75888026	R			-0.145677	0.0172773	3.40697e-17	-0.134128	0.0178265	5.31007e-14
cg11235498	3	140771656	F	SPSB4	5'UTR	0.140197	0.0166279	3.41546e-17	0.105132	0.017201	9.84085e-10
cg07657332	10	54643873	F			-0.161062	0.0191029	3.41999e-17	-0.114181	0.0196055	5.7494e-09
cg00334063	3	147106010	R	ZIC4	3'UTR	0.141685	0.0168048	3.4201e-17	0.129016	0.0174722	1.53507e-13
cg17265829	4	126238422	F	FAT4	1stExon	0.132203	0.0156802	3.42171e-17	0.103215	0.0160023	1.11871e-10
cg11524235	1	33351587	F	HPCA	TSS1500	0.146824	0.0174164	3.45084e-17	0.121024	0.0176737	7.50401e-12
cg07258627	20	4721683	R	PRNT	TSS1500	-0.14737	0.0174813	3.45232e-17	-0.148732	0.0177975	6.43923e-17
cg19157034	15	89905761	F			0.140213	0.0166327	3.45808e-17	0.120511	0.0173716	3.99853e-12
cg01094301	19	47745212	F			-0.109524	0.0129923	3.45928e-17	-0.070549	0.0138445	3.47268e-07
cg15056773	3	63264249	R	SYNPR	Body	0.14005	0.0166137	3.46321e-17	0.1303	0.0167395	7.02698e-15
cg17767285	6	84419202	R	SNAP91	TSS200	0.140059	0.0166151	3.46822e-17	0.126254	0.0167937	5.56319e-14
cg17071639	11	125365478	R	FEZ1	5'UTR	0.116271	0.0137936	3.47539e-17	0.0872471	0.0139298	3.76848e-10
cg12614105	7	24324435	F	NPY	5'UTR	0.145719	0.0172881	3.49054e-17	0.140065	0.0175805	1.62492e-15
cg11519366	2	11867801	R			-0.136533	0.0161983	3.49083e-17	-0.0866446	0.0161159	7.60087e-08
cg09047573	5	137474905	R	NME5	5'UTR	0.102809	0.0121976	3.49751e-17	0.0667705	0.0125764	1.10122e-07
cg20065520	14	102022800	R	DIO3OS	TSS1500	-0.123705	0.014677	3.50228e-17	-0.0979088	0.0143928	1.02741e-11
cg12833465	14	36977887	R	SFTA3	Body	0.142906	0.0169556	3.50947e-17	0.152915	0.0176157	3.93793e-18
cg18485844	11	2291652	F	ASCL2	1stExon	0.153664	0.0182326	3.51592e-17	0.129029	0.0187922	6.59807e-12
cg26933021	1	12618574	R			-0.157583	0.0186976	3.51759e-17	-0.127478	0.0188975	1.52222e-11
cg03593014	10	98977821	F			-0.12347	0.0146507	3.52942e-17	-0.124462	0.015079	1.53145e-16
cg27597956	11	31839463	F	PAX6	5'UTR	0.145424	0.0172564	3.53849e-17	0.0978112	0.0168474	6.40931e-09
cg23474211	7	88388646	F	ZNF804B	TSS200	0.138275	0.0164081	3.53879e-17	0.106442	0.0166316	1.55408e-10
cg21649604	22	39714288	R	RPL3	Body	-0.147541	0.0175079	3.54259e-17	-0.126216	0.0179501	2.04327e-12
cg16459364	8	24771125	R	NEFM	TSS200	0.136555	0.0162044	3.54641e-17	0.131129	0.0161356	4.41316e-16
cg07869023	20	17212376	F	PCSK2	Body	-0.128173	0.01521	3.55018e-17	-0.102982	0.0153396	1.90055e-11
cg14116122	12	85673884	R	ALX1	TSS200	0.126856	0.0150543	3.55943e-17	0.0972731	0.0154686	3.2072e-10
cg26189067	2	32852828	R	TTC27	TSS1500	0.137423	0.0163086	3.56484e-17	0.0965098	0.0168793	1.08008e-08
cg02110858	8	145028222	F	PLEC1	Body	-0.128998	0.0153089	3.56548e-17	-0.155351	0.0159137	1.6376e-22
cg12289553	10	52500425	R	ASAH2B	5'UTR	-0.136864	0.0162432	3.57937e-17	-0.148875	0.017155	4.01956e-18
cg18386103	7	149744597	R			0.139843	0.016597	3.58154e-17	0.117985	0.0169248	3.14387e-12
cg19406878	2	221940988	R			-0.130181	0.0154502	3.58198e-17	-0.0924838	0.0153666	1.76048e-09
cg10423607	8	68418480	F	CPA6	Body	-0.151525	0.0179836	3.58598e-17	-0.123654	0.0182784	1.33281e-11
cg05634149	21	34395317	R			0.126023	0.0149572	3.59051e-17	0.09784	0.0154882	2.66599e-10
cg10899301	6	10416007	F	TFAP2A	Body	0.140353	0.0166581	3.5916e-17	0.102812	0.0166013	5.90372e-10
cg03168582	9	841850	F	DMRT1	1stExon	0.150032	0.0178072	3.5953e-17	0.129286	0.018586	3.49744e-12
cg10364040	2	176981064	F	HOXD10	TSS1500	0.142203	0.0168781	3.59917e-17	0.105067	0.016951	5.70887e-10
cg01159576	9	129386206	F	LMX1B	Body	0.1379	0.0163688	3.62019e-17	0.1392	0.0164805	3.00526e-17
cg23807890	2	228736357	F	WDR69	1stExon	0.141705	0.0168206	3.62329e-17	0.0966812	0.0169822	1.24749e-08
cg13944084	4	85419350	F	NKX6-1	1stExon	0.143567	0.0170419	3.6262e-17	0.118916	0.0174215	8.74185e-12
cg24075208	3	49723947	F	MST1	Body	0.135797	0.0161196	3.62848e-17	0.116326	0.0167113	3.38057e-12
cg18887186	3	12330332	F	PPARG	5'UTR	0.133656	0.0158656	3.62991e-17	0.142462	0.0160513	6.96958e-19
cg24496223	18	5629371	R			0.144559	0.0171602	3.6348e-17	0.105081	0.0176129	2.42971e-09
cg04514249	4	144621385	R	FREM3	1stExon	0.134572	0.015975	3.64122e-17	0.114955	0.0162429	1.47031e-12
cg10203483	2	85646239	R			-0.156616	0.0185919	3.64208e-17	-0.153157	0.019075	9.81083e-16
cg14462402	11	120678447	F	GRIK4	Body	-0.149021	0.017691	3.65146e-17	-0.141987	0.0181827	5.76875e-15
cg10428345	5	176170795	F			0.141216	0.0167652	3.66576e-17	0.0967403	0.017982	7.45558e-08
cg01141459	22	30476452	R	HORMAD2	1stExon	0.121539	0.0144296	3.67297e-17	0.0907503	0.0148675	1.03498e-09
cg06464008	10	102881508	R	TLX1NB	5'UTR	0.126039	0.0149642	3.67976e-17	0.0978452	0.015051	7.98238e-11
cg02553054	12	50478480	F	SMARCD1	TSS1500	-0.159723	0.018964	3.68722e-17	-0.180084	0.0191443	5.12187e-21
cg01805540	10	18429749	R	CACNB2	1stExon	0.146327	0.0173737	3.6902e-17	0.13442	0.0179064	6.05938e-14
cg04019522	2	127852450	F	BIN1	Body	-0.131955	0.0156678	3.701e-17	-0.124747	0.0164362	3.20443e-14
cg00050152	5	180479829	R	BTNL9	Body	0.155321	0.0184428	3.70797e-17	0.114309	0.0184735	6.10434e-10
cg06779449	20	42544663	R	TOX2	TSS200	0.147388	0.0175013	3.71549e-17	0.0988401	0.0182308	5.90683e-08
cg20317272	18	60383672	R	PHLPP1	5'UTR	0.144956	0.0172127	3.71835e-17	0.12313	0.0165233	9.20168e-14
cg22717014	4	111542473	R	PITX2	Body	0.136563	0.0162168	3.72998e-17	0.13309	0.0160533	1.12777e-16
cg05292954	19	57050620	R	ZFP28	Body	0.13794	0.0163804	3.73156e-17	0.106845	0.0162274	4.57267e-11
cg10405075	16	79463964	F			-0.116497	0.0138344	3.73851e-17	-0.073348	0.0135655	6.41119e-08
cg01560676	5	172260799	R	ERGIC1	TSS1500	-0.138094	0.0164001	3.75494e-17	-0.164706	0.0157009	9.57821e-26
cg08276295	15	27017174	R	GABRB3	Body	0.132442	0.0157291	3.75838e-17	0.0891505	0.0165256	6.86358e-08
cg00146864	17	43392332	R	MAP3K14	5'UTR	-0.0855248	0.0101574	3.76583e-17	-0.0859538	0.0102622	5.48552e-17
cg04839677	16	3048362	R			-0.133472	0.0158519	3.76724e-17	-0.0790412	0.0158413	6.05186e-07
cg00910695	8	109095568	R	RSPO2	1stExon	0.134861	0.0160169	3.76753e-17	0.132949	0.0165213	8.47644e-16
cg22829917	12	54357408	F	HOTAIR	Body	0.134118	0.0159289	3.77098e-17	0.127361	0.0164454	9.59792e-15
cg09157127	2	69201416	R	GKN1	TSS1500	-0.128826	0.015301	3.78319e-17	-0.0936962	0.0154216	1.23493e-09
cg00352780	20	33544183	R	GSS	TSS1500	-0.148217	0.0176058	3.80888e-17	-0.180892	0.0181192	1.80084e-23
cg17216759	3	107810361	F	CD47	TSS1500	0.141006	0.0167494	3.81022e-17	0.0993717	0.0178371	2.53199e-08
cg14276584	9	99318213	F	CDC14B	Body	0.0971942	0.0115452	3.81086e-17	0.0642708	0.0116571	3.51851e-08
cg08349804	12	6929591	R	GPR162	TSS1500	-0.0998251	0.0118581	3.81968e-17	-0.0629873	0.0111443	1.58591e-08
cg04768939	10	20106787	F	PLXDC2	Body	0.130307	0.0154794	3.8266e-17	0.09379	0.0156064	1.85845e-09
cg17519156	2	207873436	F			-0.148108	0.0175942	3.82928e-17	-0.164965	0.0179543	4.00031e-20
cg23207412	1	53638985	R			-0.143359	0.0170322	3.86298e-17	-0.161269	0.0178138	1.39044e-19
cg14804181	X	149716267	F			0.106417	0.0126431	3.86311e-17	0.101754	0.0129635	4.18442e-15
cg18202127	7	36061063	F			-0.133273	0.015834	3.8647e-17	-0.0980575	0.0152174	1.16544e-10
cg10603004	8	23564294	F	NKX2-6	TSS1500	0.13922	0.0165407	3.86899e-17	0.10716	0.0165401	9.24633e-11
cg06536333	6	41339977	R			0.118655	0.0140974	3.87018e-17	0.102244	0.0143903	1.20256e-12
cg05191839	13	50819265	R			-0.0799548	0.00950054	3.90166e-17	-0.0610209	0.00939054	8.13271e-11
cg17515545	4	84257034	F	HPSE	TSS1500	0.119211	0.0141653	3.90538e-17	0.0893238	0.014276	3.92667e-10
cg25678088	7	96632460	R	DLX6AS	Body	0.141647	0.0168318	3.91351e-17	0.119957	0.017601	9.40121e-12
cg06263495	11	2292004	F	ASCL2	1stExon	0.155124	0.0184337	3.92102e-17	0.16862	0.0187188	2.09708e-19
cg09818081	15	34787420	R			0.152798	0.0181584	3.93846e-17	0.104045	0.018994	4.30698e-08
cg25804860	16	47178250	F	NETO2	TSS1500	0.15368	0.0182634	3.94061e-17	0.122788	0.0191586	1.4643e-10
cg14082127	6	101847349	F	GRIK2	Body	0.131502	0.0156278	3.94131e-17	0.103023	0.0158221	7.44836e-11
cg16902385	18	55019669	F	ST8SIA3	TSS200	0.14995	0.0178212	3.95819e-17	0.15773	0.0185679	1.98322e-17
cg03374888	15	96952744	F			0.135894	0.0161508	3.95959e-17	0.164301	0.0160703	1.5497e-24
cg15903571	1	3477302	F	MEGF6	Body	-0.144128	0.0171294	3.9598e-17	-0.14635	0.0168009	3.01681e-18
cg05358170	6	29692399	R	HLA-F	Body	-0.131769	0.0156607	3.96325e-17	-0.0857436	0.0159259	7.28828e-08
cg14502994	17	730096	F	NXN	Body	-0.137448	0.0163357	3.96399e-17	-0.143913	0.016582	3.997e-18
cg10371155	17	37561101	R	MED1	3'UTR	-0.102879	0.0122278	3.97993e-17	-0.0782795	0.0124034	2.76978e-10
cg14321284	9	137186149	R			-0.162536	0.0193187	3.98162e-17	-0.203008	0.0199571	2.63848e-24
cg13541527	6	31804078	F	C6orf48	5'UTR	-0.158455	0.0188338	3.98509e-17	-0.152649	0.0192164	1.96263e-15
cg01142811	5	96144364	R	ERAP1	TSS1500	-0.133632	0.0158834	3.98632e-17	-0.122587	0.0163213	5.87403e-14
cg25921502	10	50363896	R	C10orf128	3'UTR	-0.116695	0.0138706	3.99244e-17	-0.0803349	0.0134166	2.12799e-09
cg24882551	4	85403032	F			0.132447	0.0157431	3.99553e-17	0.124041	0.0155531	1.52e-15
cg17533477	7	97501010	R	ASNS	5'UTR	-0.159365	0.0189438	4.0128e-17	-0.173894	0.0191263	9.73453e-20
cg06010163	6	156885985	F			-0.147629	0.0175488	4.01474e-17	-0.169728	0.0176821	8.07953e-22
cg15679064	19	49134105	R	DBP	Body	0.115528	0.0137334	4.02453e-17	0.0966312	0.0140779	6.69462e-12
cg18369972	17	9940121	F	GAS7	Body	-0.103839	0.0123441	4.02978e-17	-0.0897765	0.0133503	1.7598e-11
cg04453594	5	140772859	F	PCDHGA4	Body	0.159353	0.0189439	4.03558e-17	0.151063	0.0194197	7.31779e-15
cg07653946	18	18823249	R	GREB1L	5'UTR	0.134011	0.0159312	4.03574e-17	0.105962	0.0157231	1.5923e-11
cg01300096	6	33384490	R	CUTA	Body	-0.0952478	0.011323	4.03584e-17	-0.0778922	0.0107485	4.26651e-13
cg16971991	11	1146470	R			-0.155633	0.0185018	4.03874e-17	-0.162718	0.0189165	7.84021e-18
cg01681881	11	57407421	F	MIR130A	TSS1500	0.108763	0.0129299	4.04016e-17	0.0812988	0.0137059	2.99883e-09
cg07969475	10	105341914	R	NEURL	Body	-0.117881	0.014014	4.04301e-17	-0.0768812	0.0143596	8.60353e-08
cg15926671	14	75078283	R	LTBP2	1stExon	0.152156	0.0180889	4.04596e-17	0.0966502	0.0181522	1.01262e-07
cg19430967	3	132757741	F	TMEM108	5'UTR	0.120879	0.0143711	4.05674e-17	0.0968957	0.0146009	3.21673e-11
cg10928294	17	41739326	R	MEOX1	TSS1500	-0.0995639	0.0118371	4.05986e-17	-0.0771815	0.0124026	4.87753e-10
cg13495205	1	4714033	R	AJAP1	TSS1500	0.140201	0.0166688	4.06641e-17	0.118446	0.0171911	5.58039e-12
cg03388445	1	15384377	R	KIAA1026	Body	-0.13323	0.0158404	4.07229e-17	-0.106018	0.0154094	5.98308e-12
cg27383124	16	56685054	F	MT1B	TSS1500	-0.123016	0.014626	4.07348e-17	-0.124027	0.0146906	3.10318e-17
cg13400168	19	54481620	F	CACNG8	Body	0.143716	0.0170872	4.07495e-17	0.134585	0.0174446	1.21008e-14
cg00566635	11	130298267	F	ADAMTS8	5'UTR	0.143746	0.0170912	4.08129e-17	0.0999066	0.0173403	8.33636e-09
cg15311814	7	35296213	F			0.137228	0.0163162	4.0817e-17	0.165534	0.0166677	3.03982e-23
cg16321524	20	33422627	F	HMGB3L1	TSS1500	-0.162581	0.0193312	4.08953e-17	-0.160699	0.0195744	2.21855e-16
cg19329160	13	79182095	R			0.131333	0.015616	4.09447e-17	0.121813	0.0163184	8.34391e-14
cg22183706	11	14993818	R	CALCA	1stExon	0.137279	0.0163231	4.09527e-17	0.126529	0.0166984	3.52723e-14
cg23350904	17	4648580	R	ZMYND15	Body	0.126601	0.0150537	4.10337e-17	0.120428	0.0158582	3.10039e-14
cg17367078	22	35389501	R			-0.116197	0.0138168	4.1066e-17	-0.106431	0.0137753	1.10761e-14
cg23414876	16	67197396	R	HSF4	5'UTR	0.143059	0.0170111	4.1089e-17	0.114456	0.0172555	3.28905e-11
cg06084210	13	103754324	F			-0.157202	0.0186928	4.10948e-17	-0.160871	0.0188766	1.5649e-17
cg09169255	2	73114256	R	SPR	TSS1500	0.126753	0.0150725	4.1155e-17	0.0847021	0.0147006	8.32198e-09
cg04562217	3	79815718	R	ROBO1	5'UTR	0.117712	0.0139975	4.11803e-17	0.108194	0.0138689	6.1314e-15
cg02991238	20	62734259	R			0.125173	0.0148847	4.11858e-17	0.0917776	0.0152569	1.7937e-09
cg07928642	15	77400550	F	SGK269	3'UTR	-0.155739	0.0185199	4.12571e-17	-0.132638	0.0191527	4.35127e-12
cg18176482	1	161128720	R	USP21	TSS1500	-0.144794	0.0172188	4.13301e-17	-0.154979	0.0177318	2.32722e-18
cg01024168	7	27209281	F	MIR196B	TSS200	0.14268	0.0169675	4.13379e-17	0.112254	0.0173894	1.07971e-10
cg24705960	3	62359456	F	FEZF2	TSS1500	0.134413	0.0159851	4.14671e-17	0.0998992	0.0163487	9.92948e-10
cg10599444	14	23305941	R	MMP14	5'UTR	0.104384	0.0124143	4.15612e-17	0.10497	0.0131363	1.34093e-15
cg03130090	16	88378420	R			-0.128865	0.0153258	4.15765e-17	-0.0936487	0.0156375	2.11514e-09
cg03120289	1	99470550	F	LPPR5	TSS200	0.13769	0.0163763	4.17435e-17	0.085017	0.0167794	4.04693e-07
cg02980079	10	50323244	R	C10orf72	Body	0.141584	0.0168395	4.1765e-17	0.108901	0.0175165	5.06584e-10
cg01383997	3	126423799	F	CHCHD6	Body	0.130942	0.0155739	4.1785e-17	0.102003	0.0163306	4.20803e-10
cg15345741	14	103674333	F			0.14441	0.0171758	4.17895e-17	0.123822	0.0177363	2.9259e-12
cg25767154	8	145594413	F			-0.156677	0.0186358	4.19623e-17	-0.123338	0.0191997	1.32777e-10
cg06903103	15	34506071	R			-0.151167	0.0179808	4.20133e-17	-0.145778	0.0180289	6.17478e-16
cg16477187	5	122372821	F	PPIC	TSS1500	0.136977	0.0162935	4.21217e-17	0.134509	0.0168355	1.3537e-15
cg25977206	14	97499484	F			0.14718	0.0175074	4.21516e-17	0.101077	0.0177315	1.19495e-08
cg23983173	15	42564634	R	TMEM87A	Body	-0.15536	0.0184805	4.21697e-17	-0.190793	0.0183764	2.97847e-25
cg20312228	3	126113707	F	CCDC37	TSS200	0.130232	0.0154921	4.22929e-17	0.114074	0.0158724	6.62705e-13
cg03245632	18	12254148	R	CIDEA	TSS1500	0.132718	0.0157882	4.23698e-17	0.108399	0.0158915	9.0281e-12
cg05668853	17	27044169	R	RAB34	Body	-0.137554	0.0163644	4.25228e-17	-0.176388	0.0171171	6.70514e-25
cg27409484	6	71721893	F			-0.162603	0.0193449	4.26127e-17	-0.151522	0.0196689	1.3226e-14
cg18930994	4	156129424	F	NPY2R	TSS1500	0.132446	0.0157573	4.26377e-17	0.0831334	0.0161646	2.70471e-07
cg03572680	11	124768554	R	ROBO4	TSS1500	-0.150483	0.0179034	4.26926e-17	-0.129659	0.0186177	3.30121e-12
cg11841771	12	115134956	F			0.135716	0.0161476	4.28972e-17	0.104292	0.0166687	3.93086e-10
cg18641486	14	37641660	R	SLC25A21	5'UTR	0.136071	0.01619	4.29098e-17	0.120298	0.016485	2.93264e-13
cg05775492	16	86258717	F			-0.124203	0.0147781	4.2947e-17	-0.08147	0.015109	6.96184e-08
cg23602974	7	35293884	F	TBX20	TSS200	0.135917	0.0161722	4.30315e-17	0.15584	0.0161574	5.1548e-22
cg27495903	10	21463009	F	NEBL	5'UTR	0.147195	0.0175143	4.30571e-17	0.133374	0.0179894	1.22507e-13
cg18692149	19	21646447	F			0.138199	0.0164442	4.31197e-17	0.105558	0.0166947	2.56837e-10
cg20340866	12	54391631	F			0.128471	0.0152882	4.34237e-17	0.106822	0.0147109	3.83131e-13
cg24784036	3	50306878	F	SEMA3B	Body	-0.154975	0.0184432	4.3588e-17	-0.108849	0.0192176	1.47863e-08
cg20048109	7	78158112	R	MAGI2	Body	-0.136881	0.0162899	4.35881e-17	-0.144296	0.0165791	3.21917e-18
cg06975048	17	7826155	F	KCNAB3	3'UTR	0.127676	0.0151947	4.3641e-17	0.0779084	0.0155082	5.06857e-07
cg07630301	10	26224228	R	MYO3A	5'UTR	-0.159367	0.018967	4.37676e-17	-0.159352	0.0192803	1.39665e-16
cg05719818	4	8106273	R	ABLIM2	Body	-0.160344	0.019084	4.389e-17	-0.164011	0.0190944	8.73468e-18
cg25154244	10	135060549	F			-0.153053	0.018217	4.40318e-17	-0.112931	0.0188431	2.05675e-09
cg17695660	6	44017516	R			-0.118357	0.0140879	4.41458e-17	-0.0874225	0.0128236	9.27632e-12
cg26492446	20	61638574	F	BHLHE23	TSS200	0.147847	0.017599	4.43242e-17	0.128529	0.0178658	6.28494e-13
cg09714778	3	74664098	F			0.134399	0.0159983	4.43286e-17	0.0998629	0.0163389	9.84121e-10
cg10617784	2	71134586	R	VAX2	Body	0.140119	0.0166795	4.43979e-17	0.0926386	0.0178142	1.99012e-07
cg14116509	17	48911410	F	WFIKKN2	TSS1500	-0.119081	0.0141757	4.44914e-17	-0.108568	0.014173	1.857e-14
cg27533704	3	158390525	F	LXN	TSS200	0.12183	0.0145029	4.45021e-17	0.0950377	0.0146034	7.62128e-11
cg10535132	5	137224284	R	PKD2L2	TSS1500	-0.158999	0.0189279	4.45532e-17	-0.146047	0.0198087	1.66954e-13
cg22242842	2	85167149	R			-0.145478	0.0173186	4.46145e-17	-0.167304	0.0177152	3.58386e-21
cg26149275	2	176950007	F	EVX2	TSS1500	0.138755	0.0165187	4.46939e-17	0.121875	0.0162787	7.05634e-14
cg15507486	19	46627896	F	IGFL3	1stExon	-0.120199	0.0143098	4.47455e-17	-0.0937752	0.0143304	5.99744e-11
cg23993425	1	20880591	F	FAM43B	1stExon	0.149217	0.0177655	4.49283e-17	0.131535	0.0185773	1.43751e-12
cg06632762	1	110230545	R	GSTM1	Body	0.126711	0.0150883	4.54276e-17	0.0947204	0.0155412	1.0957e-09
cg13046832	14	29254680	F	C14orf23	Body	0.123699	0.0147299	4.54721e-17	0.113214	0.0151414	7.59964e-14
cg23510415	12	13202904	F	KIAA1467	Body	-0.136426	0.0162457	4.55341e-17	-0.111782	0.0170573	5.62706e-11
cg04272011	14	79746359	F	NRXN3	Body	0.108595	0.0129321	4.56626e-17	0.0814605	0.0130568	4.40515e-10
cg20523466	8	98900895	F	MATN2	Body	-0.102849	0.012248	4.57353e-17	-0.0733069	0.0122206	1.98994e-09
cg07482935	7	103630013	R	RELN	TSS200	0.141185	0.0168134	4.57385e-17	0.132717	0.0173812	2.24713e-14
cg02126950	14	48143384	F	MDGA2	Body	0.129981	0.0154795	4.57943e-17	0.12229	0.0155635	3.91888e-15
cg23399028	17	3572873	R	TMEM93	3'UTR	-0.165601	0.0197214	4.57951e-17	-0.150113	0.0198311	3.74453e-14
cg07539927	11	65780880	R	CST6	3'UTR	-0.13992	0.0166638	4.59379e-17	-0.115308	0.0169029	8.99371e-12
cg04307561	8	72460119	F			0.13625	0.0162272	4.60383e-17	0.111173	0.0166865	2.69275e-11
cg03029752	11	119038708	R	NLRX1	TSS1500	-0.142995	0.0170308	4.60921e-17	-0.140789	0.0173083	4.14674e-16
cg23118086	15	65360058	F	RASL12	Body	0.148323	0.0176656	4.61296e-17	0.126034	0.018435	8.10531e-12
cg13416381	17	46090231	F			-0.156683	0.0186613	4.61343e-17	-0.136085	0.0185686	2.3225e-13
cg03005603	19	52873173	F	ZNF880	5'UTR	0.13114	0.0156192	4.61739e-17	0.109692	0.0159456	6.0223e-12
cg13027727	11	61302112	R	SYT7	Body	-0.144095	0.0171625	4.6233e-17	-0.121064	0.0171651	1.75209e-12
cg14267222	10	125847615	F			-0.163029	0.0194185	4.63698e-17	-0.137391	0.0190997	6.32207e-13
cg21773962	X	139586310	R	SOX3	1stExon	0.0686524	0.00817738	4.64274e-17	0.0489733	0.00830493	3.70411e-09
cg09954385	22	45148285	R	ARHGAP8	TSS200	0.14384	0.0171332	4.64305e-17	0.106184	0.0178269	2.5785e-09
cg25412546	5	76925450	R	OTP	3'UTR	0.128048	0.0152526	4.65246e-17	0.102049	0.0159607	1.61846e-10
cg14227486	4	41867415	F			0.122678	0.0146132	4.65778e-17	0.119843	0.0150525	1.698e-15
cg22325828	17	41018218	R	LOC90586	TSS1500	-0.123906	0.0147596	4.6597e-17	-0.0962989	0.0148732	9.50193e-11
cg07027502	21	38390692	R	DSCR6	3'UTR	-0.119631	0.0142505	4.66379e-17	-0.09672	0.0141273	7.57877e-12
cg02317400	10	135050345	F	VENTX	TSS1500	0.136208	0.0162253	4.66582e-17	0.120662	0.0165426	3.00921e-13
cg09887284	12	54388147	R			0.148686	0.0177119	4.67131e-17	0.104643	0.0182347	9.54172e-09
cg27014380	3	133393454	R			0.147807	0.0176079	4.68642e-17	0.123629	0.0179646	5.90974e-12
cg22763718	13	53422780	F	PCDH8	TSS200	0.135383	0.0161279	4.68729e-17	0.131333	0.0165127	1.81373e-15
cg09048251	5	77253974	R			0.125223	0.0149177	4.68951e-17	0.0876699	0.0152703	9.40123e-09
cg10389229	12	66583203	R	IRAK3	1stExon	0.146333	0.0174336	4.70741e-17	0.0978161	0.0178015	3.91096e-08
cg19780993	14	34529242	F			0.134938	0.0160761	4.71135e-17	0.0907412	0.01666	5.13289e-08
cg00676085	12	52991945	R	KRT72	Body	-0.127207	0.0151554	4.71747e-17	-0.101293	0.0145819	3.74639e-12
cg14523238	9	101192792	F	GABBR2	Body	-0.113988	0.0135812	4.73719e-17	-0.120689	0.0134211	2.41662e-19
cg13798384	13	67636112	F	PCDH9	Body	-0.155375	0.0185136	4.76104e-17	-0.168915	0.0188092	2.6964e-19
cg19438750	15	91768905	R	SV2B	5'UTR	-0.105923	0.0126215	4.76975e-17	-0.0710928	0.0122256	6.06125e-09
cg17319889	17	48683678	R	CACNA1G	Body	-0.108398	0.0129168	4.77635e-17	-0.0754816	0.0127987	3.68782e-09
cg06358300	9	84302344	R	TLE1	Body	0.0839733	0.0100064	4.77991e-17	0.0602373	0.00983689	9.14779e-10
ch.2.207814544R	2	208106299	F			-0.155714	0.0185551	4.78144e-17	-0.134067	0.019072	2.07241e-12
cg27343325	20	3649247	F	ADAM33	3'UTR	-0.0968927	0.0115468	4.80717e-17	-0.0771907	0.0110991	3.53293e-12
cg02859837	1	78957515	F	PTGFR	5'UTR	0.127546	0.0152011	4.83618e-17	0.0945861	0.0152842	6.07504e-10
cg20918218	15	40509703	F	BUB1B	Body	-0.145793	0.0173757	4.83681e-17	-0.140125	0.0180905	9.49874e-15
cg23922520	2	236580152	F	AGAP1	Body	0.145333	0.017321	4.83829e-17	0.0986049	0.0175168	1.8108e-08
cg01379240	3	138666144	F	C3orf72	5'UTR	0.139222	0.0165927	4.83903e-17	0.115679	0.0170748	1.24554e-11
cg25234611	1	1371347	F	VWA1	Body	0.138994	0.016567	4.8694e-17	0.0876772	0.0167993	1.79782e-07
cg00069860	1	44883227	F	RNF220	Body	0.129583	0.0154456	4.87413e-17	0.107253	0.0158831	1.4516e-11
cg07363855	1	2984470	R	PRDM16	TSS1500	0.136156	0.0162299	4.89383e-17	0.113521	0.0163658	4.0199e-12
cg27599792	5	140792992	R	PCDHGA4	Body	0.119799	0.0142807	4.90769e-17	0.107155	0.0145884	2.05437e-13
cg08533783	11	111385338	R	C11orf88	TSS200	0.147529	0.0175867	4.91535e-17	0.135912	0.0183259	1.20362e-13
cg05142765	14	95234822	R	GSC	3'UTR	0.141469	0.0168643	4.91758e-17	0.109878	0.0172981	2.12522e-10
cg18274480	5	145713863	F			0.13077	0.0155898	4.93832e-17	0.114941	0.0162917	1.72381e-12
cg18827954	4	5053585	F	STK32B	1stExon	0.146674	0.0174865	4.95316e-17	0.0988207	0.0180185	4.14891e-08
cg03339560	12	50357352	R	AQP5	Body	-0.12533	0.0149422	4.95967e-17	-0.0738056	0.0150925	1.00725e-06
cg05892419	17	29764719	R	RAB11FIP4	Body	-0.156986	0.0187165	4.96263e-17	-0.131448	0.0187252	2.22099e-12
cg22563043	16	84853713	F	CRISPLD2	1stExon	0.135637	0.0161714	4.96671e-17	0.0952317	0.0161623	3.81054e-09
cg14439761	9	19788317	R	SLC24A2	TSS1500	0.139355	0.0166147	4.96763e-17	0.089516	0.017396	2.66405e-07
cg10689528	8	97169767	F	GDF6	Body	0.135917	0.0162052	4.97681e-17	0.135245	0.0166181	4.00413e-16
cg09413450	1	16370198	F	CLCNKB	TSS200	-0.123863	0.0147682	4.97986e-17	-0.0854678	0.0153104	2.37288e-08
cg09873405	1	156831101	F	NTRK1	Body	0.131477	0.015676	4.98266e-17	0.0952928	0.0162121	4.15562e-09
cg19369022	19	51111388	F			0.153068	0.0182522	5.01856e-17	0.125896	0.0188305	2.29715e-11
cg03449379	15	74630237	F	CYP11A1	3'UTR	-0.120635	0.0143849	5.01901e-17	-0.0786832	0.0141429	2.64493e-08
cg05517218	16	58080289	F	MMP15	3'UTR	-0.103345	0.0123236	5.03137e-17	-0.0748849	0.0127444	4.20521e-09
cg12159215	11	118826779	R	UPK2	TSS1500	-0.154696	0.0184471	5.03328e-17	-0.14275	0.019161	9.32953e-14
cg19405484	8	29513210	R			-0.123659	0.0147464	5.04094e-17	-0.122055	0.0156864	7.19836e-15
cg21381065	18	49866304	R	DCC	TSS1500	0.143691	0.0171352	5.04175e-17	0.156114	0.0172066	1.15853e-19
cg12302647	5	148533875	F	ABLIM3	Body	-0.127543	0.0152098	5.04597e-17	-0.0963931	0.0146729	5.04942e-11
cg18836493	4	55524333	R	KIT	Body	0.1397	0.0166607	5.0728e-17	0.117583	0.0170663	5.58713e-12
cg24087887	13	39261432	F	FREM2	1stExon	0.131301	0.0156597	5.08861e-17	0.122944	0.0161372	2.56276e-14
cg19303305	4	8277560	F	HTRA3	Body	-0.097415	0.0116187	5.10141e-17	-0.0738051	0.0118713	5.06359e-10
cg21553596	21	42688635	F	FAM3B	TSS200	0.137636	0.016416	5.10425e-17	0.116941	0.0170992	7.97658e-12
cg16091292	11	558659	F	C11orf35	Body	-0.144437	0.0172272	5.10433e-17	-0.0888904	0.0178803	6.64652e-07
cg07050626	11	1715850	R	HCCA2	Body	-0.141404	0.0168657	5.11197e-17	-0.149381	0.0168656	8.20743e-19
cg08292023	11	88242253	R	GRM5	Body	0.150704	0.0179751	5.11369e-17	0.102458	0.0180451	1.36364e-08
cg04528038	16	21171097	F	TMEM159	5'UTR	0.0823543	0.00982339	5.13804e-17	0.0518224	0.0102945	4.80408e-07
cg16701059	15	101513798	R	LRRK1	Body	0.142882	0.0170441	5.15774e-17	0.109706	0.0175969	4.53533e-10
cg25703567	6	52128822	F	MCM3	3'UTR	-0.158237	0.0188762	5.16446e-17	-0.149302	0.0192936	1.00642e-14
cg01059449	18	44338099	F	ST8SIA5	TSS1500	0.148573	0.0177234	5.16521e-17	0.154207	0.0180883	1.52553e-17
cg09530108	2	36586710	F	CRIM1	Body	-0.100428	0.0119812	5.19917e-17	-0.0832273	0.0119988	4.02461e-12
cg07664454	17	27918580	R			0.128353	0.0153128	5.20029e-17	0.0902081	0.0159045	1.4125e-08
cg16818395	3	128274084	R			0.126229	0.0150599	5.21128e-17	0.0856931	0.0157369	5.17022e-08
cg16130857	10	102900262	R			0.146999	0.0175379	5.21425e-17	0.124971	0.017797	2.18693e-12
cg22627406	19	10958968	R	C19orf38	TSS200	0.0935306	0.011159	5.21933e-17	0.0596154	0.0117069	3.53659e-07
cg14997707	7	93853120	F			-0.130569	0.0155789	5.24098e-17	-0.132829	0.0154876	9.78124e-18
cg14515453	7	19158041	F	TWIST1	TSS1500	0.125168	0.0149349	5.25276e-17	0.121722	0.0152093	1.21332e-15
cg13306522	5	54519594	F			0.10457	0.0124774	5.25746e-17	0.0741045	0.0133121	2.59594e-08
cg13705949	20	24895861	R			-0.12302	0.0146789	5.26083e-17	-0.110278	0.0146048	4.3259e-14
cg21195277	6	32339208	F	C6orf10	Body	-0.159984	0.0190896	5.26191e-17	-0.170651	0.0188928	1.67659e-19
cg18183242	6	39277547	F	KCNK17	Body	-0.132949	0.0158638	5.26387e-17	-0.0954086	0.015974	2.33285e-09
cg07202413	6	85483933	R			0.13757	0.0164156	5.27056e-17	0.142382	0.0167113	1.59414e-17
cg07894352	19	44763993	R	ZNF233	TSS200	0.16151	0.0192723	5.27366e-17	0.142304	0.0198572	7.70159e-13
cg25640822	5	134871645	F	NEUROG1	TSS200	0.141285	0.016859	5.27585e-17	0.103602	0.0170496	1.22814e-09
cg18148498	1	1380621	F			-0.127708	0.0152392	5.28042e-17	-0.0762708	0.0151693	4.95653e-07
cg01875596	18	22933696	F	ZNF521	TSS1500	-0.156072	0.018624	5.28657e-17	-0.155865	0.0193377	7.62064e-16
cg23089840	21	45874886	F	LRRC3	TSS1500	0.146779	0.0175154	5.29175e-17	0.125251	0.0180424	3.8653e-12
cg05444816	11	2162406	R	IGF2AS	Body	0.141005	0.0168279	5.32688e-17	0.12566	0.0172766	3.5056e-13
cg00332048	7	18535072	F	HDAC9	TSS1500	-0.143261	0.0170972	5.32784e-17	-0.107226	0.0164919	7.93816e-11
cg17446010	15	76633627	F	ISL2	Body	0.146158	0.0174434	5.33824e-17	0.108215	0.0179115	1.5253e-09
cg05897809	14	37117862	R			0.147961	0.0176586	5.33928e-17	0.149679	0.0179274	6.87216e-17
cg24667575	5	172097064	F	NEURL1B	Body	0.163971	0.0195699	5.35027e-17	0.175333	0.0202355	4.52959e-18
cg02109793	22	24890690	R	C22orf45	Body	0.132042	0.0157595	5.35586e-17	0.10305	0.0166864	6.58781e-10
cg04600466	5	139076830	R			0.125482	0.0149767	5.36023e-17	0.0934276	0.0150972	6.07789e-10
cg24385652	10	50329828	R			-0.0988224	0.0117949	5.36553e-17	-0.0757626	0.0115197	4.80675e-11
cg25734913	5	172672390	F			0.136401	0.0162804	5.37104e-17	0.105986	0.0165358	1.45997e-10
cg27641136	6	146920035	R	C6orf103	TSS200	0.109374	0.0130545	5.372e-17	0.0767243	0.0133962	1.02039e-08
cg03637815	13	95359718	R			0.129775	0.0154895	5.37205e-17	0.124889	0.0158596	3.41695e-15
cg12181133	9	16870464	R	BNC2	Body	0.139738	0.0166792	5.38327e-17	0.14166	0.0168993	5.17741e-17
cg03650713	1	16501734	F			-0.148114	0.0176802	5.41281e-17	-0.0947284	0.01834	2.40274e-07
cg05758246	6	10404967	R	TFAP2A	Body	0.149185	0.0178087	5.4246e-17	0.157992	0.0181991	3.91163e-18
cg13908507	10	71876389	F	AIFM2	Body	-0.128206	0.0153043	5.42545e-17	-0.121197	0.0161136	5.41768e-14
cg05505872	15	96873925	R	NR2F2	TSS200	0.141317	0.0168701	5.43943e-17	0.150598	0.0167646	2.63217e-19
cg06899985	15	65689298	R	IGDCC4	Body	0.142062	0.0169591	5.44202e-17	0.0908141	0.0173401	1.63e-07
cg21550372	14	100908908	R	WDR25	Body	-0.13513	0.0161319	5.44795e-17	-0.143781	0.0159939	2.47807e-19
cg08683263	16	30078162	R	ALDOA	5'UTR	-0.157491	0.0188016	5.45428e-17	-0.167517	0.018876	7.01846e-19
cg19400520	20	55667544	R			-0.146816	0.0175275	5.45909e-17	-0.134775	0.0189887	1.269e-12
cg26246807	19	58095659	R	ZIK1	5'UTR	0.14308	0.0170822	5.47687e-17	0.149059	0.0173212	7.59275e-18
cg14037665	2	1748617	F	PXDN	TSS1500	0.139797	0.0166903	5.47842e-17	0.115821	0.0167725	5.0053e-12
cg10014293	16	56703833	F	MT1H	Body	0.129069	0.0154102	5.4969e-17	0.0890322	0.0161522	3.54647e-08
cg23227824	12	103980017	R	STAB2	TSS1500	-0.156584	0.0186957	5.50314e-17	-0.153336	0.0184563	9.727e-17
cg18524934	2	97164073	F	NEURL3	Body	-0.149231	0.0178181	5.51113e-17	-0.126797	0.0182927	4.16115e-12
cg24891133	13	31480335	R	C13orf33	1stExon	0.15903	0.0189884	5.51799e-17	0.155531	0.0198774	5.09522e-15
cg26198463	8	72987744	F	TRPA1	1stExon	0.127761	0.0152551	5.52302e-17	0.132295	0.0157917	5.40667e-17
cg25986105	8	57232688	F	SDR16C5	5'UTR	0.140207	0.0167419	5.54143e-17	0.111835	0.0170151	4.94119e-11
cg23279335	11	75863631	R			0.113269	0.0135253	5.54146e-17	0.080496	0.0141339	1.23203e-08
cg04554613	2	169945470	R	DHRS9	Body	-0.127381	0.0152108	5.55115e-17	-0.103321	0.0153222	1.54928e-11
cg01030534	7	143579698	F	FAM115A	5'UTR	0.131982	0.0157607	5.56229e-17	0.112118	0.0162754	5.62612e-12
cg24691854	X	139593162	R			0.0823232	0.00983066	5.56325e-17	0.0716455	0.0104541	7.21383e-12
cg22204479	20	21378227	R	NKX2-4	TSS200	0.150386	0.0179593	5.58199e-17	0.131146	0.0180079	3.27206e-13
cg06399164	3	42695035	R	ZBTB47	TSS200	-0.0929855	0.0111047	5.59041e-17	-0.0642558	0.0113855	1.66498e-08
cg09449988	7	151328116	F	PRKAG2	Body	-0.105304	0.0125758	5.59162e-17	-0.0691103	0.0136184	3.87961e-07
cg12068280	19	46804528	F	HIF3A	5'UTR	-0.147205	0.01758	5.59695e-17	-0.127254	0.0186383	8.63794e-12
cg14184873	2	151342350	F	RND3	Body	0.137632	0.0164369	5.59917e-17	0.0860344	0.0169163	3.65936e-07
cg26278103	7	124404244	F	GPR37	1stExon	0.148919	0.0177856	5.61597e-17	0.121961	0.0180833	1.53663e-11
cg04737087	2	71205052	R	ANKRD53	TSS1500	-0.157649	0.0188294	5.64224e-17	-0.1649	0.0188002	1.7686e-18
cg15428435	14	102247681	F	PPP2R5C	Body	0.128167	0.0153084	5.64967e-17	0.0889558	0.0159372	2.38252e-08
cg24605325	2	128168798	R			-0.0941173	0.0112418	5.66006e-17	-0.0893791	0.0109263	2.83459e-16
cg02798548	19	57832235	F	ZNF543	1stExon	0.122667	0.0146529	5.68894e-17	0.115771	0.0150325	1.3464e-14
cg24550010	1	65731107	F	DNAJC6	Body	0.113713	0.0135837	5.69981e-17	0.109803	0.0141265	7.67296e-15
cg03537942	7	139167547	R	KLRG2	Body	0.14905	0.0178051	5.70224e-17	0.0977433	0.0183403	9.8522e-08
cg00110654	6	10385489	R			0.138276	0.0165185	5.71423e-17	0.121017	0.0169902	1.05802e-12
cg17911318	18	74962000	R	GALR1	TSS200	0.136263	0.0162782	5.718e-17	0.117726	0.0165653	1.18786e-12
cg23435594	3	193983179	R			-0.130426	0.0155809	5.71921e-17	-0.13991	0.0156597	4.09445e-19
cg16814808	7	64349706	F			0.142379	0.0170096	5.73603e-17	0.113346	0.0173941	7.20397e-11
cg09562426	11	71907304	F	FOLR1	3'UTR	-0.113285	0.0135339	5.7374e-17	-0.107061	0.0135369	2.59808e-15
cg26745764	11	134147634	R	GLB1L3	Body	0.126384	0.0150989	5.74041e-17	0.103865	0.0160577	9.91702e-11
cg25774643	11	627175	R	SCT	TSS200	0.147959	0.0176764	5.74171e-17	0.115077	0.0179042	1.29835e-10
cg03354113	10	79396793	R	KCNMA1	Body	0.14097	0.0168415	5.74212e-17	0.123814	0.0171814	5.75183e-13
cg12723492	11	126572385	R	KIRREL3	Body	-0.145599	0.0173946	5.74541e-17	-0.118578	0.0167438	1.42201e-12
cg01248445	20	58513509	R	PPP1R3D	3'UTR	-0.118448	0.0141511	5.75216e-17	-0.102201	0.0153874	3.09688e-11
cg18320737	1	205491518	R	CDK18	5'UTR	-0.134763	0.0161004	5.75403e-17	-0.11661	0.0160814	4.12993e-13
cg19996355	19	19729375	R	PBX4	1stExon	0.145523	0.0173862	5.76013e-17	0.145217	0.0181659	1.30686e-15
cg27034466	8	11760342	R			-0.126669	0.0151338	5.76442e-17	-0.106345	0.0160353	3.31404e-11
cg08390877	2	119615998	F			0.142896	0.0170731	5.77777e-17	0.103387	0.0170116	1.22131e-09
cg14224762	6	72596566	R	RIMS1	TSS200	0.130761	0.0156232	5.77992e-17	0.118402	0.0161129	2.00821e-13
cg00985388	3	183952212	F	VWA5B2	Body	-0.127932	0.0152864	5.81061e-17	-0.149607	0.0152809	1.23764e-22
cg25528298	6	161352297	R			0.131459	0.0157081	5.81884e-17	0.103625	0.0163936	2.59766e-10
cg16640855	2	182543233	R	NEUROD1	Body	0.128262	0.0153274	5.85434e-17	0.146238	0.0155476	5.16132e-21
cg10601943	6	29692824	R	HLA-F	Body	-0.0985108	0.0117725	5.8678e-17	-0.0991483	0.0116937	2.27538e-17
cg15616915	2	219266163	R	CTDSP1	Body	-0.143116	0.0171033	5.87407e-17	-0.11653	0.0184361	2.60285e-10
cg10806639	13	33780078	R	STARD13	1stExon	0.11744	0.0140352	5.88465e-17	0.108194	0.0142783	3.52202e-14
cg05901522	10	82169480	R	C10orf58	5'UTR	-0.159844	0.0191031	5.88798e-17	-0.164293	0.0196021	5.23084e-17
cg07602980	19	50815719	R			0.151574	0.018115	5.89323e-17	0.117103	0.0188984	5.775e-10
cg26585560	8	139509708	F	FAM135B	TSS1500	0.13685	0.0163556	5.90321e-17	0.106302	0.0168556	2.85123e-10
cg12505170	5	72595685	R			0.148687	0.0177715	5.92949e-17	0.112825	0.0175901	1.41636e-10
cg00901264	3	14644790	F			0.146025	0.0174534	5.93075e-17	0.116068	0.0176636	4.99608e-11
cg17369991	17	643676	R	FAM57A	Body	0.127192	0.0152029	5.94555e-17	0.103082	0.0153063	1.64319e-11
cg20045320	11	319555	R			-0.158662	0.0189655	5.96812e-17	-0.122407	0.0194052	2.82713e-10
cg13787438	3	26664115	R	LRRC3B	TSS200	0.127482	0.0152387	5.9743e-17	0.0939916	0.0159736	4.00007e-09
cg08587297	21	45233662	F	LOC284837	TSS1500	-0.121327	0.0145034	5.99076e-17	-0.0967064	0.0148946	8.43021e-11
cg13802736	1	157948536	F			-0.14648	0.0175103	5.99128e-17	-0.0887403	0.0180655	9.00837e-07
cg12342742	11	64835040	R			-0.106914	0.0127816	6.02566e-17	-0.0735777	0.0124313	3.2444e-09
cg02524946	7	35294640	R	TBX20	TSS1500	0.145838	0.0174354	6.03672e-17	0.105554	0.0178721	3.5038e-09
cg09826050	1	217310174	F	ESRRG	5'UTR	0.121557	0.0145329	6.04906e-17	0.102923	0.0145739	1.63903e-12
cg19930288	4	184021302	F	WWC2	Body	0.125169	0.014965	6.05661e-17	0.0817309	0.0152423	8.22628e-08
cg19509030	1	40137913	F	NT5C1A	TSS1500	0.120582	0.0144167	6.06138e-17	0.0762723	0.0149504	3.36664e-07
cg18635552	5	3599719	F	IRX1	Body	0.127527	0.0152471	6.06162e-17	0.108485	0.0156414	4.03958e-12
cg07134316	12	57488112	F	NAB2	Body	-0.16317	0.0195085	6.06182e-17	-0.156978	0.0185327	2.44628e-17
cg00722081	10	61147668	R			-0.12349	0.0147645	6.06358e-17	-0.100622	0.0146848	7.27653e-12
cg12720637	X	151619769	R	GABRA3	1stExon	0.0874028	0.0104501	6.07096e-17	0.0726875	0.0108539	2.12878e-11
cg15808943	2	176994665	R	HOXD8	5'UTR	0.144539	0.0172814	6.07225e-17	0.101503	0.0174441	5.92967e-09
cg23558601	17	7284349	F	TNK1	TSS200	0.141256	0.0168894	6.08288e-17	0.0916447	0.0172104	1.00969e-07
cg26226142	5	129241081	R	CHSY3	1stExon	0.1354	0.0161899	6.10216e-17	0.106337	0.015894	2.22556e-11
cg03251079	12	66218285	R	HMGA2	1stExon	0.128003	0.0153055	6.1054e-17	0.116524	0.0152616	2.2571e-14
cg11323198	16	62069806	F	CDH8	5'UTR	0.129461	0.0154802	6.11451e-17	0.131305	0.016035	2.64126e-16
cg10539507	4	85420782	F	NKX6-1	TSS1500	0.1172	0.0140143	6.1204e-17	0.129099	0.0142046	1.00442e-19
cg17432380	13	100609235	R			0.134522	0.0160861	6.13262e-17	0.097866	0.0165595	3.42199e-09
cg07590961	7	154002312	F	DPP6	TSS200	0.142668	0.0170605	6.1412e-17	0.0903739	0.0171385	1.34093e-07
cg19026817	20	56782259	R			-0.158963	0.019009	6.14144e-17	-0.107876	0.0185113	5.62346e-09
cg02351713	6	73329475	R			-0.163027	0.0194953	6.14551e-17	-0.161557	0.0191771	3.62325e-17
cg20930201	17	19437691	F	SLC47A1	Body	0.133282	0.0159383	6.14743e-17	0.0943954	0.0164971	1.05322e-08
cg03293697	19	12146639	F	ZNF433	TSS200	0.132463	0.0158411	6.16615e-17	0.114195	0.016042	1.09105e-12
cg09686443	3	126113658	F	CCDC37	TSS200	0.135472	0.0162012	6.17322e-17	0.125696	0.0165539	3.12275e-14
cg08122899	3	49499574	R			-0.137164	0.0164037	6.17683e-17	-0.137156	0.0167379	2.5207e-16
cg19156875	17	43974446	R	MAPT	5'UTR	0.144202	0.0172461	6.19473e-17	0.102108	0.0175781	6.29009e-09
cg26603050	1	22938172	R			0.147392	0.017628	6.20597e-17	0.129268	0.0179597	6.12376e-13
cg10270055	21	43221559	F	PRDM15	Body	-0.112619	0.0134692	6.2068e-17	-0.0867849	0.0141824	9.40575e-10
cg04620418	8	65282285	R			0.132837	0.0158874	6.20961e-17	0.108453	0.0162502	2.48956e-11
cg10245879	7	98247758	F	NPTX2	Body	0.139446	0.016678	6.21415e-17	0.0878237	0.0169306	2.13404e-07
cg07279963	3	61546526	R	PTPRG	TSS1500	0.136838	0.0163662	6.21807e-17	0.0867752	0.0164722	1.37922e-07
cg02628840	21	46860579	R	COL18A1	Body	-0.112294	0.0134307	6.22042e-17	-0.0984048	0.0134534	2.58315e-13
cg03654106	19	49539527	F	SNAR-G1	TSS1500	-0.116694	0.0139575	6.23665e-17	-0.0763201	0.0140623	5.72131e-08
cg13297960	21	22370237	F	NCAM2	TSS1500	0.114323	0.0136741	6.24022e-17	0.0981569	0.0138652	1.44794e-12
cg21274857	15	57669179	R	CGNL1	5'UTR	0.126649	0.0151483	6.24085e-17	0.093388	0.0152609	9.3906e-10
cg04622601	1	86621584	R	COL24A1	Body	0.133675	0.0159905	6.29293e-17	0.0887523	0.0164263	6.55098e-08
cg12299554	15	94840953	R	MCTP2	TSS1500	0.0929161	0.0111149	6.29416e-17	0.0692191	0.0114226	1.36274e-09
cg18172881	3	136538801	F	TMEM22	5'UTR	0.130708	0.0156361	6.30602e-17	0.104	0.0160047	8.13498e-11
cg12737514	X	40005177	F	BCOR	5'UTR	0.12794	0.0153055	6.31755e-17	0.0876063	0.0155803	1.87804e-08
cg02888131	15	58357987	R	ALDH1A2	TSS200	0.158159	0.0189209	6.32547e-17	0.132044	0.0195106	1.30748e-11
cg20411756	11	640606	F	DRD4	3'UTR	0.13518	0.0161726	6.34633e-17	0.112939	0.0163446	4.85103e-12
cg08346159	4	164265012	R	NPY5R	TSS200	0.141391	0.0169158	6.35061e-17	0.101204	0.0171906	3.92966e-09
cg01650904	20	37354889	F	SLC32A1	Body	0.13908	0.0166393	6.35131e-17	0.133879	0.0165057	5.01743e-16
cg10356210	2	26946568	F	KCNK3	Body	-0.123542	0.0147805	6.35332e-17	-0.119101	0.0146865	5.08135e-16
cg25912037	2	173125140	R			-0.138715	0.0165957	6.35374e-17	-0.0877904	0.0159038	3.38818e-08
cg21434530	4	4870486	R			0.144869	0.0173321	6.35703e-17	0.130681	0.0177413	1.75943e-13
cg19699088	1	15930386	F			0.119106	0.0142506	6.38067e-17	0.105438	0.0143357	1.90986e-13
cg08732352	7	35298391	F			0.130575	0.0156232	6.39096e-17	0.136637	0.0158496	6.64608e-18
cg16143997	3	136766602	F			-0.0978899	0.0117126	6.39656e-17	-0.0578697	0.0116989	7.55293e-07
cg03482682	20	708659	R			0.121995	0.0145972	6.41087e-17	0.106906	0.0143946	1.11245e-13
cg16385571	14	88790315	F	KCNK10	Body	0.137735	0.016481	6.42186e-17	0.137518	0.017055	7.43042e-16
cg13359415	4	25032564	F	LGI2	TSS200	0.143285	0.0171451	6.42436e-17	0.111288	0.0175309	2.17965e-10
cg08354889	11	33037530	F	DEPDC7	1stExon	0.146919	0.0175807	6.44132e-17	0.132058	0.0175007	4.49227e-14
cg02355420	4	66536550	F	EPHA5	TSS1500	0.12487	0.0149426	6.45065e-17	0.120465	0.0150876	1.41224e-15
cg21968765	3	100712345	R	ABI3BP	TSS200	-0.163118	0.0195209	6.48258e-17	-0.129307	0.0203016	1.89927e-10
cg01865312	12	8539716	F	LOC389634	Body	-0.117784	0.0140965	6.50963e-17	-0.0748726	0.014259	1.51349e-07
cg23878906	18	29304818	F			-0.146813	0.0175709	6.51578e-17	-0.148111	0.0183974	8.23736e-16
cg08898253	22	45680700	R	UPK3A	TSS200	0.125769	0.0150524	6.52089e-17	0.131511	0.0150702	2.62628e-18
cg17928883	5	2038528	R			0.157026	0.0187943	6.54407e-17	0.158237	0.0191428	1.38413e-16
cg23900203	12	127765331	R			0.132085	0.0158094	6.55429e-17	0.106265	0.0162889	6.85676e-11
cg14654886	4	5710319	F	EVC2	5'UTR	0.146635	0.0175515	6.56828e-17	0.105467	0.0175692	1.93774e-09
cg16804284	14	29237480	F	FOXG1	1stExon	0.143863	0.0172198	6.57242e-17	0.178417	0.0172986	6.09248e-25
cg00234446	18	74208345	F			0.125074	0.0149712	6.58036e-17	0.0987002	0.0154439	1.64908e-10
cg03395188	2	219266059	F	CTDSP1	Body	-0.148341	0.0177568	6.59609e-17	-0.147503	0.0183652	9.61704e-16
cg20532370	3	139258730	F	RBP1	TSS200	0.123872	0.0148279	6.60087e-17	0.0803817	0.0154393	1.92646e-07
cg15355859	11	79149352	R	ODZ4	5'UTR	0.135961	0.0162753	6.608e-17	0.0941579	0.0167214	1.79187e-08
cg21529807	19	42134478	R	CEACAM4	TSS1500	-0.14538	0.0174028	6.60923e-17	-0.150896	0.017318	2.95298e-18
cg19328649	17	63053432	R	GNA13	TSS1500	-0.144325	0.0172765	6.60947e-17	-0.165982	0.017704	6.88997e-21
cg04068042	6	132272342	R	CTGF	1stExon	0.136376	0.016325	6.60968e-17	0.111567	0.0170485	5.98547e-11
cg24277313	1	57110878	F	PRKAA2	TSS200	0.141622	0.0169531	6.61341e-17	0.117261	0.0175494	2.36135e-11
cg00841151	7	100612136	R	MUC12	TSS1500	-0.15947	0.0190902	6.62856e-17	-0.171085	0.0194122	1.21563e-18
cg17231999	4	41882564	F			0.149072	0.0178461	6.64519e-17	0.15376	0.0179239	9.6128e-18
cg00924255	12	126675957	R			0.134645	0.0161191	6.64732e-17	0.108535	0.0170352	1.87548e-10
cg18219226	7	65447622	F	GUSB	TSS1500	-0.155334	0.018596	6.65118e-17	-0.143259	0.0190451	5.39056e-14
cg21893185	14	59932153	F	GPR135	TSS200	0.142704	0.017084	6.65159e-17	0.0925192	0.017464	1.17268e-07
cg14228146	2	119607395	R			0.128846	0.0154254	6.66246e-17	0.106082	0.0155245	8.30254e-12
cg09767602	4	183370138	F	ODZ3	Body	0.145868	0.0174635	6.66999e-17	0.102807	0.0176202	5.39069e-09
cg01806151	1	2470965	R			-0.132874	0.0159085	6.68852e-17	-0.0828218	0.01542	7.82689e-08
cg04797648	3	190580635	R	LOC647309	TSS200	0.146069	0.0174884	6.6913e-17	0.12014	0.0180062	2.52137e-11
cg18181607	5	155109364	F			0.127245	0.0152348	6.69629e-17	0.130942	0.0150424	3.18043e-18
cg23072008	19	38916738	R	RASGRP4	1stExon	0.0937342	0.0112226	6.69794e-17	0.0631242	0.0114707	3.73171e-08
cg10478435	17	21280288	F	KCNJ12	5'UTR	0.147982	0.0177179	6.70317e-17	0.094711	0.0179706	1.3618e-07
cg18119192	8	11567691	R	GATA4	Body	0.1484	0.0177686	6.72263e-17	0.0905813	0.0182007	6.46467e-07
cg20815297	4	13541663	F			0.137736	0.0164918	6.72353e-17	0.0975503	0.0168955	7.75253e-09
cg27039662	8	73163696	F			0.130596	0.0156372	6.73216e-17	0.148722	0.016044	1.86694e-20
cg25739043	7	89950458	F			0.137348	0.0164459	6.7383e-17	0.132291	0.0169163	5.26954e-15
cg09724492	7	94537870	F	PPP1R9A	TSS1500	0.124861	0.0149507	6.73973e-17	0.0965916	0.0152176	2.19061e-10
cg26830108	7	100813299	R			0.153578	0.01839	6.75845e-17	0.100007	0.0171046	5.01126e-09
cg02326568	5	158533621	R			0.13918	0.016666	6.76301e-17	0.139013	0.0172854	8.82419e-16
cg12338097	18	22929407	R	ZNF521	Body	0.133924	0.0160372	6.77928e-17	0.116588	0.0162753	7.86513e-13
cg09642670	20	57797377	R	ZNF831	Body	0.139478	0.0167029	6.79409e-17	0.093754	0.017208	5.08633e-08
cg09542111	21	31312091	F	GRIK1	5'UTR	0.128628	0.015404	6.80794e-17	0.091062	0.0157513	7.41563e-09
cg23478098	5	87972122	R	LOC645323	Body	0.14932	0.0178821	6.81133e-17	0.138463	0.0186075	9.9736e-14
cg16620390	12	125670262	F			0.134563	0.0161158	6.84106e-17	0.108613	0.0167596	9.13291e-11
cg23054584	19	36822311	R			0.136528	0.016352	6.86659e-17	0.104407	0.0166028	3.20511e-10
cg18082337	3	147113726	F	ZIC4	Body	0.133063	0.0159373	6.87701e-17	0.0856605	0.0160275	9.06186e-08
cg03550205	17	12569114	F	MYOCD	TSS200	0.138064	0.0165363	6.87809e-17	0.113114	0.0163679	4.8223e-12
cg18153630	13	99405124	F	SLC15A1	TSS200	0.132481	0.0158678	6.8795e-17	0.111828	0.0162467	5.85513e-12
cg21088119	8	11251471	F	C8orf12	Body	-0.108436	0.0129879	6.88482e-17	-0.0802747	0.0129758	6.1524e-10
cg02291403	12	130646461	R	FZD10	TSS1500	0.134864	0.016155	6.93588e-17	0.0983482	0.0163312	1.72159e-09
cg02023548	11	68748461	R	MRGPRD	TSS200	-0.107592	0.0128883	6.9429e-17	-0.0759127	0.0130022	5.26877e-09
cg04832177	10	77155143	R			0.150057	0.0179754	6.94706e-17	0.158943	0.0181646	2.13127e-18
cg26921513	14	102424834	F			-0.15369	0.0184106	6.94984e-17	-0.145854	0.0190995	2.231e-14
cg03301848	6	137810203	F			0.146909	0.0175985	6.95501e-17	0.14734	0.0180753	3.59483e-16
cg07935500	15	80696529	F	ARNT2	TSS200	0.144623	0.0173248	6.95611e-17	0.0960856	0.0177779	6.48854e-08
cg16524928	20	21494679	F	NKX2-2	TSS200	0.115842	0.0138773	6.96995e-17	0.0970196	0.0140173	4.47173e-12
cg15039102	5	3121953	R			0.151272	0.0181219	6.97295e-17	0.11423	0.0188555	1.37678e-09
cg02144933	2	201450690	R	AOX1	TSS200	0.135368	0.0162166	6.97298e-17	0.0960225	0.0168483	1.20339e-08
cg15112346	20	43922399	F	MATN4	3'UTR	0.139733	0.0167397	6.97832e-17	0.106266	0.0166069	1.5646e-10
cg01764020	13	38444087	R	TRPC4	TSS200	0.128695	0.0154185	7.01598e-17	0.0925174	0.0160333	7.91168e-09
cg12436377	5	87440296	R			0.135025	0.0161773	7.02548e-17	0.114639	0.0164621	3.31221e-12
cg11485154	11	46265393	F			-0.137143	0.016431	7.02709e-17	-0.160103	0.0172351	1.55201e-20
cg17152484	7	124405757	R	GPR37	TSS200	0.136764	0.0163858	7.03116e-17	0.111983	0.0165532	1.3325e-11
cg16367168	16	231905	F			-0.156422	0.0187411	7.03358e-17	-0.168003	0.0191989	2.12133e-18
cg24085946	1	204797839	R	NFASC	1stExon	0.140923	0.0168861	7.09071e-17	0.11492	0.0172132	2.45134e-11
cg03853208	7	25989763	F	MIR148A	TSS200	0.110951	0.0132952	7.10696e-17	0.0893217	0.0135487	4.32116e-11
cg04529679	5	34486568	F			-0.160738	0.0192616	7.11945e-17	-0.169697	0.0196256	5.29938e-18
cg08409816	6	69344406	R	BAI3	TSS1500	0.12068	0.0144616	7.13124e-17	0.0896053	0.0148175	1.47317e-09
cg06377177	11	64273273	F			-0.0989569	0.0118585	7.13444e-17	-0.07814	0.0117259	2.66658e-11
cg27520170	1	160040660	F	KCNJ10	TSS1500	0.114119	0.0136756	7.14032e-17	0.0768308	0.0143758	9.06824e-08
cg21114773	18	12254452	F	CIDEA	Body	0.129567	0.015527	7.14404e-17	0.098802	0.0168808	4.83019e-09
cg24469980	1	221064953	R			0.1404	0.0168257	7.15976e-17	0.111899	0.017095	5.92226e-11
cg23950233	6	33245739	R	B3GALT4	1stExon	-0.14952	0.0179187	7.16168e-17	-0.141925	0.0184256	1.33306e-14
cg10521851	11	130297771	F	ADAMTS8	1stExon	0.128028	0.0153436	7.17636e-17	0.104605	0.0161819	1.01746e-10
cg08753373	10	134000124	R	DPYSL4	TSS1500	0.14404	0.0172625	7.17672e-17	0.0989212	0.0173893	1.28061e-08
cg00944304	15	40738072	F	BAHD1	5'UTR	-0.138545	0.016604	7.17885e-17	-0.094863	0.0172809	4.03135e-08
cg22079161	4	7940579	R	AFAP1	5'UTR	0.13402	0.0160619	7.18179e-17	0.104056	0.0148201	2.19838e-12
cg08169394	17	11143830	F	SHISA6	TSS1500	0.140232	0.0168067	7.19119e-17	0.10509	0.0174178	1.6043e-09
cg24718903	19	50138797	R	RRAS	3'UTR	-0.13197	0.0158166	7.19411e-17	-0.0880944	0.0157344	2.15791e-08
cg13033990	3	28617304	F			0.140675	0.0168603	7.21026e-17	0.112489	0.0173571	9.12122e-11
cg06332173	17	77777734	R			0.131522	0.0157636	7.22059e-17	0.122007	0.0161208	3.78203e-14
cg03835038	17	4475000	F			-0.119697	0.0143468	7.23562e-17	-0.0983677	0.0146628	1.96425e-11
cg27567864	10	102470340	F			0.124056	0.0148706	7.28274e-17	0.102002	0.0147984	5.47073e-12
cg16313944	11	67775857	F	ALDH3B1	TSS200	-0.125078	0.0149932	7.28497e-17	-0.0938589	0.015307	8.69008e-10
cg10013716	3	179168760	R	GNB4	5'UTR	0.13242	0.0158735	7.29156e-17	0.0976076	0.0159679	9.79363e-10
cg00949661	20	50214496	F	ATP9A	3'UTR	-0.119169	0.0142852	7.29577e-17	-0.0834715	0.0134473	5.38996e-10
cg13846270	13	51417929	F	DLEU7	TSS200	0.134588	0.0161338	7.30474e-17	0.154505	0.0168379	4.47321e-20
cg13495373	7	28474813	R	CREB5	TSS1500	-0.115309	0.0138229	7.31326e-17	-0.0892936	0.0141543	2.81557e-10
cg14341579	13	110438906	F	IRS2	5'UTR	0.146759	0.0175933	7.31776e-17	0.142154	0.0179763	2.61816e-15
cg24951286	5	140625068	R	PCDHB15	TSS200	0.145436	0.0174347	7.32041e-17	0.115367	0.0181133	1.90028e-10
cg27397465	6	114178505	F	MARCKS	TSS200	0.136027	0.016307	7.32768e-17	0.114347	0.017009	1.78333e-11
cg19352038	2	223164869	F	PAX3	TSS1500	0.134767	0.0161562	7.33367e-17	0.122837	0.0162093	3.50333e-14
cg14292572	12	67665055	F	CAND1	Body	-0.109351	0.0131093	7.33866e-17	-0.0935493	0.013675	7.86938e-12
cg05278307	11	117300892	F	DSCAML1	Body	-0.121206	0.0145307	7.34272e-17	-0.084309	0.0145212	6.40098e-09
cg01642521	11	20618250	R			0.132361	0.0158681	7.34488e-17	0.115107	0.0164322	2.47027e-12
cg18389639	10	97049610	F	PDLIM1	Body	-0.140071	0.0167924	7.3465e-17	-0.179024	0.0163887	8.8848e-28
cg02721902	17	46825371	F			0.144725	0.0173505	7.34951e-17	0.142269	0.0176897	8.80371e-16
cg12053155	13	107186476	R	EFNB2	Body	0.128413	0.015395	7.3534e-17	0.106367	0.0158674	2.03491e-11
cg26657240	15	81475061	F			-0.162436	0.0194744	7.36699e-17	-0.178671	0.0199456	3.30823e-19
cg01747591	16	89703612	R	DPEP1	Body	-0.147439	0.0176767	7.37414e-17	-0.138264	0.0184001	5.7195e-14
cg06181518	6	133562196	R	EYA4	TSS1500	0.149951	0.0179787	7.39626e-17	0.10211	0.0182695	2.28296e-08
cg25754143	11	2445316	F	TRPM5	TSS1500	-0.110167	0.0132088	7.40587e-17	-0.0826677	0.0127621	9.32096e-11
cg06243458	20	17679422	R	BANF2	TSS1500	-0.143412	0.017195	7.41096e-17	-0.113361	0.0171577	3.92156e-11
cg18944010	1	119522855	F	TBX15	5'UTR	0.137395	0.0164737	7.41116e-17	0.125211	0.016756	7.86149e-14
cg21554217	5	138897467	R			-0.160306	0.0192211	7.42457e-17	-0.183176	0.0198101	2.31736e-20
cg03840647	14	36974968	F	SFTA3	Body	0.144482	0.0173242	7.43642e-17	0.115988	0.0175674	4.04483e-11
cg08095196	15	35047023	R	GJD2	TSS1500	0.143398	0.0171952	7.4664e-17	0.103574	0.0177464	5.33663e-09
cg14080015	3	152553204	R	P2RY1	5'UTR	0.143497	0.0172071	7.46871e-17	0.0933791	0.0176186	1.1578e-07
cg00154846	1	2130580	F	C1orf86	Body	-0.145384	0.0174334	7.47001e-17	-0.125061	0.0178826	2.68254e-12
cg03578951	1	44678791	F	DMAP1	TSS1500	-0.162302	0.0194629	7.48851e-17	-0.164871	0.0199151	1.24526e-16
cg07744912	16	3063680	R	CLDN9	1stExon	-0.136966	0.0164251	7.50049e-17	-0.117053	0.0165378	1.46297e-12
cg24114014	6	28584167	F			0.153309	0.0183853	7.51294e-17	0.139526	0.0185879	6.08372e-14
cg23286646	21	38120350	F	SIM2	Body	0.148178	0.0177706	7.53231e-17	0.126283	0.01786	1.54133e-12
cg23500122	3	172167610	R	GHSR	TSS1500	0.13585	0.0162928	7.55242e-17	0.0978989	0.0170898	1.0133e-08
cg22290284	3	49726443	R	MST1	TSS1500	-0.0931599	0.0111732	7.57089e-17	-0.124	0.010825	2.21904e-30
cg18722847	3	44754129	F	ZNF502	TSS200	0.137688	0.0165141	7.57796e-17	0.111069	0.0166752	2.72455e-11
cg03699623	2	121200515	R			0.129774	0.0155652	7.59276e-17	0.120579	0.0158495	2.78899e-14
cg01678084	15	67022087	F	SMAD6	Body	-0.109453	0.0131281	7.6006e-17	-0.0783685	0.013035	1.83052e-09
cg09239144	11	123524633	R	SCN3B	1stExon	0.11985	0.0143752	7.60449e-17	0.0923675	0.0153475	1.76129e-09
cg15589354	1	229760606	R	URB2	TSS1500	-0.128754	0.0154438	7.62703e-17	-0.121377	0.0162797	8.93762e-14
cg06872964	1	79085250	R	IFI44L	TSS1500	-0.145287	0.0174271	7.63234e-17	-0.135325	0.0180565	6.6549e-14
cg04713453	5	17217093	F	LOC285696	Body	0.131564	0.0157812	7.63547e-17	0.0846236	0.0160547	1.35716e-07
cg13895343	17	26708773	F	SARM1	Body	0.149806	0.0179696	7.64282e-17	0.120323	0.0190902	2.92181e-10
cg10838091	1	22889780	R	EPHA8	TSS1500	0.139147	0.0166917	7.66703e-17	0.129851	0.0171506	3.69703e-14
cg24791428	6	17102310	R			0.129157	0.0154939	7.68246e-17	0.111568	0.0159096	2.33869e-12
cg25974380	14	105973925	F			-0.139807	0.0167716	7.68577e-17	-0.154784	0.01722	2.50287e-19
cg01675241	8	22074029	F			-0.152309	0.0182715	7.69443e-17	-0.144942	0.0183371	2.69468e-15
cg02403395	3	192445500	F	FGF12	TSS200	0.125679	0.0150774	7.71102e-17	0.103892	0.015487	1.96856e-11
cg00063748	1	3352986	R	PRDM16	3'UTR	-0.154208	0.0185	7.71401e-17	-0.142497	0.0188555	4.11513e-14
cg17641649	11	62693039	F			0.128075	0.0153653	7.72761e-17	0.0859283	0.016135	1.00622e-07
cg27337902	2	175581955	F			-0.114957	0.0137917	7.73818e-17	-0.105623	0.0143721	1.99441e-13
cg04493558	13	100635730	F	ZIC2	Body	0.136206	0.0163412	7.74373e-17	0.105064	0.0162882	1.11608e-10
cg04419157	4	157893306	F	PDGFC	TSS1500	0.12555	0.0150629	7.74736e-17	0.128601	0.0151429	2.02207e-17
cg12521353	20	55204593	F	TFAP2C	5'UTR	0.138531	0.0166206	7.75624e-17	0.128901	0.0167215	1.27121e-14
cg15490715	6	29521568	F			0.146943	0.0176301	7.76564e-17	0.127572	0.0185353	5.87508e-12
cg05651778	17	60729731	R	MRC2	Body	0.133261	0.0159887	7.77024e-17	0.119629	0.0163978	2.97667e-13
cg02657836	5	155109126	F			0.117865	0.0141416	7.7745e-17	0.10697	0.0142926	7.19277e-14
cg25369185	20	30439610	F			-0.123952	0.0148724	7.78953e-17	-0.104987	0.0152497	5.7981e-12
cg21922810	1	6669887	R			-0.155887	0.0187051	7.81955e-17	-0.160581	0.0194204	1.3544e-16
cg14145159	8	22855652	R	RHOBTB2	Body	-0.156489	0.0187774	7.82044e-17	-0.138705	0.018054	1.55722e-14
cg19200592	3	32877042	F	TRIM71	Body	-0.148357	0.0178017	7.82307e-17	-0.178183	0.0184762	5.21694e-22
cg03697308	13	28545566	R			0.134427	0.0161308	7.84501e-17	0.124014	0.0165528	6.77954e-14
cg25139493	1	39957400	F	BMP8A	1stExon	0.146081	0.0175297	7.85946e-17	0.15774	0.0183974	9.98912e-18
ch.2.11889418R	2	11971967	F			-0.147901	0.0177485	7.87171e-17	-0.138687	0.017996	1.29267e-14
cg24075113	7	100465289	R	TRIP6	Body	0.118295	0.014196	7.88123e-17	0.104485	0.0146897	1.13715e-12
cg22109240	2	201374010	R	KCTD18	5'UTR	-0.132314	0.0158785	7.88834e-17	-0.156475	0.0165196	2.74344e-21
cg14698448	5	122423190	F			0.129843	0.015582	7.89037e-17	0.133182	0.0161123	1.38695e-16
cg03839709	13	96743492	F	HS6ST3	1stExon	0.14151	0.0169822	7.89253e-17	0.128303	0.0172999	1.20356e-13
cg06008062	11	73358518	F	PLEKHB1	TSS200	-0.156521	0.0187838	7.8954e-17	-0.154008	0.0192424	1.20859e-15
cg21269934	4	2060219	R	NAT8L	TSS1500	0.140133	0.0168174	7.90672e-17	0.11348	0.0173215	5.70071e-11
cg02168303	7	27265309	F			0.13033	0.0156412	7.91449e-17	0.0871631	0.0162701	8.44957e-08
cg24969820	3	98497864	F	ST3GAL6	Body	-0.0831861	0.00998351	7.92495e-17	-0.115615	0.0107449	5.31896e-27
cg03240059	12	52430400	F			-0.158016	0.0189644	7.9297e-17	-0.176399	0.0193546	7.93513e-20
cg16786458	5	149108820	F	PPARGC1B	TSS1500	-0.131081	0.0157318	7.93229e-17	-0.159346	0.016517	5.04224e-22
cg20637609	17	46825011	R			0.151036	0.0181271	7.946e-17	0.131233	0.0187949	2.90213e-12
cg20542619	18	77289104	F	NFATC1	3'UTR	-0.151659	0.0182022	7.95567e-17	-0.115583	0.0190021	1.18224e-09
cg01268590	12	54346975	R			0.148316	0.0178012	7.96223e-17	0.119047	0.0181483	5.3919e-11
cg23365739	14	57277178	F	OTX2	1stExon	0.14984	0.0179843	7.97021e-17	0.126419	0.0185787	1.01392e-11
cg23656300	10	133871212	R			-0.141782	0.0170181	7.99644e-17	-0.13471	0.0171716	4.33331e-15
cg07011304	14	24423618	R	C14orf167	TSS1500	-0.155528	0.018669	8.02914e-17	-0.180842	0.0189072	1.12497e-21
cg22976884	13	100623362	R	ZIC5	1stExon	0.157019	0.0188481	8.03523e-17	0.126781	0.0190111	2.57962e-11
cg01656168	16	69141437	R	HAS3	5'UTR	0.141476	0.0169828	8.04841e-17	0.0963475	0.0182323	1.26097e-07
cg26390598	21	41032396	R	B3GALT5	5'UTR	-0.157323	0.0188858	8.0683e-17	-0.177101	0.0195654	1.40744e-19
cg14311320	7	124405732	R	GPR37	TSS200	0.139457	0.0167412	8.07259e-17	0.140527	0.0168659	7.95029e-17
cg24462476	5	134375427	R			0.132525	0.0159097	8.0959e-17	0.12504	0.0158721	3.32803e-15
cg19822251	3	9595395	R	LHFPL4	5'UTR	0.140321	0.0168456	8.09712e-17	0.136326	0.0171016	1.56672e-15
cg16548961	5	176928448	F			-0.130173	0.0156277	8.11016e-17	-0.129184	0.0165944	6.98167e-15
cg02293437	16	71264678	F	HYDIN	TSS200	0.151093	0.0181395	8.11889e-17	0.119509	0.0185593	1.20002e-10
cg09363587	1	202183264	R	LGR6	Body	0.132879	0.0159534	8.13735e-17	0.0988088	0.0165675	2.46121e-09
cg15468668	17	7082699	F	ASGR1	5'UTR	-0.138894	0.0166757	8.14363e-17	-0.0889735	0.0171105	1.99359e-07
cg10872209	10	104475308	F	SFXN2	5'UTR	-0.156921	0.0188404	8.15506e-17	-0.16838	0.0184128	5.97895e-20
cg01921066	1	94511166	F	ABCA4	Body	-0.162643	0.0195278	8.16626e-17	-0.146988	0.0201937	3.36503e-13
cg23009042	3	47603786	F	CSPG5	3'UTR	-0.11313	0.0135834	8.1805e-17	-0.0958419	0.01354	1.45775e-12
cg22660578	17	35294029	R	LHX1	TSS1500	0.132952	0.0159638	8.19878e-17	0.148821	0.0163795	1.02909e-19
cg09458272	5	6687367	R			0.139913	0.0167999	8.20715e-17	0.138359	0.0173476	1.51538e-15
cg04993276	1	65730339	F	DNAJC6	TSS200	0.113643	0.013646	8.22858e-17	0.111749	0.0143156	5.8995e-15
cg26322248	20	13200982	F	ISM1	TSS1500	0.139096	0.0167027	8.23783e-17	0.143411	0.0171521	6.21208e-17
cg12399700	12	113902262	F	LHX5	Body	0.13127	0.0157632	8.24625e-17	0.130389	0.016408	1.91557e-15
cg03714110	5	92923623	F	NR2F1	Body	0.14733	0.0176919	8.25546e-17	0.13209	0.0178319	1.28695e-13
cg05754122	22	37499741	R	TMPRSS6	TSS200	-0.155115	0.018627	8.26172e-17	-0.140879	0.0174051	5.77016e-16
cg00448395	7	124570359	F	POT1	TSS1500	-0.149229	0.0179207	8.27779e-17	-0.15844	0.0179146	9.22018e-19
cg04150055	9	133536855	R			0.141575	0.0170024	8.30728e-17	0.103171	0.0175309	3.97862e-09
cg05858607	10	128593624	F	DOCK1	TSS1500	0.138169	0.0165937	8.31872e-17	0.0942432	0.0172604	4.75899e-08
cg12294334	X	66763501	R	AR	TSS1500	-0.141759	0.0170251	8.331e-17	-0.0901109	0.0178282	4.31716e-07
cg05283542	3	99357613	F	COL8A1	5'UTR	0.13467	0.0161738	8.33157e-17	0.114945	0.016091	9.1016e-13
cg03032214	18	74961809	F	GALR1	TSS200	0.141238	0.0169627	8.3337e-17	0.134857	0.0174958	1.27861e-14
cg03611452	19	38183253	R	ZNF781	TSS200	0.138934	0.016686	8.33666e-17	0.0930718	0.0171412	5.64389e-08
cg09350536	14	23236725	F	OXA1L	Body	-0.155057	0.0186226	8.34263e-17	-0.142236	0.0182618	6.76919e-15
cg19033466	6	144608035	R			0.116837	0.0140326	8.35443e-17	0.0797172	0.0143629	2.85325e-08
cg24825210	11	60552755	F	MS4A10	TSS200	-0.102998	0.0123711	8.3828e-17	-0.0811328	0.0119858	1.29607e-11
cg03228145	5	178204763	R	AACSL	TSS1500	0.100233	0.0120391	8.38838e-17	0.063084	0.0126144	5.7044e-07
cg19967554	13	96705908	F	UGGT2	TSS200	0.12878	0.0154684	8.40778e-17	0.104392	0.0164033	1.96441e-10
cg06411724	7	15725477	F	MEOX2	Body	0.121403	0.0145829	8.42942e-17	0.115128	0.0146035	3.18045e-15
cg26801943	2	74880862	R	SEMA4F	TSS1500	-0.150213	0.0180436	8.43192e-17	-0.184614	0.0184243	1.2431e-23
cg21696393	16	1030401	F	SOX8	TSS1500	0.142819	0.0171559	8.44977e-17	0.104231	0.0177411	4.22488e-09
cg16413030	2	176937704	R			0.127857	0.0153587	8.45009e-17	0.10836	0.0158781	8.82313e-12
cg13434396	19	1508555	R	ADAMTSL5	Body	0.146939	0.0176509	8.45322e-17	0.142427	0.0183154	7.46648e-15
cg01823497	3	46938943	R	PTH1R	Body	-0.113592	0.0136452	8.45608e-17	-0.0793124	0.0138825	1.1092e-08
cg25773344	12	59314175	F	LRIG3	5'UTR	0.131338	0.0157771	8.45984e-17	0.111242	0.0158385	2.16381e-12
cg19568544	5	140514811	F	PCDHB5	1stExon	0.148202	0.0178029	8.46286e-17	0.122871	0.0177429	4.35827e-12
cg26750487	1	207818449	F	CR1L	TSS200	0.140286	0.0168527	8.48722e-17	0.134864	0.0169167	1.55834e-15
cg23163653	6	30565385	R			-0.150098	0.0180316	8.49431e-17	-0.166595	0.0182813	8.02468e-20
cg01279413	20	62030494	R			-0.118011	0.0141776	8.52028e-17	-0.103676	0.0138833	8.16576e-14
cg18513357	5	135696688	F	TRPC7	Body	-0.152292	0.0182962	8.52485e-17	-0.17459	0.0187744	1.41344e-20
cg10817441	6	32823728	R	PSMB9	Body	-0.101636	0.0122107	8.54019e-17	-0.0802959	0.0119454	1.79381e-11
cg18951135	2	201933718	F	FAM126B	5'UTR	-0.130534	0.0156827	8.5463e-17	-0.142089	0.0168476	3.34578e-17
cg06664357	19	39993390	F	DLL3	Body	0.152734	0.0183499	8.5492e-17	0.159185	0.0190356	6.13971e-17
cg23817096	6	1620687	R			0.138478	0.0166373	8.54961e-17	0.0957931	0.0170852	2.06096e-08
cg11909912	17	43974919	R	MAPT	5'UTR	0.146239	0.0175699	8.55665e-17	0.151518	0.018246	1.00546e-16
cg15456821	11	61717225	R	BEST1	TSS200	-0.149676	0.0179834	8.57521e-17	-0.124799	0.017917	3.27448e-12
cg09700701	11	65816819	F	GAL3ST3	TSS200	0.10886	0.0130794	8.57565e-17	0.0686625	0.0133656	2.78789e-07
cg02089348	4	1724449	R	TMEM129	TSS1500	-0.143021	0.0171839	8.57777e-17	-0.127119	0.0166665	2.39898e-14
cg17851795	6	32158927	F	PBX2	TSS1500	-0.118036	0.0141824	8.59676e-17	-0.0783512	0.0143935	5.22446e-08
cg22055427	3	152552440	F	P2RY1	TSS1500	0.127073	0.0152682	8.59821e-17	0.112437	0.0159155	1.61109e-12
cg23208903	X	30327487	F	NR0B1	5'UTR	0.0674371	0.00810285	8.60214e-17	0.0699687	0.00829847	3.41209e-17
cg07300451	12	39299511	F	CPNE8	TSS200	0.127523	0.0153228	8.61789e-17	0.0950203	0.0153128	5.46012e-10
cg19580752	10	135050355	F	VENTX	TSS1500	0.147645	0.017741	8.63023e-17	0.129841	0.0180447	6.22141e-13
cg09030119	19	44905343	R	ZNF285A	5'UTR	0.117984	0.0141771	8.63765e-17	0.09548	0.014534	5.05026e-11
cg16700000	3	27756844	R			0.135913	0.0163318	8.6536e-17	0.120747	0.016921	9.61345e-13
cg16046465	15	44487192	F	FRMD5	1stExon	0.140471	0.0168799	8.66362e-17	0.11065	0.0175581	2.93901e-10
cg17341765	12	65997206	F			-0.164936	0.0198204	8.68318e-17	-0.153716	0.0202927	3.59337e-14
cg02285887	7	20817927	F			0.137977	0.0165807	8.68481e-17	0.110513	0.0171417	1.14085e-10
cg27154163	4	55523756	R	KIT	TSS1500	0.12904	0.0155069	8.68656e-17	0.115698	0.0160649	5.93725e-13
cg02993352	8	26370717	F	PNMA2	5'UTR	0.127409	0.0153114	8.70971e-17	0.100069	0.0161363	5.59431e-10
cg11985220	4	30719706	R			0.123484	0.0148399	8.71916e-17	0.112431	0.0147544	2.53426e-14
cg06646021	1	229406520	R	RAB4A	TSS1500	0.154208	0.0185325	8.72686e-17	0.180402	0.0189222	1.51569e-21
cg08620044	5	87980976	F	LOC645323	TSS1500	0.133139	0.0160009	8.74047e-17	0.0938971	0.0165426	1.37807e-08
cg20084652	11	908683	F	CHID1	5'UTR	-0.13782	0.0165634	8.7409e-17	-0.128006	0.0166734	1.62527e-14
cg07557560	5	134914642	R	CXCL14	5'UTR	0.13228	0.0158988	8.78489e-17	0.0930662	0.0160697	6.9792e-09
cg01740146	8	23572207	F			0.131923	0.015856	8.79156e-17	0.095216	0.0166983	1.18305e-08
cg07002201	6	96464135	F	FUT9	5'UTR	0.130573	0.0156938	8.79247e-17	0.097683	0.0157288	5.28297e-10
cg09553187	8	65294798	F			0.112623	0.0135366	8.80405e-17	0.0944378	0.0138326	8.66047e-12
cg11870042	7	2060040	F	MAD1L1	Body	-0.125944	0.0151377	8.8054e-17	-0.0780116	0.0152861	3.33573e-07
cg13982823	13	31040574	F	HMGB1	TSS1500	-0.148643	0.0178662	8.81145e-17	-0.143222	0.0184786	9.13919e-15
cg16182986	5	16180419	F	2011-03-01	TSS1500	0.144942	0.0174219	8.83104e-17	0.0991123	0.01813	4.58341e-08
cg14244439	9	94561075	F	ROR2	Body	-0.114053	0.0137096	8.8549e-17	-0.128388	0.0135833	3.32668e-21
cg02243061	5	112305407	R			-0.112651	0.0135418	8.88636e-17	-0.0861562	0.0139132	5.92479e-10
cg13201297	1	151777774	R	LINGO4	1stExon	-0.140741	0.0169186	8.89011e-17	-0.100756	0.0170865	3.70521e-09
cg16940012	5	174159564	R			0.135608	0.0163019	8.90386e-17	0.0884504	0.0169943	1.94298e-07
cg02863856	13	33924537	R			0.128924	0.0154994	8.94845e-17	0.104126	0.0156346	2.73859e-11
cg00961326	16	58061220	F	MMP15	Body	0.134391	0.016157	8.95856e-17	0.103432	0.0167048	5.9503e-10
cg02197938	17	65363257	F	PSMD12	TSS1500	-0.130862	0.0157328	8.96445e-17	-0.128434	0.0157653	3.74177e-16
cg08857729	1	67217826	F	TCTEX1D1	TSS1500	0.133459	0.0160451	8.96707e-17	0.0837746	0.0163948	3.22447e-07
cg07697597	22	43740003	R	SCUBE1	TSS1500	0.107974	0.0129815	8.98062e-17	0.0706032	0.0133552	1.24626e-07
cg04709900	2	97220393	F			-0.143263	0.0172247	8.99881e-17	-0.155008	0.0177417	2.39548e-18
cg21353911	2	186603398	R			0.140819	0.0169314	9.01928e-17	0.114962	0.0174248	4.17784e-11
cg26834479	1	41327090	R	CITED4	3'UTR	0.145738	0.0175234	9.04139e-17	0.0875841	0.0175542	6.05857e-07
cg20484086	1	227015727	F			-0.159296	0.019154	9.0535e-17	-0.13346	0.0197956	1.56351e-11
cg14984684	15	79382708	F	RASGRF1	1stExon	0.14053	0.0168978	9.06074e-17	0.135322	0.0172381	4.15529e-15
cg19324997	2	240169161	R	HDAC4	Body	0.130539	0.0156967	9.07142e-17	0.13014	0.0163655	1.83393e-15
cg25588844	2	10037561	F	TAF1B	Body	-0.0913913	0.0109895	9.07995e-17	-0.0923203	0.0120245	1.62013e-14
cg09854626	16	1030568	R	SOX8	TSS1500	0.134332	0.0161533	9.08879e-17	0.108532	0.0163866	3.51372e-11
cg02771890	1	27854514	R			0.129145	0.0155295	9.09032e-17	0.0850255	0.0155828	4.85975e-08
cg02262056	12	66136094	F			0.142307	0.0171123	9.09558e-17	0.144937	0.0173732	7.26789e-17
cg06060191	1	99729790	R	LPPR4	TSS200	0.120018	0.0144322	9.09692e-17	0.0923744	0.0145275	2.03591e-10
cg03649497	17	48662783	F	CACNA1G	Body	-0.113641	0.0136655	9.10579e-17	-0.0674493	0.0134697	5.51444e-07
cg08076158	16	86539022	R			0.13897	0.0167118	9.12528e-17	0.105601	0.0167077	2.60703e-10
cg15183083	11	30038310	R	KCNA4	1stExon	0.135316	0.0162727	9.13431e-17	0.134491	0.016564	4.68076e-16
cg17932849	2	131651417	F			-0.106384	0.0127939	9.15565e-17	-0.0860737	0.0133489	1.13337e-10
cg14778437	13	100148404	F			-0.111626	0.0134254	9.20974e-17	-0.130228	0.0136535	1.45552e-21
cg04938738	11	1689429	F	HCCA2	Body	-0.153135	0.0184183	9.23086e-17	-0.127054	0.0188144	1.44822e-11
cg04528060	4	57371868	R	ARL9	5'UTR	0.150863	0.0181455	9.24533e-17	0.126123	0.018595	1.18e-11
cg05784157	18	30349900	F	KLHL14	Body	0.125689	0.0151182	9.27171e-17	0.113871	0.0151599	5.85289e-14
cg19206146	6	28661759	F			0.142657	0.0171593	9.27771e-17	0.131776	0.0177895	1.28674e-13
cg07493044	17	34817706	R			-0.162887	0.0195927	9.28053e-17	-0.195642	0.0200317	1.56619e-22
cg16310415	8	25898539	R	EBF2	Body	0.131707	0.0158423	9.2831e-17	0.12173	0.0161104	4.15564e-14
cg23141855	7	93519892	F	TFPI2	Body	0.137711	0.0165647	9.29198e-17	0.120252	0.0164684	2.83499e-13
cg10767350	8	50822476	R			0.118523	0.0142567	9.29507e-17	0.128093	0.0148033	5.01554e-18
cg05178576	16	77468486	F	ADAMTS18	Body	0.147474	0.0177392	9.29766e-17	0.103309	0.0181442	1.24279e-08
cg18315960	13	58204028	F			0.118339	0.0142347	9.30006e-17	0.0858669	0.0142121	1.52405e-09
cg00978848	2	235680305	F			-0.107626	0.0129468	9.33437e-17	-0.0647238	0.0125758	2.65106e-07
cg21603891	17	68165697	R	KCNJ2	5'UTR	0.134724	0.0162067	9.34248e-17	0.0952652	0.0159503	2.33453e-09
cg03307465	2	40679519	F	SLC8A1	5'UTR	0.144704	0.0174074	9.34516e-17	0.121343	0.0177212	7.52419e-12
cg16964025	7	157482215	F	PTPRN2	Body	0.138862	0.0167052	9.37152e-17	0.0966092	0.0171437	1.748e-08
cg15650298	8	144896694	R	SCRIB	Body	-0.148032	0.0178084	9.37163e-17	-0.188371	0.0174947	4.91069e-27
cg18331466	2	114259296	R			0.133666	0.0160805	9.38525e-17	0.12908	0.0163829	3.30244e-15
cg13263285	7	20370165	F	ITGB8	TSS1500	0.12987	0.0156241	9.39554e-17	0.106801	0.0156605	9.12049e-12
cg19177627	2	63274709	R	LOC100132215	Body	0.141855	0.017066	9.39758e-17	0.0929674	0.0176724	1.43584e-07
cg00305629	9	117265998	R	DFNB31	Body	-0.0859525	0.010341	9.42338e-17	-0.0742345	0.0107541	5.09571e-12
cg24464397	19	56988778	F	ZNF667	TSS200	0.137876	0.0165881	9.43315e-17	0.115151	0.0169075	9.71578e-12
cg00221494	13	98794593	R	FARP1	TSS1500	0.134966	0.0162382	9.43917e-17	0.112101	0.0166908	1.8635e-11
cg03343571	6	30039175	F	RNF39	Body	0.152691	0.0183718	9.47515e-17	0.113991	0.0192225	3.02785e-09
cg01689438	3	147140930	R			0.13417	0.0161437	9.48814e-17	0.120622	0.0170465	1.48315e-12
cg08030282	1	160967582	R	F11R	3'UTR	-0.139385	0.0167717	9.51116e-17	-0.147956	0.0181172	3.17189e-16
cg05471845	3	42306467	R	CCK	TSS200	0.149135	0.0179451	9.52242e-17	0.127438	0.0185713	6.78587e-12
cg14782672	7	19157634	F	TWIST1	TSS1500	0.140933	0.0169585	9.52973e-17	0.115976	0.0168047	5.14792e-12
cg24693287	1	31885850	R	SERINC2	TSS200	0.142277	0.0171208	9.553e-17	0.111956	0.01725	8.57243e-11
cg02141748	20	3149470	F	ProSAPiP1	TSS1500	-0.150725	0.0181373	9.55392e-17	-0.162104	0.0184886	1.8223e-18
cg08790319	16	2203008	R	RAB26	Body	-0.131521	0.0158271	9.5783e-17	-0.123682	0.0150402	1.97802e-16
cg17427096	2	20212602	F	MATN3	TSS200	0.139258	0.0167582	9.58107e-17	0.0988569	0.0173193	1.14384e-08
cg18150247	14	105213321	F	ADSSL1	Body	-0.119869	0.0144252	9.59467e-17	-0.0891023	0.0147012	1.35378e-09
cg09668400	13	26625325	F	SHISA2	TSS200	0.147192	0.0177135	9.60526e-17	0.112149	0.0181949	7.10314e-10
cg17525406	1	4715520	R	AJAP1	Body	0.143121	0.0172241	9.62216e-17	0.103408	0.017668	4.83327e-09
cg19610529	14	61108807	R			0.136253	0.0163976	9.62872e-17	0.107638	0.0165056	6.97013e-11
cg23878404	17	39183475	F	KRTAP1-5	TSS200	-0.0988964	0.0119022	9.64538e-17	-0.0902345	0.0120679	7.59106e-14
cg24442454	6	37616803	R	MDGA1	Body	0.154715	0.01862	9.64781e-17	0.116705	0.0191015	9.9814e-10
cg00902104	10	124901908	R			0.15039	0.0180999	9.65965e-17	0.151843	0.0186579	4.0105e-16
cg00435173	17	40284046	F	RAB5C	5'UTR	-0.0712632	0.00857693	9.67528e-17	-0.0505292	0.00938687	7.32655e-08
cg02099194	13	43149689	F	TNFSF11	Body	-0.148611	0.0178862	9.67597e-17	-0.138639	0.0182655	3.1937e-14
cg02059626	8	76319264	R			0.133246	0.0160385	9.74111e-17	0.12632	0.0160783	3.94858e-15
cg13529623	19	17443249	R	ANO8	Body	-0.156118	0.0187919	9.75738e-17	-0.156723	0.019118	2.45042e-16
cg21712322	2	133062300	F			0.124219	0.0149525	9.76536e-17	0.0923485	0.0157203	4.2422e-09
cg24942186	3	55521373	F	WNT5A	TSS200	0.134482	0.0161883	9.7865e-17	0.120445	0.0167349	6.14258e-13
cg25308885	19	33717929	R	SLC7A10	TSS1500	0.131982	0.0158888	9.84757e-17	0.116947	0.0157581	1.15915e-13
cg11334406	17	4546450	F	ALOX15	TSS1500	-0.127033	0.0152934	9.86558e-17	-0.12213	0.0148962	2.42922e-16
cg08170375	3	50247180	F	SLC38A3	5'UTR	-0.162354	0.0195458	9.8705e-17	-0.140644	0.0196947	9.25121e-13
cg17034390	6	30095326	R			0.145319	0.0174961	9.91835e-17	0.150053	0.0177481	2.79982e-17
cg23026675	8	77590168	R	LOC100192378	Body	0.139179	0.016757	9.9245e-17	0.109296	0.0170687	1.52058e-10
cg15554678	22	17083563	R	psiTPTE22	Body	0.141588	0.0170473	9.93131e-17	0.097124	0.0174273	2.50241e-08
cg21681109	7	32468131	R			0.127278	0.015326	1.00064e-16	0.129261	0.0155539	9.52864e-17
cg06440373	5	176085644	F	TSPAN17	3'UTR	-0.13394	0.0161282	1.00099e-16	-0.120616	0.016789	6.75975e-13
cg24881334	17	69409104	F			-0.131461	0.01583	1.00198e-16	-0.0947018	0.0154345	8.4777e-10
cg19429599	5	50266099	R			0.152164	0.0183239	1.00565e-16	0.152308	0.0190099	1.12824e-15
cg27210390	17	52978583	F	TOM1L1	Body	-0.142695	0.0171841	1.00727e-16	-0.146644	0.0172104	1.58622e-17
cg17988460	10	134600277	R	NKX6-2	TSS1500	0.140019	0.0168623	1.00966e-16	0.11501	0.0172466	2.58359e-11
cg25033767	6	43044876	F	PTK7	Body	0.116402	0.0140184	1.011e-16	0.079225	0.0143785	3.58908e-08
cg03502791	14	54413931	F			0.136554	0.0164455	1.01154e-16	0.128459	0.0173155	1.18237e-13
cg06787724	12	113569046	R	RASAL1	Body	-0.138813	0.0167177	1.01198e-16	-0.114844	0.0165077	3.47693e-12
cg07931391	13	100608263	F			0.140253	0.0168912	1.01228e-16	0.109635	0.0173523	2.647e-10
cg15830864	1	44877749	F	RNF220	5'UTR	-0.13918	0.0167619	1.01233e-16	-0.156669	0.0169781	2.76394e-20
cg02395846	17	43037309	R	C1QL1	3'UTR	0.138739	0.0167093	1.014e-16	0.120726	0.0172317	2.45102e-12
cg14239348	6	164094293	F			-0.100494	0.0121042	1.02022e-16	-0.0845906	0.0121159	2.914e-12
cg03009785	10	72835584	F			-0.139166	0.0167622	1.02091e-16	-0.0935023	0.0172242	5.68112e-08
cg00651087	10	103539519	F			0.12473	0.0150238	1.02256e-16	0.111772	0.0155109	5.76092e-13
cg01133433	8	50822195	R			0.13817	0.0166432	1.02483e-16	0.149743	0.0170955	1.96586e-18
cg10349065	7	116964012	R	WNT2	TSS1500	0.132184	0.0159227	1.02702e-16	0.105653	0.0165097	1.55956e-10
cg24646414	8	11565725	R	GATA4	5'UTR	0.149261	0.0179801	1.02817e-16	0.104677	0.0185278	1.60716e-08
cg26055950	1	3600852	R	TP73	Body	0.160297	0.0193097	1.0295e-16	0.15114	0.0199769	3.85698e-14
cg09465786	10	54074743	R	DKK1	Body	0.12666	0.0152584	1.03217e-16	0.108956	0.0155724	2.61989e-12
cg10851010	17	39694253	F			-0.150663	0.0181507	1.03499e-16	-0.115116	0.0185941	5.97842e-10
cg04774711	20	21684138	F			0.132563	0.0159704	1.03616e-16	0.109756	0.0163759	2.05234e-11
cg21831481	4	41880604	R			0.136891	0.0164919	1.03655e-16	0.100233	0.0164043	9.95165e-10
cg04771285	12	117557630	R			-0.128174	0.015442	1.03835e-16	-0.144243	0.0145884	4.7171e-23
cg07664198	7	136553882	R	CHRM2	1stExon	0.110747	0.0133425	1.0385e-16	0.0941217	0.0134272	2.38653e-12
cg11592852	17	72363447	R	GPR142	TSS200	-0.130657	0.0157416	1.04052e-16	-0.0934725	0.0161178	6.65827e-09
cg24916013	19	34973191	F	WTIP	1stExon	0.149544	0.0180172	1.04081e-16	0.106112	0.0192605	3.60305e-08
cg15883716	1	173638701	F	ANKRD45	5'UTR	0.129381	0.0155883	1.04236e-16	0.100413	0.0157554	1.85075e-10
cg11878045	11	2482536	F	KCNQ1	Body	-0.1343	0.0161815	1.04452e-16	-0.134624	0.0169736	2.16801e-15
cg02452732	17	41158611	R	IFI35	TSS200	-0.163277	0.0196745	1.05091e-16	-0.116942	0.0202422	7.59917e-09
cg19019214	1	113392162	F			0.13811	0.0166423	1.05248e-16	0.115249	0.0175722	5.43304e-11
cg12263377	2	237982246	F			-0.108453	0.0130692	1.05543e-16	-0.09139	0.0131386	3.50524e-12
cg09105523	6	10887672	R	SYCP2L	Body	0.138418	0.0166804	1.05682e-16	0.118043	0.0173346	9.78048e-12
cg02004632	11	17598735	R			-0.152915	0.0184276	1.0573e-16	-0.155833	0.0189132	1.73097e-16
cg03315346	1	19109544	F			-0.146847	0.0176967	1.05864e-16	-0.123031	0.0176968	3.59805e-12
cg22403811	8	85096015	R	RALYL	5'UTR	0.139811	0.0168488	1.05902e-16	0.194688	0.0170809	4.27834e-30
cg06819298	11	2445216	R	TRPM5	TSS1500	-0.108202	0.0130402	1.06235e-16	-0.0747478	0.0126271	3.22613e-09
cg20966659	3	126379474	F			-0.126348	0.0152273	1.06329e-16	-0.0830147	0.0149937	3.08302e-08
cg14507891	3	49208514	F	KLHDC8B	TSS1500	-0.155789	0.0187762	1.06661e-16	-0.169622	0.0193096	1.57286e-18
cg22913249	4	41215979	R	APBB2	5'UTR	0.133583	0.0161004	1.06892e-16	0.116717	0.0162526	6.89787e-13
cg06554535	11	12399973	F	PARVA	Body	0.146111	0.0176105	1.06943e-16	0.115104	0.0182727	2.99161e-10
cg07057831	12	131323042	R	STX2	Body	-0.135131	0.0162873	1.0703e-16	-0.130693	0.0168171	7.76042e-15
cg09234672	16	51187750	R			0.144935	0.017469	1.07051e-16	0.104788	0.0181511	7.78316e-09
cg09423875	6	32014663	R	TNXB	Body	-0.146065	0.0176056	1.07228e-16	-0.130695	0.0186118	2.18498e-12
cg01396387	16	82660450	F	CDH13	TSS200	0.129963	0.015665	1.0732e-16	0.107866	0.0163296	3.96047e-11
cg02743674	11	2433468	R	TRPM5	Body	-0.0908302	0.0109483	1.07422e-16	-0.0799375	0.0106614	6.48773e-14
cg12044123	6	28554864	R	SCAND3	1stExon	0.127328	0.015348	1.0762e-16	0.103392	0.0160075	1.05408e-10
cg17971747	15	45410236	F	DUOXA1	Body	0.128257	0.0154606	1.07908e-16	0.127518	0.0159791	1.45961e-15
cg20629239	11	113346491	F	DRD2	TSS1500	0.148993	0.0179612	1.08376e-16	0.117101	0.0183164	1.62414e-10
cg00253564	1	6552403	F	PLEKHG5	Body	-0.15162	0.018278	1.08387e-16	-0.140658	0.0188042	7.42542e-14
cg26962778	5	140740437	R	PCDHGA4	Body	0.161449	0.0194632	1.08514e-16	0.109579	0.0198184	3.21755e-08
cg25916711	5	172660080	R	NKX2-5	3'UTR	0.138825	0.0167359	1.08575e-16	0.129585	0.0170606	3.06507e-14
cg16897114	12	5153174	R	KCNA5	5'UTR	0.135353	0.0163179	1.08785e-16	0.147862	0.0165165	3.47865e-19
cg01687389	16	53064480	F			-0.126055	0.0151972	1.08934e-16	-0.094843	0.014865	1.76731e-10
cg15852891	5	76934946	R	OTP	TSS1500	0.141363	0.0170428	1.08987e-16	0.0869546	0.0172954	4.96623e-07
cg09516210	1	2825189	F			-0.110959	0.0133774	1.09023e-16	-0.111512	0.0136717	3.44998e-16
cg02565062	1	855544	R	FLJ39609	TSS1500	-0.161024	0.0194135	1.09136e-16	-0.130089	0.0197959	4.98042e-11
cg10038618	1	3567719	F	TP73	TSS1500	0.137729	0.0166052	1.09217e-16	0.11891	0.0170604	3.17045e-12
cg13306335	1	2345376	F	PEX10	TSS1500	-0.14916	0.0179836	1.09297e-16	-0.156538	0.0183369	1.38047e-17
cg09294739	16	55218782	R			-0.151804	0.0183035	1.09782e-16	-0.183159	0.0190521	7.00855e-22
cg02564291	5	122430235	F	PRDM6	Body	0.137155	0.0165379	1.10075e-16	0.147667	0.0165825	5.33985e-19
cg15319457	2	239148132	F	HES6	Body	0.154443	0.0186227	1.10212e-16	0.177902	0.0190099	8.09802e-21
cg04469880	19	36736565	R			0.142655	0.0172016	1.10309e-16	0.164565	0.0176355	1.04431e-20
cg00661018	8	145769086	F	KIAA1688	Body	-0.129686	0.0156379	1.10387e-16	-0.108289	0.015476	2.61049e-12
cg23008153	5	63461305	F	RNF180	TSS1500	-0.147284	0.0177603	1.10543e-16	-0.115763	0.0181585	1.82809e-10
cg23878494	11	63687937	F			-0.151073	0.0182173	1.10598e-16	-0.154388	0.0178268	4.69886e-18
cg14722140	6	49518627	R	C6orf141	1stExon	0.135207	0.0163045	1.10788e-16	0.0994533	0.0164311	1.42396e-09
cg07097098	19	55721638	F	PTPRH	TSS1500	-0.159776	0.0192674	1.10838e-16	-0.118854	0.0202223	4.16812e-09
cg17518710	11	113954170	F	ZBTB16	Body	0.0949834	0.0114546	1.11245e-16	0.0955341	0.0117312	3.83749e-16
cg22734397	5	134871942	R	NEUROG1	TSS1500	0.151918	0.0183208	1.11276e-16	0.115525	0.018527	4.50388e-10
cg03777083	17	40932199	R	WNK4	TSS1500	-0.157538	0.0189994	1.1161e-16	-0.141402	0.0193187	2.49024e-13
cg18525126	10	88617460	R	BMPR1A	5'UTR	-0.133516	0.0161028	1.11861e-16	-0.0905761	0.0179199	4.31533e-07
cg15382095	17	37762367	F	NEUROD2	Body	0.138028	0.0166476	1.12141e-16	0.102411	0.0171784	2.49786e-09
cg06842954	4	111559066	R	PITX2	TSS1500	0.135516	0.0163456	1.12572e-16	0.116689	0.0171639	1.05728e-11
cg14715696	2	176945122	R	EVX2	Body	0.140775	0.0169806	1.129e-16	0.108772	0.0176438	7.05401e-10
cg03721978	6	33245706	F	B3GALT4	1stExon	-0.149446	0.0180266	1.12925e-16	-0.146471	0.0183529	1.45387e-15
cg24428271	9	94711647	F	ROR2	Body	0.142793	0.0172243	1.13052e-16	0.12096	0.0175018	4.80311e-12
cg05279387	22	21321253	R	AIFM3	5'UTR	-0.138692	0.0167297	1.13067e-16	-0.11107	0.0157301	1.65339e-12
cg20256245	22	29877285	F	NEFH	Body	0.144166	0.0173904	1.13268e-16	0.114216	0.0178439	1.54532e-10
cg03109306	11	123525662	F	SCN3B	TSS1500	0.129151	0.0155798	1.1357e-16	0.127496	0.01619	3.40843e-15
cg07965823	14	77964712	F	ISM2	Body	0.143433	0.017303	1.13733e-16	0.154318	0.0176759	2.53744e-18
cg14745270	8	110703888	R	GOLSYN	1stExon	0.123833	0.0149397	1.14325e-16	0.105946	0.015254	3.77361e-12
cg26856257	1	32805350	R			-0.114137	0.0137707	1.14757e-16	-0.0818128	0.014004	5.15468e-09
cg03521656	16	19422243	R	TMC5	5'UTR	0.125832	0.0151829	1.15381e-16	0.10891	0.0158339	6.05713e-12
cg14546076	6	29796420	R	HLA-G	Body	0.145169	0.0175161	1.15425e-16	0.113428	0.0181845	4.44258e-10
cg01310829	7	45928326	R	IGFBP1	1stExon	0.137815	0.0166296	1.15838e-16	0.123245	0.0167571	1.91265e-13
cg19313408	21	46827585	F	COL18A1	Body	-0.107781	0.0130062	1.16235e-16	-0.0652221	0.0127301	2.99954e-07
cg25179876	10	33483109	F	NRP1	Body	-0.0883537	0.0106619	1.16242e-16	-0.0931148	0.0117612	2.43143e-15
cg14791413	12	129338870	F	GLT1D1	Body	0.106276	0.0128248	1.16368e-16	0.0851326	0.0135297	3.12836e-10
cg25953130	10	63753550	F	ARID5B	Body	-0.141504	0.0170759	1.16375e-16	-0.136635	0.0172601	2.44868e-15
cg12452298	15	67134587	R			0.109872	0.0132588	1.16383e-16	0.0879205	0.0137786	1.76018e-10
cg11737831	19	980707	R			-0.133823	0.0161506	1.17133e-16	-0.106039	0.016539	1.44164e-10
cg08330778	12	115122028	F	TBX3	TSS200	0.130997	0.0158101	1.17465e-16	0.113176	0.0155156	3.00136e-13
cg24869336	3	44726929	R			0.133022	0.0160548	1.17655e-16	0.133331	0.0165631	8.28778e-16
cg12075659	20	19738521	F			0.122512	0.0147869	1.17903e-16	0.0981814	0.0152569	1.23316e-10
cg26926138	4	54960034	R			0.108503	0.0130965	1.18265e-16	0.083861	0.0137275	1.0027e-09
cg22579114	7	100916357	R			-0.107105	0.0129287	1.18828e-16	-0.0732274	0.0130234	1.8794e-08
cg17293936	3	185911519	F	DGKG	Body	0.157618	0.0190273	1.19335e-16	0.103907	0.0199891	2.0121e-07
cg18516158	5	76939772	R			0.12304	0.0148532	1.19344e-16	0.0946595	0.0153057	6.22692e-10
cg11321433	7	32338542	R			0.128774	0.0155454	1.1936e-16	0.113561	0.0160208	1.35719e-12
cg17676574	3	126237373	F	UROC1	TSS1500	-0.122011	0.0147296	1.1967e-16	-0.0904478	0.0146951	7.50974e-10
cg07369950	19	58609987	F	ZSCAN18	TSS1500	0.13698	0.0165375	1.20144e-16	0.119717	0.0172224	3.62079e-12
cg08119498	16	30756300	R			-0.136891	0.0165272	1.20319e-16	-0.148235	0.0166844	6.4118e-19
cg26259568	6	31324684	R	HLA-B	Body	0.143832	0.0173663	1.20869e-16	0.137157	0.01768	8.64435e-15
cg15634877	2	220299643	F	SPEG	TSS200	0.138042	0.0166674	1.20935e-16	0.0943001	0.0169409	2.60017e-08
cg22123156	11	72326830	R	PDE2A	Body	-0.148329	0.0179096	1.2101e-16	-0.133429	0.0185046	5.57121e-13
cg00800993	20	58514806	R	C20orf177	TSS1500	0.143997	0.0173871	1.21317e-16	0.11781	0.017902	4.67718e-11
cg17368632	4	9499367	F			0.138075	0.0166721	1.21334e-16	0.10149	0.0179086	1.45224e-08
cg15051960	3	55521376	F	WNT5A	TSS200	0.138273	0.0166964	1.21526e-16	0.136092	0.017146	2.06749e-15
cg12786548	10	102507733	R	PAX2	Body	0.135866	0.016406	1.21613e-16	0.0808754	0.016419	8.40489e-07
cg19919303	11	129245922	F	BARX2	1stExon	0.135147	0.0163195	1.21844e-16	0.119069	0.0166812	9.47525e-13
cg09192086	15	30435199	F			-0.124372	0.0150188	1.22045e-16	-0.116238	0.0148334	4.64169e-15
cg14848594	1	220101371	F	SLC30A10	1stExon	0.135154	0.0163208	1.22069e-16	0.152234	0.016346	1.24059e-20
cg13065169	3	145878979	R	PLOD2	5'UTR	0.138259	0.0166959	1.22115e-16	0.0878542	0.0170587	2.60341e-07
cg24961583	3	27765409	F			0.142564	0.0172158	1.2215e-16	0.129302	0.0178255	4.05277e-13
cg02072975	1	45249541	R	BEST4	3'UTR	-0.131918	0.0159302	1.22162e-16	-0.124299	0.0158132	3.82775e-15
cg16595760	20	709016	F			0.141983	0.0171458	1.22204e-16	0.102104	0.0174009	4.4178e-09
cg10369363	12	52404422	R	GRASP	Body	-0.129459	0.0156336	1.22299e-16	-0.10899	0.0165237	4.22395e-11
cg00571041	3	62352633	F			0.156054	0.0188459	1.22611e-16	0.159609	0.019197	9.23118e-17
cg11442608	15	81456832	F			-0.134698	0.0162671	1.2277e-16	-0.129929	0.0169237	1.62449e-14
cg07431199	15	41218265	F			0.138892	0.0167737	1.22792e-16	0.10536	0.017003	5.77283e-10
cg17199483	16	16042767	R	ABCC1	TSS1500	-0.151758	0.0183278	1.22922e-16	-0.162574	0.0184934	1.48382e-18
cg24425149	13	75991251	R	TBC1D4	Body	-0.124996	0.0150965	1.23369e-16	-0.123101	0.016229	3.31857e-14
cg07279955	6	99275764	R			0.12664	0.0152951	1.2346e-16	0.107664	0.0156996	6.99652e-12
cg24042242	17	43044660	R	C1QL1	Body	0.140694	0.0169927	1.23512e-16	0.112311	0.0173741	1.018e-10
cg26342078	15	89950796	R			0.126852	0.0153209	1.23549e-16	0.0995665	0.0152652	6.91711e-11
cg26544870	15	66995141	F	SMAD6	5'UTR	0.132495	0.0160028	1.23713e-16	0.124762	0.0164485	3.32442e-14
cg02467451	12	132923603	R			-0.127836	0.015441	1.2417e-16	-0.103823	0.0153574	1.37565e-11
cg22738219	10	13043313	F	CCDC3	1stExon	0.140918	0.0170213	1.24292e-16	0.109278	0.0172099	2.15669e-10
cg15728320	1	47658945	R			-0.141007	0.0170325	1.24573e-16	-0.169473	0.0179339	3.39336e-21
cg08383399	8	4852488	F	CSMD1	TSS200	0.124436	0.015032	1.2518e-16	0.0976645	0.0153034	1.74919e-10
cg20203768	8	142631398	F			-0.127708	0.0154275	1.25297e-16	-0.0943048	0.0153527	8.12058e-10
cg11300777	13	109568637	R	MYO16	Body	-0.155515	0.0187867	1.2536e-16	-0.14496	0.0183564	2.8571e-15
cg24271863	5	174178647	R			0.130198	0.0157292	1.25798e-16	0.0999679	0.0158613	2.9263e-10
cg01898433	8	144819514	F			-0.14614	0.0176555	1.25987e-16	-0.128235	0.0179786	9.84497e-13
cg04022112	6	33146323	R	COL11A2	Body	-0.105906	0.0127947	1.25988e-16	-0.0773469	0.0130954	3.49622e-09
cg23291534	8	110988043	F	KCNV1	TSS1500	0.106082	0.012816	1.26021e-16	0.0959345	0.0129703	1.39837e-13
cg18396675	17	56605391	R	2004-09-01	Body	-0.109516	0.0132316	1.26477e-16	-0.0691563	0.0140204	8.11611e-07
cg00247571	13	50707065	R			0.148474	0.0179395	1.26996e-16	0.119715	0.0181409	4.13409e-11
cg25789861	18	28622940	F	DSC3	TSS200	0.134541	0.0162561	1.26998e-16	0.122994	0.0164432	7.43532e-14
cg01939681	5	160975024	F	GABRB2	5'UTR	0.128281	0.0155001	1.27258e-16	0.106024	0.0161262	4.87732e-11
cg04930469	17	41832882	R	SOST	Body	0.143708	0.0173644	1.27357e-16	0.101155	0.017801	1.32719e-08
cg09679923	17	36103036	R	HNF1B	Body	0.137973	0.0166715	1.27397e-16	0.12593	0.016914	9.67333e-14
cg07696699	4	17783502	R	FAM184B	TSS1500	0.133565	0.0161393	1.27647e-16	0.10267	0.0170512	1.7302e-09
cg13742513	19	6433825	F	SLC25A41	TSS200	-0.113804	0.0137519	1.27916e-16	-0.0972644	0.013394	3.8202e-13
cg00647217	1	165086866	R			0.138634	0.0167525	1.27992e-16	0.107227	0.0173351	6.18731e-10
cg03918703	14	23888450	R	MIR208B	TSS1500	-0.119171	0.0144023	1.2902e-16	-0.0728947	0.0140239	2.0155e-07
cg13494498	16	89990214	R	TUBB3	Body	0.15696	0.0189696	1.29205e-16	0.154702	0.0195066	2.17821e-15
cg23973524	19	18873222	R	CRTC1	Body	-0.128359	0.0155133	1.29432e-16	-0.109369	0.0157285	3.56152e-12
cg10002915	4	149369175	R			-0.15392	0.0186029	1.29519e-16	-0.150027	0.0192741	7.03376e-15
cg04673737	1	41830161	F			-0.10498	0.0126881	1.29644e-16	-0.0917953	0.0124836	1.93405e-13
cg11181171	16	55090946	F			0.127244	0.0153791	1.29744e-16	0.086972	0.0157439	3.31015e-08
cg04599403	5	926793	F			0.132336	0.0159947	1.29789e-16	0.100205	0.0164413	1.0961e-09
cg04885825	1	64538523	R	ROR1	Body	-0.112123	0.0135519	1.29967e-16	-0.0951214	0.0135434	2.16458e-12
cg23168531	7	1270601	F			0.119759	0.0144754	1.30362e-16	0.0963453	0.0145478	3.52812e-11
cg07969619	12	115136279	R			0.136804	0.0165359	1.30477e-16	0.113817	0.0170373	2.38197e-11
cg04276626	17	57918500	F	MIR21	TSS200	-0.0798975	0.00965752	1.30533e-16	-0.0638948	0.00954124	2.13183e-11
cg27341926	10	118032905	R	GFRA1	1stExon	0.141625	0.0171191	1.30713e-16	0.121012	0.017327	2.86915e-12
cg03871124	7	1643681	R			-0.148577	0.0179594	1.30726e-16	-0.0953943	0.0181373	1.44398e-07
cg14310703	3	126006903	R			0.139802	0.0168989	1.30777e-16	0.0954208	0.0175205	5.14465e-08
cg03078043	11	66791038	F	SYT12	5'UTR	0.137445	0.0166145	1.31042e-16	0.1156	0.0170022	1.05235e-11
cg24508021	10	33624433	R	NRP1	TSS1500	0.137399	0.0166093	1.31244e-16	0.0929766	0.0171675	6.10044e-08
cg03144922	4	111540992	R	PITX2	Body	0.131881	0.0159423	1.31263e-16	0.104229	0.0162026	1.25251e-10
cg24226371	15	75945038	F	SNX33	Body	-0.153461	0.0185509	1.31279e-16	-0.124562	0.0190809	6.66195e-11
cg05957169	11	72388187	F			0.15368	0.018578	1.31549e-16	0.134681	0.0193111	3.0752e-12
cg13677149	7	27284789	R	EVX1	Body	0.135657	0.0163999	1.31889e-16	0.116004	0.0165092	2.11561e-12
cg17319774	13	79171053	F			0.131636	0.0159142	1.32159e-16	0.116985	0.0162263	5.61041e-13
cg21305834	6	99291401	R			0.13151	0.015899	1.32177e-16	0.0828827	0.0163592	4.05358e-07
cg14255256	2	46465	R	FAM110C	TSS200	0.143894	0.0173964	1.32313e-16	0.0925033	0.0174637	1.17794e-07
cg00741836	20	53092233	F	DOK5	TSS200	0.140146	0.016944	1.32703e-16	0.113704	0.0177214	1.39751e-10
cg04044720	3	22413680	R			0.108847	0.01316	1.32779e-16	0.088956	0.0128653	4.69834e-12
cg05175318	14	79747774	F	NRXN3	Body	0.155762	0.0188323	1.32815e-16	0.148942	0.0193312	1.31083e-14
cg05666607	5	145718405	R	POU4F3	TSS200	0.136769	0.016536	1.32877e-16	0.0994529	0.0166012	2.08938e-09
cg03369269	13	25745946	R	FAM123A	TSS200	0.144275	0.0174436	1.32898e-16	0.123505	0.0179963	6.75149e-12
cg05058354	7	1513548	R	INTS1	Body	-0.155891	0.0188483	1.33047e-16	-0.112488	0.019665	1.06393e-08
cg21036336	6	28781945	F			0.139507	0.0168674	1.33061e-16	0.124074	0.0173596	8.85276e-13
cg03671700	16	62068673	F	CDH8	5'UTR	0.124869	0.0150986	1.3368e-16	0.117131	0.0160863	3.30301e-13
cg15298486	10	102046690	F	BLOC1S2	TSS1500	-0.157178	0.0190053	1.33716e-16	-0.169013	0.0199033	2.03607e-17
cg04272086	18	49867359	F	DCC	Body	0.133859	0.0161858	1.33755e-16	0.105919	0.0165847	1.69671e-10
cg23651826	11	115630531	R			0.129638	0.0156753	1.3377e-16	0.0978233	0.0157897	5.81439e-10
cg12924825	18	6415087	F	L3MBTL4	TSS200	0.138895	0.0167955	1.34223e-16	0.111224	0.0175499	2.33389e-10
cg07071764	11	92441315	F	FAT3	Body	-0.14919	0.0180406	1.34336e-16	-0.14663	0.0182017	7.8939e-16
cg03625952	5	159625457	R	FABP6	5'UTR	-0.100578	0.0121624	1.34373e-16	-0.0980894	0.0128875	2.71494e-14
cg26767083	11	2445047	R	TRPM5	TSS1500	-0.13564	0.0164023	1.3446e-16	-0.0952826	0.0171306	2.66519e-08
cg21671806	8	85097031	R	RALYL	TSS200	0.143859	0.0173963	1.34515e-16	0.10079	0.0179626	2.0103e-08
cg10906826	2	240985618	F	OR6B3	TSS200	-0.13051	0.0157827	1.34856e-16	-0.140911	0.0155607	1.35854e-19
cg14701491	3	127634449	F			0.132422	0.0160141	1.34953e-16	0.0962145	0.0164935	5.42882e-09
cg15253861	6	33040743	F	HLA-DPA1	Body	-0.144313	0.0174522	1.35036e-16	-0.105453	0.0175209	1.75816e-09
cg00669390	16	85348945	F			-0.105429	0.0127502	1.35254e-16	-0.0842514	0.0127044	3.3193e-11
cg04291888	19	41698977	R	CYP2S1	TSS200	0.132395	0.0160115	1.35384e-16	0.123554	0.0159903	1.10297e-14
cg17382990	11	1857531	R	SYT8	Body	-0.133122	0.0160997	1.35526e-16	-0.0958482	0.0166612	8.77858e-09
cg23634395	4	21306048	F	KCNIP4	Body	0.126154	0.0152573	1.35737e-16	0.0909457	0.0157288	7.37696e-09
cg14712186	1	91184413	F			0.13632	0.0164871	1.35863e-16	0.0836383	0.0165702	4.47566e-07
cg08130912	14	64687388	F	SYNE2	Body	0.0835273	0.0101024	1.36144e-16	0.0606563	0.0105213	8.16185e-09
cg13320291	10	118030970	F	GFRA1	Body	0.136506	0.0165103	1.36281e-16	0.130624	0.0170859	2.0871e-14
cg12213062	2	220299653	F	SPEG	TSS200	0.132442	0.0160191	1.36487e-16	0.119598	0.0164477	3.5583e-13
cg23125492	11	31821298	F	PAX6	Body	0.132517	0.016029	1.36975e-16	0.134068	0.0161083	8.58317e-17
cg24060451	22	33454209	F	SYN3	5'UTR	0.145247	0.0175688	1.37021e-16	0.113835	0.0179661	2.35659e-10
cg03719693	4	109093430	F	LOC641518	Body	0.146617	0.0177349	1.37219e-16	0.104989	0.0187012	1.97657e-08
cg01667837	7	124405605	F	GPR37	1stExon	0.148737	0.0179915	1.3731e-16	0.120195	0.0185694	9.6238e-11
cg12071008	17	76457640	R	DNAH17	Body	-0.104834	0.0126817	1.37825e-16	-0.0981466	0.0131635	8.92039e-14
cg16321280	11	44332972	F	ALX4	TSS1500	0.140699	0.0170205	1.38016e-16	0.126528	0.0169952	9.70028e-14
cg16349774	1	917249	F	C1orf170	Body	-0.137503	0.016634	1.38054e-16	-0.10349	0.0167358	6.25943e-10
cg23979420	19	44646248	R	ZNF234	5'UTR	0.122969	0.014876	1.38199e-16	0.0903832	0.0155987	6.86128e-09
cg07374808	18	34974004	R	BRUNOL4	Body	0.118215	0.014301	1.38273e-16	0.104754	0.0144984	5.00292e-13
cg02181847	6	10410284	F	TFAP2A	Body	0.132412	0.0160185	1.38328e-16	0.0852131	0.0161298	1.27112e-07
cg24320612	20	61051317	R	GATA5	TSS1500	0.139257	0.0168468	1.38402e-16	0.112298	0.0174082	1.11244e-10
cg02215641	4	21305941	R	KCNIP4	Body	0.123477	0.014938	1.38603e-16	0.113418	0.0152032	8.64595e-14
cg05987251	18	28622703	F	DSC3	5'UTR	0.129989	0.0157262	1.38768e-16	0.136904	0.0160365	1.37718e-17
cg18097532	11	17498541	F	ABCC8	TSS200	0.121216	0.0146652	1.38998e-16	0.0755166	0.0152144	6.924e-07
cg17786697	5	122430509	R	PRDM6	Body	0.143849	0.0174041	1.39452e-16	0.130343	0.0180868	5.73835e-13
cg17298239	18	3499253	R	DLGAP1	Body	0.140001	0.016939	1.39706e-16	0.112145	0.0174417	1.27847e-10
cg24980653	4	1399235	F			0.142086	0.0171916	1.39873e-16	0.101462	0.0175665	7.65371e-09
cg14494620	15	96904912	F			0.137976	0.0166946	1.4002e-16	0.101238	0.0172218	4.14089e-09
cg23906261	10	118030848	F	GFRA1	Body	0.122109	0.0147749	1.40148e-16	0.109341	0.0155554	2.07841e-12
cg01557754	17	7342661	F	FGF11	TSS200	-0.116621	0.0141126	1.41288e-16	-0.128161	0.0147994	4.72255e-18
cg05689413	6	41885417	R	MED20	Body	-0.147831	0.0178897	1.41489e-16	-0.126213	0.0187688	1.76081e-11
cg06817772	12	50678007	F	LIMA1	TSS1500	-0.119219	0.0144272	1.41526e-16	-0.139668	0.0152353	4.84687e-20
cg08413381	17	80307234	R			-0.144201	0.0174506	1.41594e-16	-0.1084	0.0178011	1.13252e-09
cg09180171	1	22677913	F			0.13917	0.0168432	1.42407e-16	0.136838	0.0173396	2.98187e-15
cg03436722	7	1643298	F			-0.122196	0.0147889	1.42473e-16	-0.0952194	0.0149379	1.83757e-10
cg03743008	1	218338449	F			0.132594	0.0160477	1.42631e-16	0.102644	0.01651	5.0655e-10
cg05347965	17	55663256	F	MSI2	Body	0.127916	0.0154815	1.42651e-16	0.107938	0.0162263	2.89107e-11
cg15167155	19	53662499	F	ZNF347	TSS1500	0.1335	0.0161574	1.42704e-16	0.0960692	0.0163307	4.03547e-09
cg19084893	1	31688959	R			-0.138721	0.0167894	1.42742e-16	-0.109717	0.0179018	8.85409e-10
cg23052669	11	65765487	F	EIF1AD	3'UTR	-0.153477	0.0185754	1.42817e-16	-0.116931	0.0190819	8.90593e-10
cg21302951	2	163695965	R	KCNH7	TSS1500	0.134572	0.0162876	1.42985e-16	0.111075	0.0166804	2.75735e-11
cg25375757	6	32014739	R	TNXB	Body	-0.14425	0.017459	1.43054e-16	-0.108635	0.0182047	2.41022e-09
cg26003119	19	15551609	R	WIZ	Body	-0.126131	0.0152661	1.43066e-16	-0.0835505	0.0150953	3.11462e-08
cg24761507	17	35293930	F	LHX1	TSS1500	0.142754	0.0172782	1.43153e-16	0.105953	0.0178983	3.22513e-09
cg22346124	11	2291677	R	ASCL2	1stExon	0.148336	0.0179543	1.43441e-16	0.13241	0.0182348	3.8321e-13
cg20987089	22	19747140	F	TBX1	5'UTR	0.137347	0.0166243	1.43494e-16	0.0975086	0.0172213	1.49526e-08
cg01758805	4	184826953	R	STOX2	1stExon	0.130492	0.0157953	1.43939e-16	0.117541	0.0156005	4.90576e-14
cg16679297	5	168534069	R	SLIT3	Body	-0.139518	0.0168882	1.44126e-16	-0.104395	0.0173315	1.70736e-09
cg22469841	3	120169368	R	FSTL1	Body	0.124935	0.0151234	1.44383e-16	0.0763029	0.0156193	1.03347e-06
cg23688719	1	65935654	F	LEPR	5'UTR	-0.151838	0.01838	1.44392e-16	-0.156831	0.018492	2.23209e-17
cg01830023	5	134374439	F			0.145413	0.0176051	1.45979e-16	0.133975	0.018213	1.8951e-13
cg19737787	13	28492265	F			0.120347	0.0145703	1.4599e-16	0.0947415	0.0149078	2.0822e-10
cg03425110	10	71333037	R	NEUROG3	5'UTR	0.145698	0.01764	1.46243e-16	0.129347	0.0178705	4.5518e-13
cg01495122	8	41167087	F	SFRP1	TSS200	0.139035	0.0168335	1.46375e-16	0.105653	0.0171978	8.07586e-10
cg17588266	15	74658330	R	CYP11A1	1stExon	0.144976	0.0175533	1.46665e-16	0.0902568	0.018387	9.16636e-07
cg23262897	5	140718655	F	PCDHGA2	1stExon	0.136824	0.0165673	1.47301e-16	0.145335	0.0165563	1.66084e-18
cg17160984	10	131765778	R			0.132405	0.0160325	1.47429e-16	0.0970451	0.0165469	4.49541e-09
cg23097681	4	86396174	F	ARHGAP24	TSS200	0.117966	0.0142844	1.4768e-16	0.107663	0.0146852	2.27815e-13
cg11418681	3	14855132	F			-0.152646	0.0184838	1.47699e-16	-0.121326	0.01905	1.9051e-10
cg17933224	19	42774330	R			-0.158008	0.0191332	1.47795e-16	-0.148848	0.018591	1.18063e-15
cg19893664	14	105619634	F	JAG2	Body	-0.160246	0.0194052	1.48304e-16	-0.201048	0.0197729	2.76023e-24
cg15718581	4	188916581	R	ZFP42	TSS1500	0.13931	0.0168712	1.49059e-16	0.124412	0.017079	3.22827e-13
cg10989138	7	32111001	R	PDE1C	TSS200	0.135073	0.0163582	1.49134e-16	0.0910795	0.0168227	6.16085e-08
cg11837181	1	3001002	F	PRDM16	Body	-0.105012	0.0127177	1.49181e-16	-0.0951086	0.0135992	2.67713e-12
cg09278980	11	64739343	F			0.1592	0.0192806	1.49353e-16	0.15053	0.019741	2.43581e-14
cg11563844	13	33780307	R	STARD13	TSS200	0.102626	0.0124293	1.4964e-16	0.0886342	0.0125563	1.67802e-12
cg00524374	10	3894968	F			-0.146191	0.0177061	1.49918e-16	-0.145705	0.0183267	1.85878e-15
cg13720108	3	62364032	R			0.137512	0.0166549	1.49945e-16	0.118137	0.0168221	2.17612e-12
cg15857661	10	104196243	F	MIR146B	TSS200	-0.158101	0.0191485	1.49952e-16	-0.140099	0.019847	1.67777e-12
cg10146277	12	130589287	R			0.143682	0.0174035	1.5073e-16	0.117225	0.0178399	4.9998e-11
cg21063500	7	100208785	R	MOSPD3	TSS1500	-0.149024	0.0180506	1.50747e-16	-0.11332	0.0183558	6.67944e-10
cg08659357	3	192958968	R	HRASLS	1stExon	0.147797	0.0179023	1.50988e-16	0.12032	0.0182294	4.10338e-11
cg11852796	21	44062183	R			-0.125507	0.0152027	1.51181e-16	-0.133317	0.0147679	1.75716e-19
cg25913761	15	90727560	R	SEMA4B	TSS1500	-0.0876553	0.0106178	1.51306e-16	-0.0752083	0.0105776	1.1594e-12
cg18213495	6	17985408	R	KIF13A	Body	-0.130178	0.0157688	1.51394e-16	-0.0893224	0.0165445	6.70424e-08
cg26458505	5	140794664	F	PCDHGA4	Body	0.156743	0.0189869	1.5154e-16	0.132506	0.0197725	2.06298e-11
cg08159663	16	57022486	R	NLRC5	TSS1500	-0.10038	0.0121596	1.51629e-16	-0.0967645	0.0124418	7.40339e-15
cg17123676	1	201673460	F	NAV1	Body	0.116894	0.0141601	1.51645e-16	0.0833045	0.0144554	8.26952e-09
cg07061566	12	88974433	R	KITLG	TSS200	0.131789	0.0159644	1.51653e-16	0.10728	0.016561	9.30327e-11
cg06520134	20	45146311	R			-0.149793	0.0181453	1.51656e-16	-0.193158	0.0184513	1.20506e-25
cg08598296	10	62704199	R	RHOBTB1	Body	0.128452	0.0155604	1.518e-16	0.0901685	0.0158562	1.29553e-08
cg01410876	19	49004716	F	LMTK3	Body	0.157838	0.0191205	1.52035e-16	0.163039	0.0198903	2.46658e-16
cg11439695	12	2561024	R	CACNA1C	Body	-0.105771	0.0128133	1.52202e-16	-0.0849074	0.0123059	5.21116e-12
cg09752627	4	25657160	R	SLC34A2	TSS1500	0.143776	0.017418	1.52561e-16	0.0991604	0.0178438	2.74234e-08
cg24813736	5	63255045	R			0.120295	0.0145739	1.53004e-16	0.0739986	0.0146328	4.25798e-07
cg14816087	6	27259043	F			0.142776	0.0172976	1.53038e-16	0.0885764	0.0180623	9.39402e-07
cg12476455	1	46052453	F	NASP	Body	-0.125087	0.0151548	1.5322e-16	-0.103243	0.0149123	4.41093e-12
cg21597692	11	123057074	R	ASAM	Body	-0.120686	0.0146217	1.5332e-16	-0.0887277	0.0143395	6.10713e-10
cg07310671	16	85253980	R			-0.153726	0.0186251	1.53528e-16	-0.145371	0.018983	1.88949e-14
cg12626242	11	2098860	F			-0.109821	0.0133058	1.53687e-16	-0.0954748	0.0139638	8.06946e-12
cg03051836	20	22563319	F	FOXA2	Body	0.103707	0.0125651	1.53766e-16	0.104306	0.0136461	2.11207e-14
cg22795470	7	43152542	R	HECW1	5'UTR	0.133005	0.0161152	1.54006e-16	0.114831	0.0163591	2.22819e-12
cg22633096	10	64451393	R			-0.152473	0.0184746	1.54297e-16	-0.170923	0.0183054	9.88358e-21
cg05315443	12	66218639	R	HMGA2	1stExon	0.12992	0.0157423	1.54542e-16	0.0992129	0.0159873	5.44424e-10
cg10443049	7	8481537	R	NXPH1	Body	0.139137	0.0168598	1.55053e-16	0.111994	0.0174208	1.2863e-10
cg03422944	10	105344723	F	NEURL	Body	0.14442	0.0175004	1.5528e-16	0.146027	0.0184571	2.53864e-15
cg19029422	18	7567799	F	PTPRM	1stExon	0.14539	0.0176183	1.55485e-16	0.119296	0.0180013	3.42388e-11
cg21590264	5	37834850	F	GDNF	1stExon	0.129303	0.015669	1.55529e-16	0.120415	0.0156853	1.62963e-14
cg04602755	1	154935120	F	SHC1	3'UTR	-0.143884	0.0174374	1.5642e-16	-0.16038	0.0179854	4.78076e-19
cg17807663	17	46622012	R	HOXB2	1stExon	0.123698	0.014992	1.57183e-16	0.0793366	0.0149638	1.14608e-07
cg03356747	10	88126089	F	GRID1	1stExon	0.141055	0.0170959	1.57305e-16	0.100469	0.0172747	6.02917e-09
cg15235999	19	52996352	R	ZNF578	5'UTR	0.156781	0.019002	1.57432e-16	0.10721	0.0199247	7.41763e-08
cg24935896	1	201431492	R			-0.135026	0.0163654	1.5746e-16	-0.095469	0.0166455	9.72676e-09
cg01412886	14	105445253	F	AHNAK2	TSS1500	-0.149713	0.0181456	1.57563e-16	-0.165001	0.0182877	1.83832e-19
cg04790154	11	71260323	R	KRTAP5-9	1stExon	-0.122726	0.0148751	1.57815e-16	-0.0785307	0.0149951	1.63133e-07
cg06496344	19	23253834	F			0.135552	0.01643	1.58005e-16	0.100829	0.017073	3.51006e-09
cg25440035	19	23653837	R			0.132309	0.0160374	1.58295e-16	0.0915569	0.0157439	6.04899e-09
cg13909879	4	85420999	F			0.136697	0.0165705	1.59176e-16	0.0988935	0.0168032	3.97092e-09
cg14814195	6	1313485	F	FOXQ1	1stExon	0.142152	0.0172318	1.59191e-16	0.117728	0.0175646	2.04806e-11
cg21121136	3	14852327	R			0.145419	0.0176281	1.59384e-16	0.102393	0.0183844	2.55402e-08
cg08243931	5	34476633	R			-0.100772	0.0122159	1.59397e-16	-0.0882499	0.0120594	2.51801e-13
cg24714905	13	100637241	F	ZIC2	Body	0.144898	0.0175655	1.59707e-16	0.111372	0.0182196	9.79189e-10
cg16542478	3	24870666	R			0.132664	0.0160828	1.59971e-16	0.107187	0.0163855	6.08723e-11
cg09521703	19	55944864	R	SHISA7	Body	0.135262	0.016398	1.6012e-16	0.120492	0.0169088	1.033e-12
cg08902698	19	1271174	F	C19orf23	TSS1500	-0.137797	0.0167053	1.60148e-16	-0.109849	0.0179686	9.75286e-10
cg01139541	5	140604600	F	PCDHB14	1stExon	0.149735	0.018153	1.60435e-16	0.181903	0.0178495	2.17679e-24
cg13147717	3	173113910	F			0.129508	0.0157009	1.60482e-16	0.100283	0.0164814	1.16764e-09
cg11415156	2	20779199	R			-0.119446	0.0144813	1.6063e-16	-0.122995	0.0156545	3.93902e-15
cg03947979	6	78176785	F			0.124461	0.0150898	1.61063e-16	0.116329	0.0160484	4.21011e-13
cg08696727	10	28034797	F	MKX	TSS200	0.135774	0.0164614	1.61082e-16	0.121307	0.016808	5.305e-13
cg06364757	15	55881246	F	PYGO1	TSS200	0.133079	0.0161355	1.61589e-16	0.100246	0.0162846	7.46592e-10
cg26337985	1	220960199	R	MOSC1	1stExon	0.131654	0.0159627	1.6162e-16	0.099681	0.0166716	2.24372e-09
cg12352960	10	43428578	F			0.140622	0.0170504	1.61877e-16	0.104717	0.017035	7.88897e-10
cg20348196	6	32408284	F	HLA-DRA	Body	-0.161766	0.0196146	1.62109e-16	-0.172593	0.0198897	4.04436e-18
cg15081566	11	111169865	R	C11orf92	5'UTR	0.135288	0.016405	1.6282e-16	0.116558	0.0166024	2.20988e-12
cg26299169	13	28498956	F	PDX1	3'UTR	0.139428	0.0169072	1.629e-16	0.161835	0.0171182	3.26217e-21
cg17775079	10	65224441	R	JMJD1C	Body	-0.153508	0.0186152	1.63281e-16	-0.109675	0.018006	1.12171e-09
cg02039839	7	1015730	R	COX19	TSS1500	-0.135441	0.0164245	1.63403e-16	-0.131273	0.0169234	8.70323e-15
cg06171420	21	47058388	F			-0.140077	0.0169874	1.63874e-16	-0.162548	0.0166296	1.44685e-22
cg21474897	3	170136489	R	CLDN11	TSS200	0.131638	0.0159642	1.64073e-16	0.108216	0.0165642	6.44069e-11
cg09562322	12	119419143	R	SRRM4	TSS1500	0.13881	0.0168341	1.64151e-16	0.105239	0.0174018	1.47026e-09
cg13964105	3	26663885	R	LRRC3B	TSS1500	0.143106	0.0173553	1.64214e-16	0.111955	0.0178803	3.81665e-10
cg22911113	14	106089857	R			-0.161696	0.0196099	1.64271e-16	-0.111936	0.0200823	2.49161e-08
cg01070272	19	3672087	F	PIP5K1C	Body	0.138011	0.0167375	1.64275e-16	0.100139	0.0169807	3.69742e-09
cg22165106	7	1782220	R	ELFN1	5'UTR	-0.154946	0.0187914	1.64348e-16	-0.17077	0.0196206	3.21534e-18
cg05062889	16	687414	R	C16orf13	TSS1500	0.129271	0.0156779	1.64551e-16	0.119479	0.016157	1.41559e-13
cg13458651	22	46367703	R	WNT7B	Body	0.142637	0.0172993	1.64812e-16	0.103609	0.0176012	3.94488e-09
cg25607249	19	47288039	R	SLC1A5	1stExon	-0.122128	0.014812	1.64842e-16	-0.107747	0.0152498	1.60066e-12
cg01756424	3	128335546	R			-0.105335	0.0127753	1.64863e-16	-0.0915611	0.0130973	2.73271e-12
cg14025336	19	52900901	F	ZNF528	TSS1500	0.144855	0.0175684	1.649e-16	0.163146	0.0182127	3.31271e-19
cg22975434	10	118764743	F	KIAA1598	5'UTR	0.141427	0.0171531	1.6517e-16	0.107527	0.0176685	1.15909e-09
cg09260667	16	50679494	R			-0.148788	0.018046	1.65242e-16	-0.140929	0.018982	1.13366e-13
cg05657292	22	17980996	F	CECR2	Body	-0.159117	0.0192995	1.65649e-16	-0.125742	0.0196786	1.66108e-10
cg05497216	16	89408076	R	ANKRD11	5'UTR	-0.141213	0.0171281	1.65842e-16	-0.136816	0.0173341	2.9534e-15
cg10297191	6	46620661	F	CYP39A1	TSS200	0.147701	0.0179155	1.66098e-16	0.103162	0.0179098	8.40843e-09
cg16294013	1	66258022	R	PDE4B	TSS200	0.146816	0.0178082	1.66162e-16	0.138009	0.0183065	4.74314e-14
cg22007666	1	216896852	R	ESRRG	5'UTR	0.121285	0.0147115	1.66234e-16	0.125859	0.014872	2.60985e-17
cg01877778	7	157415538	F	PTPRN2	Body	0.13981	0.0169591	1.66634e-16	0.13686	0.0175369	5.99177e-15
cg26926612	1	214153294	F			0.134357	0.0162978	1.66678e-16	0.126005	0.0165906	3.07831e-14
cg14167629	1	24646046	F	GRHL3	1stExon	0.120865	0.0146614	1.66868e-16	0.101949	0.0153988	3.57814e-11
cg05180985	2	66660665	F			0.125839	0.015265	1.67031e-16	0.100422	0.0150552	2.55358e-11
cg11863863	17	75706410	R			-0.107549	0.0130465	1.67255e-16	-0.0707532	0.0127231	2.68217e-08
cg19632532	6	3227741	F	TUBB2B	1stExon	0.14636	0.0177547	1.67288e-16	0.121204	0.0179515	1.46118e-11
cg05361489	16	86610434	R			0.125686	0.0152473	1.6777e-16	0.0831136	0.0156566	1.10511e-07
cg10016647	7	22528033	F	MGC87042	Body	-0.138254	0.0167721	1.67787e-16	-0.116461	0.0173246	1.78893e-11
cg22354724	19	46435631	R			-0.134433	0.0163087	1.67926e-16	-0.122876	0.0167227	2.01425e-13
cg05083128	4	10077759	F	WDR1	Body	-0.160079	0.0194217	1.68971e-16	-0.159851	0.0200255	1.43566e-15
cg17015844	12	103352694	F	ASCL1	1stExon	0.137406	0.0166714	1.69281e-16	0.119833	0.0169916	1.75765e-12
cg20832320	3	49712339	F	APEH	Body	-0.147164	0.0178555	1.6939e-16	-0.109316	0.0175969	5.22431e-10
cg18843682	12	54425156	F	HOXC4	5'UTR	0.132831	0.0161165	1.69461e-16	0.0990037	0.0166629	2.82287e-09
cg22666828	18	34834325	R	BRUNOL4	Body	0.144325	0.0175113	1.69635e-16	0.0988103	0.0177976	2.82572e-08
cg25561382	19	18795207	R	CRTC1	Body	-0.156876	0.0190344	1.69801e-16	-0.126634	0.01864	1.09308e-11
cg05256719	6	11652143	F			-0.141959	0.0172251	1.70146e-16	-0.126538	0.017195	1.85278e-13
cg17462140	11	2162363	F	IGF2AS	Body	0.132809	0.0161148	1.7018e-16	0.114242	0.0164593	3.89752e-12
cg17958315	5	127873552	F	FBN2	1stExon	0.137648	0.0167021	1.70259e-16	0.115981	0.0169185	7.11685e-12
cg03896269	1	180447588	R	ACBD6	Body	-0.147342	0.0178791	1.70707e-16	-0.136528	0.018359	1.03341e-13
cg03757552	11	2884138	R			0.127249	0.0154409	1.70718e-16	0.0864012	0.0158976	5.48413e-08
cg08355099	1	204224820	R	PLEKHA6	Body	-0.144263	0.0175055	1.708e-16	-0.107649	0.017707	1.20581e-09
cg11567288	6	26758166	R			0.138228	0.0167733	1.70824e-16	0.102669	0.0173778	3.46188e-09
cg11654011	19	43099795	R	CEACAM8	TSS1500	-0.108798	0.0132023	1.71001e-16	-0.101653	0.0143212	1.26494e-12
cg25082710	1	152880108	F	IVL	TSS1500	-0.141586	0.0171815	1.71343e-16	-0.160528	0.0168783	1.88971e-21
cg04337534	11	65816809	F	GAL3ST3	TSS200	0.0996385	0.0120913	1.71479e-16	0.0702966	0.0125942	2.3823e-08
cg09696159	3	138655775	F			0.137551	0.0166923	1.7168e-16	0.0829468	0.0169111	9.34896e-07
cg17569842	4	3371566	R	RGS12	Body	-0.159196	0.0193193	1.71881e-16	-0.101019	0.0199866	4.31828e-07
cg03700287	5	140621697	F	PCDHB19P	Body	0.154288	0.0187238	1.71916e-16	0.174148	0.0189249	3.51206e-20
cg02003202	9	116111459	F	BSPRY	TSS1500	-0.107934	0.0130986	1.72078e-16	-0.07992	0.014193	1.79235e-08
cg08270223	5	178322770	F	ZFP2	TSS200	0.125355	0.0152131	1.72257e-16	0.104358	0.0156976	2.97084e-11
cg05323533	4	41750362	R	PHOX2B	Body	0.142403	0.0172822	1.72424e-16	0.167411	0.0182716	5.07675e-20
cg24799863	7	96653979	F	DLX5	5'UTR	0.134084	0.016273	1.72674e-16	0.108563	0.0171055	2.20013e-10
cg23406136	3	50397379	F	TMEM115	TSS1500	-0.137197	0.0166509	1.72771e-16	-0.154061	0.0177958	4.83703e-18
cg15565032	15	68871412	R	CORO2B	TSS200	0.140262	0.0170231	1.72847e-16	0.113493	0.0173079	5.47956e-11
cg12565585	8	105235943	F	RIMS2	Body	0.127572	0.0154833	1.73222e-16	0.101707	0.0160461	2.32136e-10
cg03009030	6	33039500	F	HLA-DPA1	Body	-0.13478	0.0163588	1.73698e-16	-0.141247	0.0167401	3.23845e-17
cg06830167	1	7600135	F	CAMTA1	Body	-0.155405	0.0188622	1.73725e-16	-0.186752	0.0192556	3.05705e-22
cg25413843	2	71126691	R	VAX2	TSS1500	0.134415	0.0163149	1.74021e-16	0.101702	0.0168566	1.60584e-09
cg14559356	10	102976532	F			0.12636	0.0153373	1.74044e-16	0.0911243	0.0153659	3.02404e-09
cg07464571	7	127881001	F	LEP	TSS1500	0.132109	0.0160355	1.74347e-16	0.116376	0.0163873	1.23336e-12
cg10459018	6	22574143	F			-0.106968	0.0129845	1.74853e-16	-0.0709	0.0129768	4.66634e-08
cg14236976	9	129377989	R	LMX1B	Body	0.124126	0.0150672	1.74879e-16	0.0884322	0.0156829	1.7126e-08
cg16231923	15	73923634	R	NPTN	Body	-0.123469	0.0149878	1.75184e-16	-0.128833	0.0152558	3.04316e-17
cg11946503	5	134870514	F	NEUROG1	1stExon	0.122819	0.0149094	1.75523e-16	0.108905	0.0154468	1.78498e-12
cg00030420	5	140683772	F	SLC25A2	TSS200	0.150891	0.0183171	1.75546e-16	0.171429	0.0185525	2.45991e-20
cg17032602	2	129076392	F	HS6ST1	TSS1500	0.139373	0.0169192	1.75741e-16	0.115844	0.0171868	1.58042e-11
cg13072241	6	142622808	F	GPR126	TSS1500	0.139749	0.0169649	1.75815e-16	0.118912	0.0177108	1.89201e-11
cg19543017	7	100164136	F	AGFG2	3'UTR	-0.153703	0.0186595	1.76234e-16	-0.123311	0.0185586	3.04402e-11
cg13829419	6	143167279	R	HIVEP2	5'UTR	-0.149529	0.0181532	1.76491e-16	-0.159042	0.0185401	9.63181e-18
cg06572465	5	140800929	R	PCDHGA4	Body	0.146522	0.0177893	1.77253e-16	0.132629	0.0182648	3.82872e-13
cg21652531	7	96636192	F	DLX6AS	Body	0.125821	0.0152765	1.77657e-16	0.0776327	0.0156215	6.7091e-07
cg19909787	10	124907708	F	HMX2	1stExon	0.1447	0.0175687	1.77702e-16	0.0924695	0.017365	1.00933e-07
cg18730174	11	122073211	R	LOC399959	Body	-0.124573	0.0151251	1.77784e-16	-0.106194	0.0152785	3.63823e-12
cg11785699	14	76557356	R			-0.137323	0.0166732	1.77792e-16	-0.0997929	0.0171357	5.75607e-09
cg14694075	17	36059830	R	HNF1B	Body	-0.138692	0.0168396	1.7794e-16	-0.133876	0.0168753	2.13459e-15
cg14568384	10	104220744	R	TMEM180	TSS1500	-0.153115	0.018591	1.78102e-16	-0.151335	0.0191588	2.81174e-15
cg19030607	22	48885506	R	FAM19A5	1stExon	0.131857	0.0160104	1.78494e-16	0.108173	0.0158141	7.90368e-12
cg04487296	7	149389669	R			0.139154	0.0168971	1.78962e-16	0.134685	0.0171143	3.5553e-15
cg11082907	18	20716435	F	CABLES1	1stExon	0.125623	0.0152541	1.79023e-16	0.0912954	0.0161232	1.49298e-08
cg06599169	19	17973311	R	RPL18AP3	Body	-0.14609	0.0177394	1.79048e-16	-0.169366	0.0169785	1.95543e-23
cg02211449	10	110671609	F			0.11761	0.0142811	1.79081e-16	0.0787627	0.0145636	6.36645e-08
cg22946615	10	30257569	R			-0.146373	0.0177745	1.79485e-16	-0.126369	0.0185613	9.88293e-12
cg10327400	14	42075406	F	LRFN5	TSS1500	0.140371	0.0170456	1.79525e-16	0.0845541	0.0171414	8.10837e-07
cg06602871	16	66466186	F	BEAN	5'UTR	-0.136134	0.0165314	1.7972e-16	-0.128234	0.0168655	2.88518e-14
cg20321319	8	61088307	R			-0.122656	0.0148954	1.80301e-16	-0.116671	0.0142555	2.73925e-16
cg20596640	13	20436062	F	ZMYM5	5'UTR	-0.158477	0.0192456	1.80392e-16	-0.193918	0.0197036	7.44123e-23
cg16668359	2	45159434	F			0.112065	0.0136095	1.80589e-16	0.0949902	0.0141021	1.62911e-11
cg12588890	7	90226363	F			0.113976	0.0138418	1.80856e-16	0.1099	0.0142984	1.51652e-14
cg08286012	4	81257041	R	C4orf22	Body	0.127026	0.0154274	1.81315e-16	0.115923	0.0155412	8.71363e-14
cg00502190	1	156616560	R	BCAN	Body	0.148729	0.0180632	1.81368e-16	0.115294	0.0187923	8.50882e-10
cg21846009	14	105053550	F	C14orf180	Body	-0.142438	0.0172993	1.81433e-16	-0.117354	0.0169302	4.15975e-12
cg04718447	16	85518989	R			-0.134668	0.0163563	1.81954e-16	-0.132489	0.0169629	5.69545e-15
cg04954559	11	22365428	R	SLC17A6	Body	0.146504	0.0177944	1.8236e-16	0.0970825	0.0182554	1.04903e-07
cg14891209	15	37170381	R	LOC145845	Body	0.133617	0.0162291	1.82396e-16	0.0907682	0.0172768	1.4902e-07
cg14756307	19	48307927	F	TPRX1	TSS1500	-0.127264	0.0154579	1.82621e-16	-0.077614	0.0153091	3.98248e-07
cg02696253	6	106964589	F	AIM1	Body	-0.130373	0.0158356	1.82703e-16	-0.120364	0.0163521	1.82829e-13
cg18991611	8	49468828	F			0.14059	0.0170766	1.82714e-16	0.117305	0.0176288	2.84902e-11
cg14487292	17	36105517	R	HNF1B	TSS1500	0.139136	0.0169004	1.83029e-16	0.114992	0.0172015	2.30914e-11
cg19496491	11	12695499	R	TEAD1	TSS1500	0.149128	0.0181144	1.83301e-16	0.1366	0.0173699	3.7156e-15
cg22972989	7	54614210	F	VSTM2A	Body	0.138334	0.0168037	1.83585e-16	0.108186	0.0170253	2.09212e-10
cg12949975	2	20867352	F	GDF7	1stExon	0.129538	0.0157359	1.84104e-16	0.108416	0.0161847	2.10354e-11
cg01340312	6	30687511	R	TUBB	TSS1500	-0.127157	0.0154466	1.8414e-16	-0.117092	0.0158541	1.51795e-13
cg14326354	22	18900453	F	PRODH	3'UTR	-0.0954286	0.0115935	1.85349e-16	-0.105939	0.0114982	3.15584e-20
cg05917460	14	37126902	F	PAX9	1stExon	0.136536	0.0165879	1.85619e-16	0.0885071	0.0165655	9.14884e-08
cg20708224	19	48442678	R	SNAR-C4	TSS200	-0.135529	0.0164662	1.86078e-16	-0.150417	0.0168826	5.12329e-19
cg26216629	5	153863712	R			0.144195	0.0175197	1.86531e-16	0.104116	0.0179731	6.91899e-09
cg04178266	4	41258790	R	UCHL1	TSS200	0.130054	0.0158017	1.86621e-16	0.104981	0.0160875	6.77232e-11
cg21697198	11	129246394	F	BARX2	Body	0.130706	0.015881	1.86659e-16	0.0924808	0.0163655	1.59541e-08
cg16348158	1	3036916	R	PRDM16	Body	-0.152676	0.0185505	1.86792e-16	-0.193566	0.0191671	5.58802e-24
cg21432954	13	38443809	F	TRPC4	1stExon	0.129805	0.0157718	1.86935e-16	0.0909232	0.0159856	1.28664e-08
cg16728934	1	209478862	R			-0.130648	0.0158752	1.87635e-16	-0.0889853	0.0160536	2.97325e-08
cg12227907	6	100055865	F	PRDM13	Body	0.127431	0.015485	1.88315e-16	0.124979	0.0159476	4.62041e-15
cg24214260	19	58193221	R	ZNF551	TSS200	0.134314	0.0163215	1.88333e-16	0.0959785	0.0164557	5.45947e-09
cg03300268	16	11035972	F	DEXI	5'UTR	0.142212	0.0172817	1.88681e-16	0.112841	0.017702	1.83566e-10
cg05886671	10	71333152	F	NEUROG3	TSS200	0.131975	0.0160378	1.88813e-16	0.104581	0.016355	1.61133e-10
cg20811755	17	46618614	R			-0.14682	0.0178424	1.892e-16	-0.155951	0.0182136	1.10576e-17
cg15279748	6	29975230	F	HLA-J	Body	0.110924	0.0134807	1.89788e-16	0.0729081	0.0140375	2.06027e-07
cg00866054	6	33142284	F	COL11A2	Body	-0.130308	0.0158369	1.90147e-16	-0.115547	0.0155808	1.20691e-13
cg07810884	19	16178099	F	TPM4	TSS1500	-0.149089	0.0181199	1.90531e-16	-0.100557	0.0189185	1.06506e-07
cg18376497	4	143488622	R	INPP4B	5'UTR	-0.154553	0.0187844	1.90792e-16	-0.138172	0.0192725	7.53375e-13
cg01185626	1	75594016	F	LHX8	TSS200	0.139103	0.0169068	1.91002e-16	0.104146	0.0176414	3.55869e-09
cg04021856	2	150187489	R	LYPD6	5'UTR	0.124982	0.0151907	1.91111e-16	0.115735	0.0154903	7.93206e-14
cg00909926	1	216774208	R	ESRRG	Body	0.118188	0.014365	1.91121e-16	0.0923912	0.0147147	3.4112e-10
cg08834712	15	32605231	R			0.147609	0.0179417	1.91719e-16	0.159425	0.0179574	6.81112e-19
cg16273597	6	14117480	F	CD83	TSS1500	-0.151104	0.0183667	1.91857e-16	-0.146098	0.018615	4.21448e-15
cg10539069	7	93520275	R	TFPI2	TSS1500	0.14595	0.0177404	1.9195e-16	0.115867	0.0180729	1.44496e-10
cg12929027	12	110150180	R			0.11981	0.0145632	1.92153e-16	0.0770146	0.0155487	7.30323e-07
cg03652339	10	112258641	R	DUSP5	Body	-0.146133	0.0177628	1.92159e-16	-0.119844	0.01764	1.09143e-11
cg07397956	14	37132774	R	PAX9	Body	0.132687	0.0161285	1.92178e-16	0.110936	0.0168728	4.87131e-11
cg14102676	20	39316634	F	MAFB	1stExon	0.144201	0.0175282	1.92257e-16	0.0940587	0.0178514	1.37179e-07
cg13878136	1	61948305	R			-0.128524	0.0156226	1.92278e-16	-0.100959	0.0154091	5.67971e-11
cg05299836	16	31119067	R	BCKDK	TSS1500	-0.0822398	0.00999677	1.9254e-16	-0.0778039	0.00984215	2.67563e-15
cg06619766	2	223171105	R			0.130471	0.0158597	1.9262e-16	0.102488	0.0163944	4.06858e-10
cg27283345	6	10416531	F	TFAP2A	Body	0.130304	0.0158396	1.92849e-16	0.0999854	0.016464	1.25574e-09
cg23505344	14	96505502	R	C14orf132	TSS200	0.132217	0.0160734	1.93803e-16	0.143416	0.0164615	2.98039e-18
cg04573702	14	23857834	F	MYH6	Body	-0.15387	0.0187065	1.94332e-16	-0.12862	0.0192883	2.58752e-11
cg10584024	1	84234998	F			-0.132141	0.0160649	1.94492e-16	-0.150762	0.0164088	4.00809e-20
cg21475150	2	101618248	F	RPL31	TSS1500	0.152862	0.0185851	1.95224e-16	0.150198	0.0186443	7.88328e-16
cg24384244	3	42947690	R	ZNF662	5'UTR	0.140826	0.0171219	1.95361e-16	0.143821	0.0177218	4.83875e-16
cg10932018	5	54516487	F			0.144201	0.0175331	1.9598e-16	0.116991	0.0180014	8.08649e-11
cg05184456	8	145557639	F	SCRT1	Body	0.142736	0.0173553	1.96254e-16	0.122431	0.0175964	3.45818e-12
cg04062087	19	58666832	F			0.135922	0.0165269	1.96415e-16	0.0931924	0.016853	3.20738e-08
cg01786967	X	100546519	F	TAF7L	Body	0.156704	0.019054	1.96478e-16	0.153681	0.0193632	2.0758e-15
cg03844506	4	4109441	F			0.132517	0.0161135	1.96812e-16	0.108667	0.0153808	1.60505e-12
cg18687085	18	56067462	F	NEDD4L	3'UTR	-0.158301	0.0192487	1.96831e-16	-0.125934	0.0197435	1.78826e-10
cg19631762	1	218698561	R			-0.108528	0.0131965	1.96908e-16	-0.0973419	0.0137539	1.46883e-12
cg21547708	17	71161160	R	SSTR2	1stExon	0.131214	0.0159555	1.97302e-16	0.115383	0.016472	2.4729e-12
cg17948136	19	23257319	F			-0.128231	0.0155932	1.97662e-16	-0.0864204	0.0161549	8.82019e-08
cg26932790	16	21813670	R	RRN3P1	Body	-0.115278	0.0140181	1.97686e-16	-0.0828815	0.0137636	1.72501e-09
cg10855746	14	61938004	F	PRKCH	Body	-0.142485	0.0173266	1.977e-16	-0.140116	0.0168046	7.56021e-17
cg09926747	4	110224247	F	COL25A1	TSS1500	0.134153	0.0163135	1.97711e-16	0.114251	0.0163391	2.70075e-12
cg06488655	15	96903665	F			0.137698	0.0167451	1.98182e-16	0.110529	0.0175043	2.71234e-10
cg01253149	3	184321996	F			0.127922	0.0155564	1.98314e-16	0.0794677	0.0162224	9.65048e-07
cg04788390	1	17933642	R	ARHGEF10L	Body	-0.147326	0.0179163	1.98431e-16	-0.135758	0.0186721	3.57816e-13
cg15299997	2	234620463	F	UGT1A5	TSS1500	-0.155714	0.0189371	1.98951e-16	-0.162253	0.0186343	3.11374e-18
cg25176746	12	81102749	F	MYF6	3'UTR	0.125562	0.0152708	1.99506e-16	0.152255	0.0158535	7.69986e-22
cg21049361	6	30655870	F	KIAA1949	TSS1500	-0.124543	0.0151473	1.99896e-16	-0.120809	0.015234	2.18753e-15
cg03517919	1	10398268	F	KIF1B	Body	-0.144807	0.0176118	1.99912e-16	-0.137516	0.0173257	2.06928e-15
cg21614723	17	55213563	R			0.119475	0.0145309	1.99915e-16	0.0795277	0.0145848	4.95929e-08
cg17772342	5	134871686	R	NEUROG1	TSS200	0.12104	0.0147215	2.00182e-16	0.0936619	0.0154317	1.28364e-09
cg16903811	22	21316245	F			-0.153561	0.018677	2.00215e-16	-0.160338	0.0188842	2.05582e-17
cg25497250	10	95326974	R	GPR120	1stExon	0.135691	0.0165039	2.00574e-16	0.148233	0.016698	6.85189e-19
cg27196842	9	70972880	F	LOC572558	TSS200	-0.138859	0.01689	2.01202e-16	-0.138166	0.0173792	1.86403e-15
cg02278683	2	118770542	F	CCDC93	Body	-0.156611	0.01905	2.01742e-16	-0.155009	0.0199346	7.49162e-15
cg04243368	22	32366128	R			-0.157133	0.0191141	2.02137e-16	-0.139832	0.0198536	1.87917e-12
cg01783650	1	3310911	F	PRDM16	Body	-0.133054	0.0161855	2.02562e-16	-0.115163	0.0168147	7.43834e-12
cg16105558	7	119912874	R	KCND2	TSS1500	0.124919	0.0151964	2.02934e-16	0.125762	0.0155682	6.57806e-16
cg02904996	6	33039412	F	HLA-DPA1	Body	-0.142356	0.0173176	2.02976e-16	-0.119022	0.0172839	5.72805e-12
cg03782453	4	7043935	R	CCDC96	1stExon	0.123068	0.014972	2.03749e-16	0.09224	0.0153742	1.97734e-09
cg22674717	16	51185394	R	SALL1	TSS1500	0.139745	0.017002	2.0465e-16	0.114508	0.0172686	3.33343e-11
cg11469321	4	104021294	F	BDH2	TSS1500	-0.118923	0.014469	2.04903e-16	-0.134912	0.0153533	1.53394e-18
cg10064892	16	84860766	F	CRISPLD2	5'UTR	-0.142601	0.0173505	2.05507e-16	-0.136094	0.018065	4.93812e-14
cg05463027	6	17988748	F	KIF13A	TSS1500	-0.118958	0.0144741	2.05688e-16	-0.116306	0.0147448	3.07263e-15
cg06632207	12	54070931	R	ATP5G2	TSS1500	0.132667	0.0161425	2.0604e-16	0.108833	0.0169111	1.22983e-10
cg06085994	12	82152229	R	PPFIA2	5'UTR	0.13211	0.0160754	2.06679e-16	0.119113	0.0165547	6.24269e-13
cg21517947	8	41167107	F	SFRP1	TSS200	0.136093	0.0165607	2.0724e-16	0.144798	0.0161229	2.68499e-19
cg22718050	1	1850275	R	TMEM52	Body	0.13423	0.0163343	2.07477e-16	0.117927	0.0168043	2.25645e-12
cg07699311	1	220863796	R	C1orf115	1stExon	0.141506	0.01722	2.07736e-16	0.104959	0.0177556	3.39443e-09
cg25744957	4	7106195	R	FLJ36777	TSS1500	-0.147001	0.0178891	2.0802e-16	-0.152904	0.0184285	1.06637e-16
cg21179618	9	139424642	F	NOTCH1	Body	0.102332	0.0124535	2.08378e-16	0.0744778	0.013324	2.27379e-08
cg00288824	15	26108663	R	ATP10A	TSS1500	0.140693	0.0171224	2.08847e-16	0.108752	0.0170823	1.93562e-10
cg14179401	17	46550107	F			-0.108934	0.0132578	2.09271e-16	-0.0889341	0.0145388	9.53515e-10
cg16671079	17	74868561	F	MGAT5B	Body	-0.157604	0.0191821	2.09995e-16	-0.161276	0.0195076	1.36981e-16
cg19031658	4	74964856	R	CXCL2	1stExon	0.139335	0.0169597	2.1095e-16	0.115784	0.0171023	1.2871e-11
cg18177814	16	50730881	F	NOD2	TSS200	-0.132043	0.0160722	2.11068e-16	-0.159734	0.017046	7.20091e-21
cg04819760	10	22765645	F			0.137721	0.0167634	2.11143e-16	0.0945232	0.0168145	1.8926e-08
cg15517658	19	58666209	R			0.137604	0.0167498	2.1163e-16	0.100943	0.0173183	5.58663e-09
cg01284415	19	49457725	R	BAX	TSS1500	-0.155809	0.0189657	2.1166e-16	-0.17126	0.0186777	4.7648e-20
cg14417498	1	165322199	R	LMX1A	Body	0.139201	0.0169443	2.11801e-16	0.116543	0.0173065	1.64982e-11
cg06790324	7	50860564	F	GRB10	5'UTR	0.144376	0.0175746	2.12091e-16	0.102867	0.017401	3.38895e-09
cg11735997	11	30039113	R	KCNA4	TSS1500	0.138073	0.0168075	2.12221e-16	0.101133	0.0177455	1.20445e-08
cg07643225	10	63422633	F	C10orf107	TSS200	0.139546	0.0169871	2.12473e-16	0.112816	0.0172596	6.30169e-11
cg04131494	5	176936882	F	DOK3	TSS200	0.12704	0.0154648	2.12488e-16	0.0970026	0.0154441	3.36677e-10
cg18866212	2	167698517	R			-0.119226	0.0145139	2.12792e-16	-0.0872181	0.0133482	6.40083e-11
cg06955484	1	47695408	R	TAL1	5'UTR	0.109501	0.0133306	2.13508e-16	0.0818593	0.0135748	1.63735e-09
cg26128079	12	127212416	R			0.139596	0.0169945	2.1363e-16	0.0864958	0.0170706	4.04233e-07
cg04223420	5	134363877	R	PITX1	3'UTR	0.140566	0.0171131	2.14108e-16	0.128575	0.0175608	2.44857e-13
cg07220782	6	26987966	R	LOC100270746	Body	0.130843	0.0159298	2.1437e-16	0.122163	0.0160609	2.82231e-14
cg13845147	19	8115362	F			0.134478	0.0163734	2.15404e-16	0.0962561	0.0167127	8.43865e-09
cg18794577	9	104501030	F	GRIN3A	TSS200	0.126737	0.0154316	2.1603e-16	0.0879697	0.0158469	2.83669e-08
cg07469402	12	45444767	F	DBX2	1stExon	0.144064	0.017542	2.16577e-16	0.108792	0.018259	2.54906e-09
cg11663376	3	147089629	R			0.145468	0.0177131	2.16707e-16	0.102901	0.0181637	1.46865e-08
cg10837653	12	26989568	F			-0.127843	0.0155675	2.17209e-16	-0.125286	0.015168	1.45765e-16
cg01139039	7	150778208	R	FASTK	TSS1500	-0.145731	0.0177457	2.17236e-16	-0.124656	0.0181032	5.74436e-12
cg12843022	11	45921959	F	MAPK8IP1	Body	0.0984215	0.011985	2.17456e-16	0.0779205	0.0125888	6.02921e-10
cg21960680	5	76928628	F	OTP	Body	0.140287	0.0170834	2.17747e-16	0.132611	0.0173591	2.18453e-14
cg19613722	18	49866361	F	DCC	TSS200	0.127365	0.0155105	2.18326e-16	0.0985236	0.0159977	7.33791e-10
cg07266616	4	55093241	F			0.125988	0.0153434	2.18991e-16	0.0894794	0.0154373	6.77952e-09
cg06398251	3	184033620	F	EIF4G1	Body	-0.143957	0.017532	2.19176e-16	-0.0908134	0.0169933	9.08775e-08
cg04534765	18	74962369	F	GALR1	1stExon	0.138073	0.0168157	2.19442e-16	0.0982686	0.0177306	2.98505e-08
cg03648334	3	154797508	R	MME	TSS1500	0.133425	0.0162496	2.1946e-16	0.101547	0.0168447	1.6559e-09
cg04527868	22	43253555	F	ARFGAP3	TSS200	0.141537	0.017238	2.19812e-16	0.115938	0.0174991	3.46352e-11
cg19194167	15	57846210	F			-0.104163	0.0126866	2.2022e-16	-0.0782206	0.0126622	6.5135e-10
cg01296889	3	54122032	R			0.135401	0.0164913	2.20384e-16	0.121042	0.0169615	9.58962e-13
cg02420395	16	66731465	F	CMTM4	TSS1500	-0.147361	0.0179486	2.20877e-16	-0.132077	0.0188167	2.23264e-12
cg14453187	2	129492760	R			0.0930931	0.0113389	2.21015e-16	0.0658753	0.0116482	1.55466e-08
cg25336900	3	50202831	F	SEMA3F	Body	-0.107483	0.0130918	2.21322e-16	-0.0804311	0.0130114	6.34604e-10
cg07466705	3	11034749	F	SLC6A1	5'UTR	0.134958	0.0164386	2.21476e-16	0.119238	0.0175029	9.59504e-12
cg20997268	7	28338584	R	CREB5	TSS1500	-0.1247	0.0151892	2.2155e-16	-0.143737	0.0158939	1.51674e-19
cg26783679	3	62364171	F			0.132306	0.0161159	2.21883e-16	0.110307	0.0158621	3.54737e-12
cg03024478	4	96090330	R	UNC5C	3'UTR	-0.141778	0.0172708	2.22758e-16	-0.110276	0.0174211	2.4515e-10
cg22833175	12	14957520	F	WBP11	TSS1500	-0.140977	0.0171732	2.22808e-16	-0.127387	0.0170593	8.18751e-14
cg26954968	6	100903561	R	SIM1	Body	0.136208	0.0165924	2.22984e-16	0.098679	0.0172964	1.16218e-08
cg27407147	15	89920824	R	LOC254559	TSS1500	0.138295	0.0168468	2.23021e-16	0.131002	0.0174408	5.85611e-14
cg08593261	4	85419494	F	NKX6-1	TSS200	0.136961	0.0166843	2.23066e-16	0.101626	0.0168312	1.56091e-09
cg19503640	5	1503763	F	LPCAT1	Body	0.107537	0.0131	2.23127e-16	0.0892754	0.0136214	5.60005e-11
cg03890988	1	854951	R	FLJ39609	TSS200	-0.134472	0.0163813	2.23262e-16	-0.109935	0.0165838	3.37882e-11
cg26529044	13	43354767	R	C13orf30	TSS1500	-0.0981494	0.0119565	2.23269e-16	-0.0904438	0.0125623	6.03912e-13
cg00532449	1	2375420	R			0.141584	0.0172477	2.23358e-16	0.0971432	0.017646	3.68953e-08
cg23411043	17	78157950	F	CARD14	Body	-0.145964	0.0177817	2.23662e-16	-0.152517	0.018057	3.0032e-17
cg02969141	7	15727598	F	MEOX2	TSS1500	0.150613	0.0183483	2.23818e-16	0.107139	0.0189126	1.47052e-08
cg16771578	3	125899895	F	ALDH1L1	TSS1500	0.135017	0.0164488	2.24388e-16	0.0898875	0.0172133	1.77018e-07
cg15850390	X	72668487	R	CDX4	Body	0.0603073	0.00734724	2.24617e-16	0.0654263	0.00776836	3.69653e-17
cg04820634	10	124909415	R	HMX2	Body	0.136884	0.0166768	2.24887e-16	0.0931401	0.0169857	4.17114e-08
cg01414357	19	48282728	R	SEPW1	Body	-0.157815	0.0192273	2.25137e-16	-0.219686	0.0195304	2.35793e-29
cg04431946	2	47797569	R	KCNK12	TSS200	0.142985	0.0174205	2.25149e-16	0.145475	0.0183804	2.47929e-15
cg05677041	12	119418622	F	SRRM4	TSS1500	0.134195	0.0163496	2.25204e-16	0.147842	0.0164936	3.14305e-19
cg14614881	9	116982494	F	COL27A1	Body	-0.145694	0.017751	2.25625e-16	-0.145798	0.0177058	1.80389e-16
cg20576153	14	60975841	R	SIX6	TSS200	0.133927	0.0163175	2.25713e-16	0.108572	0.0165113	4.84392e-11
cg12526693	1	2145258	R			-0.158101	0.0192629	2.25802e-16	-0.17929	0.0197107	9.36477e-20
cg10541864	4	174450722	F	HAND2	5'UTR	0.128807	0.0156939	2.26008e-16	0.134108	0.0154549	4.05176e-18
cg09303645	12	31138958	F	TSPAN11	Body	-0.158997	0.0193728	2.26376e-16	-0.16682	0.019413	8.45653e-18
cg05741395	15	42173869	F	SPTBN5	Body	-0.123599	0.01506	2.26652e-16	-0.105165	0.0160201	5.21767e-11
cg04983142	10	118032355	R	GFRA1	5'UTR	0.135074	0.0164584	2.26767e-16	0.125669	0.0164919	2.53563e-14
cg13082642	1	2626754	F			-0.149293	0.0181914	2.27194e-16	-0.14259	0.0186335	1.97345e-14
cg01771416	3	101567360	R	NFKBIZ	5'UTR	-0.121476	0.0148019	2.27225e-16	-0.110903	0.0147449	5.41828e-14
cg00471989	16	30380183	F	TBC1D10B	Body	-0.155382	0.0189341	2.27769e-16	-0.106521	0.0199266	9.00991e-08
cg03533141	1	45243518	F	SNORD38A	Body	-0.129482	0.0157782	2.27946e-16	-0.123552	0.0164179	5.25426e-14
cg04198042	17	48169370	R			-0.142432	0.0173564	2.28054e-16	-0.096188	0.0182578	1.37663e-07
cg00178897	2	175208588	R			0.149912	0.018268	2.28154e-16	0.0980888	0.0188634	1.99322e-07
cg06289868	15	32605028	F			0.138298	0.0168528	2.28314e-16	0.120259	0.0171915	2.64753e-12
cg11966284	1	2774346	F			-0.107869	0.0131449	2.28418e-16	-0.092275	0.0129474	1.02638e-12
cg09306214	2	75427098	R	TACR1	TSS1500	0.10811	0.0131747	2.28873e-16	0.091858	0.0133563	6.09152e-12
cg27182476	3	117717026	F			-0.154808	0.0188655	2.28945e-16	-0.150249	0.0189621	2.30603e-15
cg10514714	1	111015299	R			-0.126623	0.015431	2.29127e-16	-0.116347	0.0155137	6.39933e-14
cg07113199	12	52258163	F			0.137675	0.0167779	2.29251e-16	0.096058	0.017735	6.08428e-08
cg06282524	X	139593371	F			0.0762864	0.00929719	2.29989e-16	0.0575138	0.00949988	1.41148e-09
cg27193080	3	129160612	R	IFT122	Body	-0.142659	0.0173864	2.30186e-16	-0.137652	0.0180009	2.05774e-14
cg25160605	11	21087846	R	NELL1	Body	-0.147173	0.0179366	2.30286e-16	-0.179436	0.0179996	2.08573e-23
cg12615982	3	169483122	F	TERC	TSS1500	-0.126463	0.0154127	2.30405e-16	-0.110267	0.0159769	5.14039e-12
cg25008346	17	40118675	R	CNP	TSS200	0.137361	0.0167414	2.30876e-16	0.0951577	0.0180503	1.3509e-07
cg15710198	8	55370334	R	SOX17	TSS200	0.15007	0.0182913	2.31593e-16	0.13617	0.0188464	5.00157e-13
cg21334048	17	79450925	R			-0.155326	0.0189335	2.33013e-16	-0.151773	0.0190519	1.63491e-15
cg00816770	4	144621089	F	FREM3	1stExon	0.128589	0.0156747	2.3332e-16	0.0957768	0.0159954	2.12729e-09
cg10521153	1	91307077	F			0.152604	0.0186023	2.33495e-16	0.139937	0.0187991	9.78306e-14
cg18625289	19	1591035	F	MBD3	Body	-0.148642	0.0181197	2.33752e-16	-0.129062	0.018479	2.86371e-12
cg04823455	4	114900602	F	ARSJ	1stExon	0.116131	0.0141566	2.33889e-16	0.0864645	0.015043	9.03961e-09
cg24394856	6	134175900	R			0.136684	0.0166623	2.34089e-16	0.136806	0.0175227	5.8398e-15
cg08461586	10	97802977	F	CCNJ	TSS200	0.133875	0.0163201	2.34309e-16	0.119519	0.0164307	3.48739e-13
cg14122138	17	36719737	F	SRCIN1	Body	0.132983	0.0162116	2.34515e-16	0.107754	0.0169837	2.23051e-10
cg14494365	7	157528653	R	PTPRN2	Body	-0.126064	0.0153681	2.34584e-16	-0.102782	0.0157795	7.33527e-11
cg12941369	3	33839389	R	PDCD6IP	TSS1500	-0.14897	0.0181608	2.34801e-16	-0.156638	0.0185565	3.14255e-17
cg17704189	7	121945445	F	FEZF1	TSS1500	0.13403	0.0163399	2.35171e-16	0.106594	0.016408	8.22435e-11
cg23238793	X	25025519	F	ARX	Body	0.0973266	0.0118655	2.35453e-16	0.101006	0.012353	2.91821e-16
cg16572603	5	140725235	R	PCDHGA2	Body	0.128992	0.0157261	2.35636e-16	0.0976694	0.0158062	6.44298e-10
cg18368411	1	31845959	F	FABP3	TSS200	0.123589	0.0150674	2.35671e-16	0.0993669	0.0155441	1.63122e-10
cg03854595	16	11347455	R			-0.067314	0.00820665	2.35689e-16	-0.0514117	0.00872874	3.86353e-09
cg22344793	11	120039642	F			0.139349	0.0169895	2.36299e-16	0.109413	0.0174396	3.52295e-10
cg08138505	11	67118746	R	LOC100130987	Body	-0.159321	0.019425	2.36747e-16	-0.137595	0.0198467	4.12329e-12
cg05248321	14	20898128	F	KLHL33	Body	0.137779	0.0167986	2.36836e-16	0.116235	0.0177768	6.20986e-11
cg01009145	10	71562314	F	COL13A1	1stExon	0.137749	0.0167953	2.37112e-16	0.0940696	0.0170034	3.15866e-08
cg11021744	3	11034279	R	SLC6A1	TSS200	0.1424	0.0173633	2.37946e-16	0.122452	0.0172609	1.30126e-12
cg15743533	20	815345	F	FAM110A	TSS1500	-0.153317	0.0186945	2.38056e-16	-0.161982	0.0191924	3.17638e-17
cg06807905	1	110776546	R	KCNC4	3'UTR	-0.148879	0.0181536	2.38233e-16	-0.109364	0.0182655	2.13144e-09
cg07222863	8	104153592	R	C8orf56	TSS200	0.105393	0.0128516	2.38839e-16	0.0651648	0.0132457	8.66797e-07
cg26994225	2	119616769	R			0.120513	0.0146955	2.39055e-16	0.103016	0.0149723	5.96561e-12
cg26440289	8	101661921	F	SNX31	TSS200	0.139726	0.0170384	2.39065e-16	0.135058	0.0177947	3.20499e-14
cg20170147	12	24712933	R	SOX5	5'UTR	-0.161829	0.0197347	2.399e-16	-0.112384	0.0190622	3.73187e-09
cg03263226	7	44618815	F	TMED4	3'UTR	-0.134452	0.0163963	2.40144e-16	-0.102778	0.0162865	2.77949e-10
cg11075561	6	36088380	F			-0.101587	0.0123891	2.40879e-16	-0.0843319	0.0121206	3.45739e-12
cg11856542	4	37245707	R	KIAA1239	TSS1500	0.139964	0.0170695	2.41115e-16	0.0972863	0.017408	2.28888e-08
cg14653281	9	104500954	R	GRIN3A	TSS200	0.127157	0.0155082	2.41744e-16	0.103044	0.015921	9.65993e-11
cg20732703	7	50744032	R	GRB10	5'UTR	-0.0785373	0.00957864	2.41951e-16	-0.0495251	0.00986396	5.14536e-07
cg27207470	11	111848326	F	DIXDC1	1stExon	0.12836	0.0156562	2.43008e-16	0.120449	0.0162428	1.21138e-13
cg07199337	11	20408536	F	PRMT3	TSS1500	-0.156681	0.0191107	2.43208e-16	-0.157429	0.0194317	5.42162e-16
cg06756211	1	223936799	R	CAPN2	Body	0.115843	0.0141296	2.43228e-16	0.107741	0.0144417	8.62236e-14
cg24154699	19	55141366	R	LILRB1	TSS1500	-0.15562	0.0189816	2.43433e-16	-0.135967	0.0192847	1.78243e-12
cg16741041	13	36920332	F	SPG20	5'UTR	0.135735	0.0165562	2.43538e-16	0.141607	0.0164893	8.8658e-18
cg14017655	6	133562193	R	EYA4	TSS1500	0.150231	0.0183244	2.43559e-16	0.117749	0.0185111	2.00431e-10
cg26077454	14	95240500	F			0.133084	0.0162333	2.43968e-16	0.128967	0.0164177	3.98645e-15
cg22776597	6	31802097	F	C6orf48	TSS1500	-0.154285	0.0188195	2.44087e-16	-0.145714	0.0195853	1.00681e-13
cg27132471	15	92613280	R	SLCO3A1	Body	0.113947	0.0138991	2.44138e-16	0.0991358	0.0138509	8.22528e-13
cg19296520	15	42067443	F	MAPKBP1	5'UTR	-0.159576	0.0194649	2.44175e-16	-0.158324	0.0200445	2.82024e-15
cg10424681	6	4079350	R	C6orf201	TSS200	0.145879	0.0177942	2.44184e-16	0.105079	0.0184026	1.12966e-08
cg10928466	19	11353961	R	DOCK6	Body	-0.15989	0.0195033	2.44293e-16	-0.176621	0.0197807	4.30049e-19
cg18653195	14	70445813	F	SMOC1	Body	-0.116449	0.0142045	2.44345e-16	-0.0787712	0.0138381	1.25314e-08
cg00938050	16	20084944	R	GPR139	1stExon	0.135674	0.0165497	2.44435e-16	0.122153	0.0165213	1.42794e-13
cg00319545	1	177133737	R	ASTN1	1stExon	0.134572	0.0164152	2.445e-16	0.106621	0.0166626	1.56601e-10
cg25221207	11	119555633	R	PVRL1	Body	-0.0856537	0.0104485	2.44955e-16	-0.0775777	0.0107837	6.2925e-13
cg04640920	15	37180889	F			0.139584	0.0170276	2.454e-16	0.127481	0.0172826	1.62766e-13
cg04834502	16	48644360	F	N4BP1	TSS1500	-0.150382	0.018345	2.45536e-16	-0.185279	0.0186093	2.36863e-23
cg25537434	2	237086492	R			0.1277	0.0155781	2.45639e-16	0.0973599	0.0158544	8.20701e-10
cg04296540	17	33787583	R			0.138838	0.0169371	2.45946e-16	0.106988	0.0174618	8.95822e-10
cg02795515	17	37381273	R	STAC2	Body	0.134195	0.0163713	2.46533e-16	0.111338	0.0166887	2.53346e-11
cg12825509	3	185648568	R	TRA2B	Body	-0.146847	0.017915	2.46696e-16	-0.125615	0.0178758	2.10814e-12
cg09677243	17	31619231	R	ACCN1	1stExon	0.136434	0.0166454	2.47447e-16	0.117599	0.0169992	4.58424e-12
cg14062468	22	33453893	R	SYN3	5'UTR	0.127465	0.0155518	2.48101e-16	0.125365	0.0156419	1.10411e-15
cg10828561	8	49566696	R			-0.101455	0.0123784	2.48173e-16	-0.0607015	0.012216	6.72896e-07
cg12585028	12	25347695	F	LYRM5	TSS1500	-0.155638	0.0189891	2.48209e-16	-0.138517	0.0196601	1.84684e-12
cg17389813	11	122060265	R	LOC399959	Body	-0.160656	0.0196015	2.48246e-16	-0.148245	0.0201177	1.7206e-13
cg20387341	5	44389282	F	FGF10	TSS1500	0.124823	0.0152309	2.49796e-16	0.106824	0.0154927	5.38248e-12
cg12161971	11	77907332	R	USP35	Body	0.146195	0.0178389	2.4997e-16	0.121684	0.0189243	1.27562e-10
cg07762181	4	56660143	F			0.14335	0.0174922	2.50496e-16	0.113019	0.0181037	4.29553e-10
cg10198943	5	75668478	F			-0.142121	0.0173423	2.50496e-16	-0.148656	0.0181933	3.06049e-16
cg02645970	4	55100232	R	PDGFRA	5'UTR	0.13722	0.0167442	2.50531e-16	0.109333	0.0170139	1.30919e-10
cg25221239	10	131764419	F			0.123994	0.0151305	2.50663e-16	0.10624	0.0149773	1.30871e-12
cg18813545	3	9167185	F	SRGAP3	Body	-0.149738	0.0182728	2.51395e-16	-0.1591	0.0180746	1.33897e-18
cg14580859	9	123691850	R			-0.128396	0.0156687	2.51758e-16	-0.116272	0.0146689	2.25471e-15
cg07541160	6	36985879	F	FGD2	Body	-0.111199	0.0135702	2.51936e-16	-0.102543	0.0135169	3.29232e-14
cg04395954	10	77191570	F			0.121319	0.0148064	2.53385e-16	0.108487	0.0147828	2.15636e-13
cg24675150	12	119212160	R			0.144089	0.0175862	2.54152e-16	0.13816	0.0180035	1.6663e-14
cg04723493	8	104310810	R	FZD6	TSS1500	0.132352	0.0161542	2.54604e-16	0.08453	0.0167873	4.76969e-07
cg03538436	12	117799370	F	NOS1	5'UTR	0.139803	0.0170637	2.54768e-16	0.108505	0.0173307	3.82839e-10
cg15698842	18	25755641	F	CDH2	Body	0.131777	0.0160848	2.556e-16	0.139167	0.0162496	1.08731e-17
cg09344183	2	175205785	F			0.133113	0.0162481	2.55737e-16	0.0938568	0.0166191	1.62763e-08
cg25763716	1	101184304	F	VCAM1	TSS1500	-0.103409	0.0126223	2.55797e-16	-0.113416	0.0137612	1.69753e-16
cg27042584	16	51168485	F			0.129837	0.0158484	2.56068e-16	0.109643	0.0163084	1.77876e-11
cg06633081	14	55120781	F	SAMD4A	Body	-0.138374	0.016891	2.56603e-16	-0.130194	0.0173556	6.30649e-14
cg03510486	12	53264540	F			-0.156523	0.0191068	2.56975e-16	-0.181461	0.0195106	1.3961e-20
cg05329888	22	50968312	F	TYMP	5'UTR	0.154636	0.0188769	2.57248e-16	0.139977	0.019365	4.88994e-13
cg22130262	8	57026502	R	MOS	1stExon	0.127636	0.0155813	2.57781e-16	0.0811149	0.0164362	8.00926e-07
cg06585566	19	57276794	R			0.128844	0.0157291	2.58042e-16	0.113314	0.0157588	6.4538e-13
cg24370613	15	74092387	R			-0.141686	0.0172971	2.58278e-16	-0.109203	0.0168491	9.09732e-11
cg03169767	3	190580595	F	LOC647309	TSS200	0.135461	0.0165382	2.59519e-16	0.0897797	0.0165283	5.57603e-08
cg03461430	8	143201610	R			-0.120988	0.0147716	2.60052e-16	-0.0847385	0.0148401	1.12904e-08
cg16390060	20	21494084	R	NKX2-2	1stExon	0.141672	0.0172972	2.60166e-16	0.133594	0.0176369	3.60027e-14
cg08938584	5	140797509	R	PCDHGA4	Body	0.135746	0.0165738	2.60348e-16	0.126076	0.0169289	9.52112e-14
cg00229368	3	184279621	R	EPHB3	1stExon	0.136725	0.0166944	2.61501e-16	0.121338	0.0165538	2.30267e-13
cg06488256	13	112725903	F	SOX1	1stExon	0.142126	0.017354	2.61576e-16	0.0931562	0.0177715	1.58935e-07
cg02496234	7	20826128	R	SP8	5'UTR	0.134734	0.0164515	2.61679e-16	0.0914417	0.0168555	5.79426e-08
cg01810329	16	89234490	R			-0.151905	0.0185489	2.62436e-16	-0.126097	0.0186165	1.25789e-11
cg23617327	9	16871185	F	BNC2	TSS1500	0.133852	0.0163446	2.62602e-16	0.101587	0.0166133	9.66922e-10
cg05387189	8	31498345	F	NRG1	Body	0.138855	0.0169559	2.62997e-16	0.119964	0.0173084	4.18063e-12
cg12847373	13	78493349	R	EDNRB	TSS1500	0.131289	0.0160327	2.6376e-16	0.0828012	0.0162387	3.41425e-07
cg17997310	3	69788878	R	MITF	Body	0.137079	0.0167403	2.64379e-16	0.115002	0.0174362	4.23554e-11
cg14744898	5	72415900	R	TMEM171	TSS1500	0.139065	0.0169841	2.65699e-16	0.0958927	0.0172477	2.70171e-08
cg14712784	11	62553869	R	TMEM179B	TSS1500	-0.146299	0.0178676	2.65699e-16	-0.123416	0.0177676	3.7546e-12
cg25550425	5	178645682	F	ADAMTS2	Body	-0.113773	0.0138952	2.65744e-16	-0.0676539	0.0135068	5.47512e-07
cg01908010	18	70210483	R	CBLN2	5'UTR	0.113233	0.0138293	2.65801e-16	0.0842356	0.0145303	6.74147e-09
cg10462048	5	140774660	R	PCDHGA4	Body	0.146831	0.0179327	2.65828e-16	0.162929	0.0183125	5.729e-19
cg23052220	17	32912081	R	TMEM132E	Body	-0.157104	0.0191878	2.66289e-16	-0.191866	0.0194095	4.82758e-23
cg27370104	6	42417938	R	TRERF1	5'UTR	-0.129216	0.0157818	2.66445e-16	-0.103521	0.0155153	2.52009e-11
cg23718924	2	60778617	R	BCL11A	Body	0.122031	0.0149048	2.6693e-16	0.0767601	0.0153483	5.69675e-07
cg04326198	14	36994456	R			0.137223	0.0167604	2.67033e-16	0.120778	0.0171345	1.80407e-12
cg13856810	1	861886	R	SAMD11	Body	-0.14772	0.0180428	2.67421e-16	-0.154818	0.01874	1.44067e-16
cg11961813	17	40995546	F	PSME3	3'UTR	-0.112871	0.0137869	2.68085e-16	-0.127649	0.0146255	2.59645e-18
cg06728497	17	7284351	F	TNK1	TSS200	0.137691	0.0168185	2.68147e-16	0.0866346	0.0172654	5.22589e-07
cg25699727	3	182850922	F	LAMP3	Body	-0.126737	0.0154811	2.6879e-16	-0.101739	0.0153453	3.35727e-11
cg00875511	4	104641146	R	TACR3	TSS200	0.131869	0.0161081	2.69012e-16	0.114386	0.0160671	1.08488e-12
cg03753391	17	59478958	F	TBX2	Body	0.119742	0.0146269	2.69151e-16	0.116454	0.0152282	2.05261e-14
cg22501793	1	91173232	R			0.139368	0.0170244	2.69227e-16	0.131284	0.0176665	1.07606e-13
cg27038197	6	80247154	F	LCA5	TSS200	0.127127	0.0155291	2.69288e-16	0.0835283	0.0155237	7.42006e-08
cg09172850	1	191933198	F			-0.139766	0.0170731	2.69306e-16	-0.128165	0.0176771	4.15734e-13
cg07102001	16	87734816	R	LOC100129637	Body	0.106726	0.0130375	2.69874e-16	0.0951456	0.0117226	4.80021e-16
cg21766592	19	47288066	R	SLC1A5	1stExon	-0.127064	0.0155224	2.70431e-16	-0.0954886	0.0156811	1.13327e-09
cg14827924	17	40900714	R			-0.102398	0.0125092	2.70482e-16	-0.0809736	0.0126508	1.54671e-10
cg17961273	6	32370637	F	BTNL2	Body	-0.123	0.015026	2.70524e-16	-0.149601	0.0149634	1.55848e-23
cg19736900	1	150132950	R			-0.0948632	0.011589	2.70829e-16	-0.0953751	0.0119679	1.59692e-15
cg14851471	11	61349648	R	SYT7	TSS1500	-0.12386	0.0151314	2.70835e-16	-0.129983	0.014291	9.41886e-20
cg02397727	1	26372300	R	SLC30A2	Body	0.136489	0.0166744	2.71067e-16	0.116078	0.0171746	1.39268e-11
cg14665716	19	12146509	F	ZNF433	1stExon	0.141069	0.0172343	2.71474e-16	0.0870584	0.0176676	8.32581e-07
cg14950169	12	54145841	F			0.142293	0.0173838	2.71489e-16	0.0921766	0.0183671	5.20548e-07
cg06970472	4	40910981	R	APBB2	Body	-0.127407	0.0155655	2.71749e-16	-0.150064	0.0159712	5.67246e-21
cg04766005	10	133879763	F			-0.159211	0.0194517	2.72466e-16	-0.140562	0.0203477	4.91605e-12
cg26878688	19	11308876	F	KANK2	TSS1500	-0.133994	0.0163712	2.72895e-16	-0.114587	0.0175701	6.95e-11
cg10045354	11	111169427	R	C11orf93	TSS1500	-0.129355	0.0158045	2.7296e-16	-0.125159	0.0163606	2.00957e-14
cg27021512	13	47371635	R	ESD	TSS1500	-0.154495	0.0188768	2.73601e-16	-0.202156	0.0190681	2.92378e-26
cg17208427	16	68679556	R	CDH3	Body	0.141965	0.0173461	2.73934e-16	0.0948848	0.0180084	1.37236e-07
cg16415870	3	6904261	F	GRM7	Body	0.1357	0.0165807	2.74072e-16	0.120113	0.0172895	3.72637e-12
cg05265024	7	123392765	F			-0.156703	0.019147	2.74083e-16	-0.156201	0.0198711	3.82022e-15
cg05481452	11	61717684	F	BEST1	5'UTR	-0.0962208	0.011757	2.74345e-16	-0.0730982	0.0118897	7.84516e-10
cg27423445	12	12879764	R	APOLD1	Body	-0.158566	0.0193749	2.74357e-16	-0.128771	0.0200984	1.48369e-10
cg14631165	4	147560286	F	POU4F2	1stExon	0.137796	0.0168374	2.74781e-16	0.112967	0.0176629	1.5976e-10
cg18077307	2	98377791	R	TMEM131	Body	-0.144143	0.0176134	2.75215e-16	-0.128292	0.0177731	5.26186e-13
cg02854288	3	61236911	F	FHIT	5'UTR	0.127319	0.0155578	2.75507e-16	0.0798884	0.0162331	8.59649e-07
cg17092519	11	70964256	F			0.142595	0.0174251	2.76171e-16	0.148834	0.0179935	1.32265e-16
cg03879594	16	85207569	F			-0.123996	0.0151528	2.76734e-16	-0.0835975	0.0147177	1.34655e-08
cg14080155	2	45179727	R			0.135415	0.0165482	2.76789e-16	0.0879783	0.0163629	7.58675e-08
cg02970525	1	201915999	F	LMOD1	TSS1500	0.123218	0.0150578	2.76829e-16	0.091896	0.0156704	4.50975e-09
cg13437164	1	22890048	R	EPHA8	5'UTR	0.141706	0.0173189	2.78849e-16	0.0966724	0.0178213	5.81066e-08
cg13643914	4	122302226	F	QRFPR	TSS200	0.142302	0.0173927	2.79903e-16	0.126887	0.0176034	5.67381e-13
cg14239515	19	38885242	R	SPRED3	Body	0.149234	0.0182403	2.8019e-16	0.127376	0.0187289	1.03865e-11
cg14206365	9	43135418	R			-0.126675	0.0154832	2.80457e-16	-0.0992866	0.0158599	3.84405e-10
cg23968831	4	1617118	F			-0.123176	0.0150556	2.80582e-16	-0.102657	0.0157197	6.5566e-11
cg04305399	17	78417962	R			0.155599	0.0190189	2.80806e-16	0.136923	0.0196047	2.86487e-12
cg09820011	10	118765125	R	KIAA1598	TSS200	0.126378	0.0154473	2.80983e-16	0.101088	0.0157732	1.46625e-10
cg21579209	7	138620362	R	KIAA1549	Body	-0.0884365	0.0108098	2.81184e-16	-0.0784989	0.0127475	7.36808e-10
cg18138580	7	70294264	R			0.124608	0.0152322	2.82507e-16	0.0936011	0.0160071	4.99106e-09
cg25854303	3	63264142	F	SYNPR	5'UTR	0.127926	0.0156381	2.82893e-16	0.0921767	0.0157567	4.91579e-09
cg05707236	2	29204695	F	FAM179A	5'UTR	-0.123936	0.0151515	2.84392e-16	-0.0941804	0.014798	1.96046e-10
cg02349578	15	41877870	F			0.128213	0.0156745	2.84454e-16	0.0851888	0.0159753	9.68611e-08
cg16289618	6	29705939	R	LOC285830	Body	-0.0899719	0.0109997	2.85128e-16	-0.105908	0.0118312	3.50334e-19
cg07004950	5	159508665	R	PWWP2A	Body	-0.11887	0.0145333	2.85798e-16	-0.116693	0.0156847	1.00758e-13
cg19248676	12	115135926	R			0.131598	0.0160899	2.86279e-16	0.128114	0.016358	4.80595e-15
cg12371563	5	123986915	F	ZNF608	Body	-0.146318	0.0178896	2.86423e-16	-0.136925	0.0183326	8.0856e-14
cg09639725	10	134901294	R	GPR123	TSS200	0.144002	0.0176066	2.86528e-16	0.114995	0.0179357	1.44075e-10
cg21386933	15	83477608	R	WHAMM	TSS1500	-0.142985	0.0174824	2.86799e-16	-0.161004	0.0176659	7.95456e-20
cg25657218	17	22017062	R			0.145072	0.0177381	2.8724e-16	0.151422	0.0185802	3.6496e-16
cg04621728	2	234934131	F			-0.152006	0.0185862	2.87468e-16	-0.198241	0.0193341	1.14239e-24
cg00731185	7	155167702	R			0.137891	0.0168606	2.87848e-16	0.126362	0.0172833	2.64758e-13
cg26331247	20	31239171	F	LOC284805	Body	-0.141266	0.0172739	2.88533e-16	-0.100987	0.0160214	2.9146e-10
cg17459660	11	130392553	F			-0.13188	0.0161262	2.88649e-16	-0.140922	0.0155639	1.37332e-19
cg12306833	3	50227389	R			-0.113859	0.0139235	2.89878e-16	-0.0741047	0.0136926	6.23131e-08
cg00581422	3	127794831	F			0.129494	0.0158356	2.90066e-16	0.131024	0.0164472	1.63465e-15
cg17651959	20	21498100	F			0.13525	0.0165399	2.90551e-16	0.102706	0.0168981	1.2172e-09
cg18033416	17	30592033	F	RHBDL3	TSS1500	-0.15059	0.0184163	2.91018e-16	-0.142564	0.0176608	6.897e-16
cg10602757	2	114256781	F	FOXD4L1	1stExon	0.127395	0.0155797	2.91027e-16	0.114749	0.0164864	3.39637e-12
cg10325600	1	220101785	R	SLC30A10	5'UTR	0.13795	0.0168715	2.9225e-16	0.0980947	0.0172381	1.26615e-08
cg18042586	8	22288224	R	SLC39A14	Body	-0.119457	0.01461	2.92449e-16	-0.129874	0.0155595	7.00523e-17
cg16121136	20	42984209	R	HNF4A	TSS1500	-0.129305	0.0158147	2.92793e-16	-0.0856684	0.0159718	8.15194e-08
cg06966113	4	4873263	F			0.13815	0.0168965	2.92877e-16	0.0997972	0.0168522	3.18216e-09
cg10981009	14	62279702	R			0.137529	0.016821	2.9335e-16	0.12774	0.01729	1.48925e-13
cg02037475	5	141133848	R			0.146041	0.0178633	2.94678e-16	0.128676	0.0186903	5.79373e-12
cg00237876	17	41924043	F	CD300LG	TSS1500	-0.140808	0.0172236	2.95074e-16	-0.112998	0.0177678	2.02152e-10
cg23627335	6	17102653	R			0.147184	0.0180035	2.9515e-16	0.145535	0.0177422	2.34917e-16
cg00312921	4	113441703	F			0.14715	0.0179996	2.95452e-16	0.120817	0.0187312	1.11822e-10
cg13930892	11	2292000	F	ASCL2	1stExon	0.152689	0.0186775	2.95812e-16	0.136176	0.0192307	1.42935e-12
cg25677261	15	102009856	R	PCSK6	Body	-0.154676	0.0189214	2.96689e-16	-0.172488	0.0193092	4.14731e-19
cg27404606	20	3747579	R	C20orf27	5'UTR	-0.1182	0.0144597	2.97312e-16	-0.148237	0.0145368	2.03751e-24
cg14548858	2	164331602	R			-0.126925	0.0155272	2.97446e-16	-0.0865247	0.016036	6.827e-08
cg27552435	10	119313305	F			0.143896	0.017604	2.98197e-16	0.133172	0.0179001	1.00912e-13
cg02907098	12	6054362	R	ANO2	Body	0.12204	0.0149307	2.9889e-16	0.0864899	0.0152561	1.43449e-08
cg07611334	20	327811	F	NRSN2	5'UTR	0.137199	0.0167855	2.99109e-16	0.127023	0.0171365	1.24031e-13
cg06249604	6	30039206	F	RNF39	Body	0.151038	0.0184793	2.99844e-16	0.112843	0.0192049	4.21006e-09
cg15135047	3	72149514	F			0.112365	0.0137481	3.00482e-16	0.095397	0.0137963	4.68866e-12
cg12666279	2	115918745	R	DPP10	TSS1500	0.132149	0.0161698	3.01811e-16	0.111821	0.0167798	2.66456e-11
cg08261450	12	130384734	R	TMEM132D	Body	-0.102751	0.0125728	3.0193e-16	-0.0806178	0.0125629	1.38857e-10
cg03607680	1	48450020	F			0.139683	0.0170919	3.02054e-16	0.110381	0.0177963	5.55871e-10
cg02674352	11	61275826	R	LRRC10B	TSS1500	0.135257	0.0165504	3.02258e-16	0.114538	0.0169268	1.31781e-11
cg13335974	17	72839489	R	GRIN2C	Body	0.140365	0.0171769	3.04078e-16	0.112917	0.0174678	1.01748e-10
cg02189843	19	10625775	F	S1PR5	5'UTR	0.150882	0.0184646	3.04723e-16	0.126485	0.0186833	1.28812e-11
cg13722123	6	146350346	R	GRM1	5'UTR	0.141995	0.0173774	3.05274e-16	0.0998387	0.0175389	1.25258e-08
cg07142201	11	109293216	R	C11orf87	5'UTR	0.132814	0.0162538	3.05322e-16	0.103672	0.0166356	4.60677e-10
cg07177917	1	10724490	R	CASZ1	Body	-0.135503	0.0165831	3.05386e-16	-0.0858626	0.0168176	3.29887e-07
cg11195298	15	93630456	R	RGMA	Body	-0.149318	0.018274	3.05735e-16	-0.133877	0.0186055	6.22086e-13
cg21069942	11	69683461	R			0.14557	0.0178153	3.05737e-16	0.136598	0.018759	3.29586e-13
cg14441491	7	73280151	F	WBSCR28	Body	-0.150419	0.0184089	3.0585e-16	-0.127509	0.0175438	3.647e-13
cg02313986	15	40672041	R			-0.147715	0.0180781	3.05945e-16	-0.110813	0.0185072	2.12986e-09
cg26751356	13	112712635	R			0.123001	0.0150554	3.08571e-16	0.108534	0.0151039	6.6788e-13
cg11641791	17	38821429	R	KRT222	TSS200	0.115116	0.0140904	3.08843e-16	0.112074	0.0149676	7.00354e-14
cg15264991	12	7066563	F	PTPN6	Body	-0.0982965	0.0120319	3.09298e-16	-0.111664	0.0118575	4.63486e-21
cg08654915	3	157813417	R			0.124092	0.0151899	3.09954e-16	0.0936012	0.0156575	2.25859e-09
cg19890277	15	58358384	R	ALDH1A2	TSS1500	0.146619	0.017948	3.10632e-16	0.116135	0.0182426	1.93824e-10
cg02023345	10	63212226	F	TMEM26	Body	0.143914	0.0176171	3.10895e-16	0.0964553	0.019129	4.59835e-07
cg06396527	17	6345358	R			-0.129824	0.0158925	3.11234e-16	-0.117384	0.0156296	5.89841e-14
cg13878010	3	123167276	R	ADCY5	1stExon	0.146479	0.0179323	3.12383e-16	0.151278	0.0176724	1.12748e-17
cg25022866	7	54609819	F	VSTM2A	TSS200	0.139458	0.0170732	3.12904e-16	0.119355	0.0175646	1.08135e-11
cg06800578	1	44683416	R	DMAP1	Body	-0.155798	0.0190739	3.13159e-16	-0.139661	0.019095	2.5921e-13
cg25327296	11	44927093	F	TSPAN18	5'UTR	-0.112175	0.0137333	3.13382e-16	-0.0740076	0.0133712	3.11482e-08
cg14798584	5	111593187	F	EPB41L4A	Body	-0.158012	0.0193465	3.14936e-16	-0.150471	0.0198158	3.11391e-14
cg00841968	14	69446664	F	ACTN1	TSS1500	0.122951	0.0150538	3.15018e-16	0.078354	0.0156412	5.45848e-07
cg06275853	11	20617937	R			0.131851	0.0161438	3.15304e-16	0.115571	0.0172694	2.19772e-11
cg08324925	5	131409159	F	CSF2	TSS1500	-0.139793	0.0171166	3.15786e-16	-0.121865	0.0165317	1.68558e-13
cg05485853	11	64612847	F	CDC42BPG	TSS1500	-0.156138	0.0191179	3.15823e-16	-0.162568	0.0185337	1.76348e-18
cg26855801	2	45176983	F			0.125507	0.0153673	3.15888e-16	0.112618	0.0163288	5.3156e-12
cg05255275	14	60952097	F	C14orf39	5'UTR	0.135865	0.0166357	3.15889e-16	0.105213	0.0171065	7.72321e-10
cg12794421	8	19171191	R	SH2D4A	TSS200	0.145984	0.0178756	3.17069e-16	0.117038	0.0185335	2.70283e-10
cg21836358	1	63790202	F	FOXD3	3'UTR	0.144777	0.017728	3.17274e-16	0.146363	0.0182501	1.05861e-15
cg24318763	7	139208979	R	CLEC2L	Body	0.126546	0.0154958	3.17527e-16	0.113443	0.015533	2.80738e-13
cg07645844	8	26722635	F	ADRA1A	1stExon	0.130548	0.0159859	3.1757e-16	0.110342	0.0158881	3.78607e-12
cg14478163	5	79866319	R	ANKRD34B	TSS200	0.144068	0.0176417	3.17845e-16	0.140716	0.0181015	7.62253e-15
cg03845289	11	129245744	R	BARX2	TSS200	0.136976	0.0167735	3.18252e-16	0.120265	0.0168324	9.00988e-13
cg22835712	2	102737379	F			-0.146953	0.0179954	3.18374e-16	-0.159248	0.0188807	3.32882e-17
cg07034362	3	125899552	R	ALDH1L1	TSS200	0.134963	0.0165292	3.21144e-16	0.10139	0.0169683	2.29762e-09
cg25980484	6	30653512	R	KIAA1949	Body	-0.128097	0.0156887	3.2176e-16	-0.149235	0.0165382	1.81908e-19
cg02867145	3	53162890	F	RFT1	Body	-0.131877	0.0161525	3.22809e-16	-0.163973	0.0170367	6.28821e-22
cg26094232	11	72148947	F			-0.1347	0.0164999	3.24956e-16	-0.125136	0.0175447	9.86049e-13
cg05913238	5	149379133	F	HMGXB3	TSS1500	-0.149691	0.0183369	3.2586e-16	-0.114131	0.0192206	2.88567e-09
cg00353773	10	44880708	F	CXCL12	TSS200	0.142562	0.017464	3.26162e-16	0.123952	0.0170453	3.54345e-13
cg15690542	1	151172905	F	PIP5K1A	Body	-0.0737153	0.00903029	3.26486e-16	-0.0596308	0.00901211	3.67198e-11
cg07974511	2	63283013	F	OTX1	Body	0.143798	0.0176157	3.26569e-16	0.151116	0.0180931	6.70311e-17
cg06132283	14	37116367	R			0.126749	0.0155271	3.26579e-16	0.115904	0.0156334	1.22673e-13
cg23941527	5	92868380	F	FLJ42709	Body	-0.14368	0.0176019	3.2737e-16	-0.176521	0.0171816	9.24516e-25
cg19604907	12	50444723	F			0.120023	0.0147041	3.27949e-16	0.0929993	0.0153233	1.28595e-09
cg06285307	3	128771903	F			-0.131098	0.0160608	3.27986e-16	-0.107276	0.0151926	1.65227e-12
cg06393286	1	20879644	F	FAM43B	1stExon	0.137939	0.0168991	3.28077e-16	0.090879	0.0172473	1.37032e-07
cg02736313	15	66329709	R	MEGF11	Body	-0.127179	0.0155809	3.28174e-16	-0.0894695	0.0157834	1.43986e-08
cg06879746	6	30883768	R	VARS2	Body	-0.112973	0.0138408	3.28667e-16	-0.125347	0.0143236	2.11219e-18
cg07123069	12	54367250	F	HOXC11	1stExon	0.139335	0.0170707	3.28862e-16	0.126597	0.0173865	3.30521e-13
cg05849857	13	39261425	F	FREM2	1stExon	0.126128	0.0154527	3.2904e-16	0.103325	0.0160577	1.23797e-10
cg19908485	1	149156294	R			0.134805	0.0165158	3.29047e-16	0.11108	0.0170069	6.51273e-11
cg08361126	10	15762091	F	ITGA8	TSS1500	0.13645	0.0167174	3.29093e-16	0.146165	0.0167792	3.00934e-18
cg17574050	5	151120070	R			-0.142032	0.0174015	3.29361e-16	-0.107661	0.0163496	4.55063e-11
cg16247269	5	148513941	F			-0.107369	0.0131548	3.29646e-16	-0.0879877	0.01277	5.57109e-12
cg09888012	1	234861409	F			-0.123029	0.0150736	3.29765e-16	-0.081315	0.0161427	4.72215e-07
cg11827182	1	45309155	F	PTCH2	TSS1500	0.125974	0.0154345	3.2988e-16	0.113484	0.0158768	8.81915e-13
cg25682299	13	79177886	F	POU4F1	TSS200	0.133349	0.0163383	3.30232e-16	0.10354	0.0163207	2.23679e-10
cg18420868	7	1519143	R	INTS1	Body	-0.137325	0.0168254	3.30274e-16	-0.143236	0.0170537	4.50022e-17
cg11119313	17	61551779	R			-0.136042	0.0166699	3.32515e-16	-0.135771	0.0173031	4.27383e-15
cg10680051	11	124735089	R	ROBO3	TSS1500	0.129324	0.0158468	3.32635e-16	0.0895522	0.0163202	4.08343e-08
cg04043150	1	110673319	F			0.139547	0.0171002	3.33571e-16	0.115599	0.0179982	1.33797e-10
cg21074260	11	45307563	F	SYT13	Body	0.1357	0.0166292	3.34109e-16	0.101297	0.0174465	6.39261e-09
cg24463634	10	102673777	F	FAM178A	Body	-0.143266	0.0175565	3.34216e-16	-0.119647	0.0177535	1.59102e-11
cg05046306	17	46698273	F			-0.1474	0.0180637	3.34955e-16	-0.134073	0.0179412	7.84365e-14
cg21583668	3	49967678	R	MON1A	TSS1500	-0.152399	0.0186768	3.35528e-16	-0.10875	0.019507	2.47639e-08
cg19686152	15	52121542	R	TMOD3	TSS1500	-0.120918	0.0148191	3.36092e-16	-0.130948	0.0153922	1.779e-17
cg22596861	1	12939180	R	PRAMEF4	3'UTR	-0.114388	0.0140192	3.36721e-16	-0.0847461	0.0137493	7.10718e-10
cg18313790	5	140595722	F	PCDHB13	1stExon	0.105462	0.0129252	3.36771e-16	0.122072	0.0130514	8.50665e-21
cg04194947	2	177012191	R			0.136343	0.0167101	3.36905e-16	0.165028	0.0167834	8.13446e-23
cg17478228	19	11591593	R	ELAVL3	5'UTR	0.145576	0.0178417	3.36938e-16	0.163376	0.0181901	2.66912e-19
cg10336792	10	134115227	R	STK32C	Body	-0.144581	0.0177204	3.3769e-16	-0.119452	0.0180067	3.27276e-11
cg17477445	12	64062526	F	DPY19L2	TSS200	0.12791	0.0156782	3.39336e-16	0.0921907	0.0162528	1.40906e-08
cg14375205	6	36618002	R			-0.127041	0.0155722	3.40226e-16	-0.102357	0.016362	3.95594e-10
cg15577126	2	218932178	R			-0.153008	0.0187556	3.40604e-16	-0.171003	0.0193323	9.11211e-19
cg25207248	1	110672912	R			0.149396	0.0183139	3.41909e-16	0.107418	0.0193571	2.86821e-08
cg10934129	5	172655841	R			0.138522	0.0169812	3.42473e-16	0.0973373	0.0176286	3.3604e-08
cg27125849	17	59473674	F			0.137091	0.0168065	3.43248e-16	0.122492	0.0171439	9.00404e-13
cg03675047	2	119566221	F			0.12986	0.0159206	3.44212e-16	0.110167	0.0165037	2.46662e-11
cg25894160	20	24974513	F	C20orf3	TSS1500	-0.101013	0.0123844	3.44891e-16	-0.102512	0.0129843	2.90241e-15
cg11179308	17	47987596	R			0.134274	0.0164626	3.45457e-16	0.0902056	0.0169014	9.44056e-08
cg00139681	7	106125168	R			-0.0888751	0.0108968	3.46109e-16	-0.0858528	0.0121281	1.45352e-12
cg11994674	17	47547767	R			0.127643	0.0156509	3.47347e-16	0.096441	0.0155174	5.13201e-10
cg19904058	10	135279010	R	LOC619207	Body	0.157691	0.0193356	3.47739e-16	0.137187	0.019978	6.56087e-12
cg23480341	20	43883705	R	SLPI	TSS1500	-0.120024	0.0147169	3.47759e-16	-0.13377	0.0152276	1.56774e-18
cg03834909	19	1270334	F	CIRBP	Body	-0.125859	0.0154329	3.48571e-16	-0.12339	0.0157578	4.86218e-15
cg18705909	5	140753924	R	PCDHGA4	Body	0.154064	0.0188915	3.48615e-16	0.199894	0.0189329	4.66447e-26
cg27382568	16	89323363	F			0.150976	0.0185129	3.4864e-16	0.119285	0.0189207	2.89182e-10
cg01689053	5	95067728	F	RHOBTB3	Body	0.11961	0.0146669	3.4904e-16	0.0792775	0.0151959	1.81797e-07
cg08264895	14	70060335	R			-0.0948301	0.0116284	3.49086e-16	-0.071615	0.0111284	1.2318e-10
cg00059652	17	67605498	F			-0.119152	0.0146109	3.49088e-16	-0.12544	0.0156338	1.02656e-15
cg15160263	5	76923943	R			0.133308	0.0163475	3.50208e-16	0.136993	0.0165015	1.02468e-16
cg05742247	8	109094793	F	RSPO2	Body	0.128329	0.0157372	3.50539e-16	0.123096	0.0156547	3.7439e-15
cg01486814	11	88799186	R			0.119412	0.0146439	3.50923e-16	0.0922599	0.0148493	5.19574e-10
cg13592064	6	100915634	F			0.137279	0.0168351	3.51091e-16	0.108845	0.0178744	1.13321e-09
cg02768162	12	108992148	F	TMEM119	TSS1500	-0.128092	0.0157085	3.51199e-16	-0.107235	0.0170027	2.84657e-10
cg11229533	2	39893520	R	TMEM178	Body	0.134073	0.0164421	3.51377e-16	0.110664	0.0167158	3.58438e-11
cg26048101	20	50255874	F	ATP9A	Body	-0.154167	0.0189071	3.52238e-16	-0.159934	0.0192932	1.13575e-16
ch.8.128185533F	8	128116351	F			-0.146998	0.0180279	3.52283e-16	-0.116991	0.0184112	2.09338e-10
cg13401079	4	174427954	F			0.106273	0.0130338	3.53115e-16	0.0692705	0.0139512	6.86341e-07
cg01574571	19	18197710	F	IL12RB1	TSS200	-0.140342	0.0172126	3.53626e-16	-0.170864	0.0177994	8.04087e-22
cg07529754	2	50575098	R	NRXN1	Body	0.13283	0.0162915	3.54e-16	0.0930045	0.0170638	5.02543e-08
cg16296797	2	242151573	R	ANO7	Body	-0.133963	0.0164305	3.54101e-16	-0.135776	0.0164872	1.79134e-16
cg00379648	12	106979451	R	RFX4	Body	0.134235	0.0164644	3.54839e-16	0.140144	0.0166935	4.65418e-17
cg24500900	20	61051423	R	GATA5	TSS1500	0.147847	0.0181344	3.55439e-16	0.0970601	0.0188338	2.55661e-07
cg18397314	14	100047630	R	CCDC85C	Body	-0.0983328	0.0120614	3.55909e-16	-0.0692178	0.0121566	1.24196e-08
cg26163057	2	29038601	F	SPDYA	TSS1500	-0.138851	0.0170314	3.56074e-16	-0.0828965	0.0166617	6.51528e-07
cg07215199	20	22549361	F	C20orf56	Body	0.14204	0.017423	3.56553e-16	0.113997	0.0173874	5.51534e-11
cg11597475	4	57976431	R	IGFBP7	1stExon	0.139833	0.0171526	3.56988e-16	0.0902784	0.0176165	2.98111e-07
cg26840146	16	11384443	F			-0.115845	0.0142105	3.57885e-16	-0.0742589	0.0141899	1.66568e-07
cg23207077	1	905988	R	PLEKHN1	Body	0.143776	0.0176371	3.58305e-16	0.113698	0.0184056	6.51807e-10
cg18518074	11	64642316	R	EHD1	Body	-0.104401	0.012807	3.58306e-16	-0.0865303	0.0138026	3.63029e-10
cg13364903	6	35181548	F	SCUBE3	TSS1500	0.133713	0.016403	3.58668e-16	0.0956777	0.0166692	9.47843e-09
cg03905795	11	70670880	R	SHANK2	Body	-0.154945	0.0190077	3.58877e-16	-0.164355	0.0195592	4.35408e-17
cg26533193	10	726822	F	DIP2C	Body	-0.100634	0.0123453	3.59092e-16	-0.0609003	0.0124284	9.57865e-07
cg11625946	12	59314263	R	LRIG3	TSS200	0.135216	0.0165886	3.60475e-16	0.118693	0.0167453	1.35885e-12
cg10999312	14	36989936	R	NKX2-1	TSS1500	0.140909	0.0172871	3.60578e-16	0.0933247	0.0178161	1.62127e-07
cg00001809	14	101154025	F			-0.112136	0.0137585	3.62982e-16	-0.111889	0.0137527	4.09355e-16
cg02634816	20	3139616	F	UBOX5	5'UTR	-0.155734	0.0191092	3.64872e-16	-0.149133	0.0193662	1.3533e-14
cg07139509	14	70038717	F	C14orf162	TSS1500	0.140294	0.0172149	3.65169e-16	0.120829	0.017524	5.38458e-12
cg03128029	2	203143288	F	NOP58	Body	-0.0750039	0.00920364	3.65806e-16	-0.0602568	0.00969981	5.22606e-10
cg21012296	20	21502728	F			0.13843	0.0169875	3.67052e-16	0.11842	0.0171824	5.50423e-12
cg19300568	4	2060112	F	NAT8L	TSS1500	0.137675	0.0168949	3.67191e-16	0.132927	0.0165263	8.74105e-16
cg05668372	20	62734251	R			0.124541	0.0152834	3.6767e-16	0.100513	0.0154662	8.09042e-11
cg15242570	9	90341048	R	CTSL1	1stExon	0.132881	0.016307	3.67869e-16	0.100286	0.0165583	1.39084e-09
cg11052535	11	56468348	R	OR8U8	Body	-0.124525	0.0152819	3.68436e-16	-0.119309	0.015298	6.23844e-15
cg01471196	20	45142065	F	ZNF334	5'UTR	0.116934	0.0143504	3.68552e-16	0.0991066	0.0142269	3.25804e-12
cg20986443	5	177365747	F			-0.147421	0.0180925	3.69557e-16	-0.134747	0.0186861	5.55019e-13
cg17177755	1	15930204	F			0.131895	0.0161872	3.69657e-16	0.101824	0.0166975	1.07291e-09
cg21883115	1	113392617	F			0.125961	0.0154594	3.70492e-16	0.112951	0.0161191	2.43044e-12
cg12234272	21	43772018	F	TFF2	TSS1500	-0.125142	0.015359	3.70615e-16	-0.0761637	0.0152095	5.51062e-07
cg20395967	20	26190347	F	MIR663	TSS1500	0.145684	0.0178803	3.70873e-16	0.155983	0.0182054	1.05319e-17
cg22639242	5	180227299	R	MGAT1	5'UTR	-0.113634	0.0139474	3.72042e-16	-0.0781237	0.0146998	1.06886e-07
cg01394847	16	73101069	R			-0.158674	0.0194756	3.72108e-16	-0.157594	0.0201874	5.87747e-15
cg14099990	13	35517154	F	NBEA	Body	0.13319	0.016348	3.72461e-16	0.112037	0.0166869	1.89292e-11
cg27068297	22	50451975	R	IL17REL	TSS1500	-0.154191	0.0189259	3.72901e-16	-0.118948	0.0183137	8.30166e-11
cg12848223	X	105065721	F	NRK	TSS1500	0.0923363	0.0113343	3.74241e-16	0.0763789	0.0113177	1.49285e-11
cg11393453	18	30050326	F	FAM59A	1stExon	0.138657	0.0170204	3.74597e-16	0.112481	0.0175	1.29761e-10
cg00263146	5	17221971	F	BASP1	5'UTR	-0.139135	0.0170803	3.76459e-16	-0.0991739	0.017222	8.48296e-09
cg10667810	19	36704922	R	ZNF565	5'UTR	-0.0849824	0.0104327	3.76889e-16	-0.0940073	0.0102423	4.37858e-20
cg24647428	3	100789257	R			-0.154576	0.0189762	3.76906e-16	-0.144073	0.0190527	3.97539e-14
cg12269535	6	43142014	R	SRF	Body	-0.148094	0.0181809	3.77508e-16	-0.174998	0.0177868	7.6722e-23
cg03740167	10	23463746	R			0.139539	0.0171313	3.78506e-16	0.1389	0.0172041	6.8233e-16
cg10983206	10	7564401	R			-0.133774	0.0164239	3.78951e-16	-0.124788	0.0165535	4.75566e-14
cg05208605	11	116451437	R			0.157666	0.0193573	3.79193e-16	0.126533	0.0199541	2.28016e-10
cg09222749	1	75594053	R	LHX8	TSS200	0.140545	0.0172556	3.7965e-16	0.129414	0.0174843	1.3442e-13
cg03807298	5	174159039	F			0.150852	0.0185214	3.80156e-16	0.113495	0.0188226	1.64207e-09
cg04267214	1	39270050	R			0.121342	0.0148983	3.80172e-16	0.0770261	0.0153499	5.22031e-07
cg09720833	4	124427045	R			0.131669	0.0161664	3.80472e-16	0.0931723	0.0163315	1.16287e-08
cg20991421	6	87646740	R	HTR1E	TSS1500	0.134234	0.0164821	3.81606e-16	0.125941	0.0159467	2.84215e-15
cg02345991	12	119418676	R	SRRM4	TSS1500	0.136616	0.0167762	3.84189e-16	0.114047	0.0173504	4.92563e-11
cg12474695	17	39092846	F	KRT23	Body	-0.112485	0.0138134	3.84888e-16	-0.0746153	0.0136	4.10116e-08
cg23410501	3	12937954	F			-0.0684129	0.00840134	3.85297e-16	-0.0768116	0.00929651	1.42762e-16
cg26734888	19	37825307	F	HKR1	TSS1500	0.157949	0.0193968	3.85564e-16	0.170447	0.0197401	5.89515e-18
cg03453309	6	41708582	R	PGC	Body	-0.102384	0.0125734	3.8596e-16	-0.0890126	0.0120642	1.60424e-13
cg03123759	12	54763387	F	ZNF385A	3'UTR	-0.147113	0.0180664	3.85975e-16	-0.102277	0.0184735	3.08754e-08
cg17177074	1	10834922	R	CASZ1	5'UTR	-0.140754	0.0172856	3.86075e-16	-0.117412	0.0179716	6.43761e-11
cg04912273	1	27461082	R	SLC9A1	Body	-0.143767	0.0176571	3.88274e-16	-0.0915929	0.0185184	7.57343e-07
cg24411648	19	7939467	R			0.138419	0.0170008	3.89227e-16	0.0865033	0.017619	9.12371e-07
cg25005894	3	56501352	R	ERC2	5'UTR	0.128962	0.0158394	3.89291e-16	0.102577	0.0158179	8.88119e-11
cg00921097	1	202090980	R	GPR37L1	TSS1500	-0.0979624	0.0120325	3.9038e-16	-0.0866082	0.0113212	2.00785e-14
cg12417362	1	201617355	R	NAV1	TSS200	0.12976	0.0159382	3.90563e-16	0.104668	0.0159713	5.62016e-11
cg00786084	3	45942460	F	CCR9	Body	0.115282	0.0141603	3.91337e-16	0.132634	0.0145263	6.81087e-20
cg12539171	1	19922782	F	C1orf151	TSS1500	-0.151055	0.0185549	3.92131e-16	-0.158353	0.0192736	2.10324e-16
cg03472212	14	96671037	F	BDKRB2	TSS200	0.132927	0.0163284	3.92595e-16	0.08409	0.0166342	4.29858e-07
cg14766700	11	58911067	F	FAM111A	5'UTR	-0.160293	0.0196901	3.92711e-16	-0.1725	0.0200001	6.41003e-18
cg00300969	20	31366486	F	DNMT3B	5'UTR	-0.152033	0.0186762	3.93683e-16	-0.13735	0.0185458	1.30198e-13
cg00557175	18	44626898	R	KATNAL2	Body	-0.161115	0.0197921	3.94063e-16	-0.134218	0.0202987	3.78745e-11
cg01078989	10	15761657	R	ITGA8	1stExon	0.131589	0.0161653	3.94451e-16	0.106567	0.0166805	1.67238e-10
cg17651451	5	178697400	F	ADAMTS2	Body	-0.137156	0.0168491	3.94556e-16	-0.118865	0.0161438	1.80018e-13
cg24897255	6	75915787	F	COL12A1	TSS200	0.130699	0.0160561	3.94774e-16	0.128338	0.016201	2.34511e-15
cg20299399	1	15237260	F	KIAA1026	Body	-0.115254	0.0141589	3.95039e-16	-0.0864363	0.0140109	6.86238e-10
cg03983645	11	20181887	R	DBX1	TSS200	0.129075	0.0158568	3.95119e-16	0.14683	0.0160543	5.91773e-20
cg14051842	6	26988187	F	LOC100270746	TSS200	0.141509	0.0173852	3.96561e-16	0.0996696	0.0174989	1.22822e-08
cg25324047	10	22765840	R			0.119494	0.0146806	3.96766e-16	0.107274	0.0152792	2.20427e-12
cg23316360	13	78492916	R	EDNRB	5'UTR	0.128392	0.0157739	3.96795e-16	0.108742	0.0163117	2.61928e-11
cg22545168	19	54866514	R	LAIR1	3'UTR	-0.137055	0.0168384	3.97023e-16	-0.0960734	0.0161534	2.72186e-09
cg12194876	17	75252021	F			-0.132317	0.0162564	3.97322e-16	-0.0870567	0.0165324	1.39553e-07
cg02145932	20	13200969	F	ISM1	TSS1500	0.140248	0.0172319	3.99116e-16	0.0993001	0.0175923	1.65643e-08
cg15188434	13	29105629	R			0.127127	0.0156201	3.99587e-16	0.116299	0.0162186	7.46278e-13
cg23644005	2	45241578	F			0.134585	0.0165372	4.00658e-16	0.103908	0.0170397	1.07384e-09
cg11120927	2	239072674	R			0.147666	0.0181451	4.01582e-16	0.0914203	0.0186558	9.56548e-07
cg04483701	16	86253703	R			-0.149231	0.0183385	4.03227e-16	-0.145102	0.0183381	2.52053e-15
cg07551545	19	39466313	R	FBXO17	5'UTR	0.143975	0.0176933	4.04352e-16	0.126792	0.0183108	4.37679e-12
cg17003221	11	67433133	R	ALDH3B2	Body	-0.13033	0.0160166	4.04442e-16	-0.126487	0.0160806	3.66721e-15
cg00512279	10	119000991	R	SLC18A2	5'UTR	0.145309	0.017858	4.05477e-16	0.0965472	0.0185787	2.02892e-07
cg07255674	7	28996249	F	TRIL	1stExon	0.136549	0.0167815	4.05643e-16	0.122511	0.0162983	5.61166e-14
cg09234518	8	24771114	R	NEFM	TSS200	0.141446	0.0173834	4.05674e-16	0.104724	0.0173159	1.46787e-09
cg19645639	1	113500384	F	SLC16A1	TSS1500	-0.100143	0.0123074	4.0575e-16	-0.0652002	0.0117506	2.87838e-08
cg10585962	11	75428198	F	MOGAT2	TSS1500	-0.12998	0.0159745	4.06088e-16	-0.0947058	0.0161882	4.90743e-09
cg26257634	19	42219138	R	CEACAM5	Body	-0.136845	0.0168182	4.0617e-16	-0.113059	0.0167197	1.36078e-11
cg02951739	1	20807386	R			-0.137698	0.0169234	4.06789e-16	-0.141848	0.0168127	3.25638e-17
cg18259520	10	50603925	R			0.141166	0.0173503	4.07732e-16	0.117526	0.0174806	1.77756e-11
cg07017153	17	47100007	F	IGF2BP1	Body	-0.135894	0.0167024	4.07888e-16	-0.109638	0.0162634	1.56921e-11
cg22167893	7	65671551	F	TPST1	5'UTR	-0.129448	0.0159103	4.08023e-16	-0.115886	0.0165748	2.7152e-12
cg09098195	4	42155260	F	BEND4	TSS1500	-0.138972	0.0170816	4.09444e-16	-0.139035	0.0169443	2.29794e-16
cg13486805	19	39738664	F			0.121658	0.0149538	4.09874e-16	0.108167	0.015182	1.04352e-12
cg03950000	1	160617327	F	SLAMF1	TSS1500	-0.108865	0.0133815	4.10121e-16	-0.0900079	0.0132738	1.19461e-11
cg24582168	20	52789646	R	CYP24A1	Body	0.125638	0.0154434	4.1067e-16	0.087519	0.0158032	3.05838e-08
cg02490989	8	17271322	R	MTMR7	TSS1500	0.132129	0.0162416	4.11126e-16	0.145564	0.0166328	2.10322e-18
cg22855237	1	33933458	F			-0.123154	0.0151383	4.1119e-16	-0.0809466	0.014988	6.63607e-08
cg21333674	8	96705765	R			-0.141782	0.0174283	4.11347e-16	-0.164643	0.0177743	1.98788e-20
cg07255664	20	23028977	F	THBD	1stExon	0.139365	0.0171313	4.11414e-16	0.106562	0.0177601	1.97237e-09
cg01568998	8	68864782	R	PREX2	Body	0.133102	0.0163613	4.11415e-16	0.111929	0.016765	2.45034e-11
cg08513253	6	107955362	F	SOBP	Body	0.153335	0.0188487	4.11854e-16	0.154445	0.0193002	1.22143e-15
cg07197059	14	23836012	R	EFS	TSS1500	-0.157229	0.0193285	4.13507e-16	-0.139754	0.0199692	2.58733e-12
cg24496666	1	78511979	R	GIPC2	1stExon	0.133497	0.0164112	4.13565e-16	0.0865465	0.0168625	2.85922e-07
cg14640670	5	139494937	R	PURA	3'UTR	-0.109735	0.0134904	4.14133e-16	-0.127199	0.0138684	4.64891e-20
cg11781306	5	140201656	R	PCDHA2	Body	0.145894	0.0179358	4.14492e-16	0.142552	0.0179262	1.83306e-15
cg07964216	8	19796844	R	LPL	5'UTR	0.135052	0.016603	4.14688e-16	0.100002	0.0171649	5.67947e-09
cg15169121	2	177534417	R			-0.14837	0.0182403	4.14765e-16	-0.151202	0.018396	2.0468e-16
cg17835072	2	71189456	F	ATP6V1B1	Body	-0.10928	0.0134348	4.14968e-16	-0.0807989	0.0129843	4.88253e-10
cg10771480	14	64319275	R	SYNE2	TSS1500	0.107824	0.013256	4.15361e-16	0.0758375	0.0139383	5.30004e-08
cg04536893	16	65155141	F	CDH11	5'UTR	0.13156	0.0161743	4.15662e-16	0.124621	0.0161115	1.03472e-14
cg11754778	1	85516568	F			-0.138516	0.0170298	4.1616e-16	-0.125964	0.0176117	8.53583e-13
cg16768850	11	76397220	F	GUCY2E	Body	-0.143812	0.0176809	4.16254e-16	-0.0889485	0.0162993	4.83749e-08
cg26695123	12	54132220	F			0.125945	0.0154844	4.1654e-16	0.112955	0.0158985	1.20522e-12
cg03465179	14	106054474	R			-0.142971	0.017578	4.1704e-16	-0.165531	0.0176515	6.73915e-21
cg25879836	11	6632799	F	TAF10	Body	-0.131745	0.0161988	4.18863e-16	-0.130646	0.016447	1.96572e-15
cg06820388	2	66804145	F			0.121046	0.0148834	4.1898e-16	0.122635	0.0152052	7.30465e-16
cg19547144	3	129147553	F	C3orf25	TSS200	0.132285	0.0162653	4.19017e-16	0.0975592	0.0168773	7.44733e-09
cg23058239	12	54868395	F	GTSF1	TSS1500	-0.111369	0.0136936	4.19019e-16	-0.114338	0.0132857	7.55954e-18
cg17886303	1	153656052	F	NPR1	Body	-0.105554	0.0129787	4.19114e-16	-0.07479	0.0130606	1.0259e-08
cg21854408	1	240161445	R			0.139259	0.0171229	4.19231e-16	0.119381	0.0175213	9.5262e-12
cg04181546	9	79631748	F			0.117763	0.0144799	4.19298e-16	0.120982	0.013914	3.46751e-18
cg18567682	4	128544032	R			0.129197	0.0158859	4.19492e-16	0.0888811	0.0160684	3.17665e-08
cg11815762	6	1610673	F	FOXC1	TSS200	0.14093	0.0173288	4.19835e-16	0.125284	0.0178157	2.03263e-12
cg00255821	1	47489413	R	CYP4X1	1stExon	0.13565	0.0166802	4.21006e-16	0.0839226	0.0170274	8.27917e-07
cg07302934	16	4380753	F	GLIS2	TSS1500	-0.158183	0.0194516	4.21693e-16	-0.105561	0.0200416	1.38595e-07
cg16051245	21	42879213	R	TMPRSS2	Body	0.137162	0.0168669	4.22193e-16	0.10724	0.0171314	3.85414e-10
cg14064148	19	10527576	R			0.151141	0.0185861	4.22371e-16	0.0949405	0.0193508	9.28215e-07
cg14944269	14	65439602	F	RAB15	TSS1500	-0.151697	0.0186551	4.23479e-16	-0.10967	0.0183523	2.28932e-09
cg20023788	2	221851321	R			-0.102318	0.012583	4.24178e-16	-0.0657768	0.0121577	6.29165e-08
cg16770549	12	6578523	R	VAMP1	Body	-0.105596	0.0129862	4.24303e-16	-0.114434	0.0128976	7.15284e-19
cg26468007	7	4998714	R	MMD2	1stExon	0.14194	0.0174562	4.25122e-16	0.106172	0.0175713	1.51881e-09
cg24926042	12	52799999	F	KRT82	1stExon	-0.110974	0.0136479	4.25127e-16	-0.0820903	0.0134672	1.09052e-09
cg05318454	19	46117805	R	EML2	Body	-0.0729359	0.00897004	4.25588e-16	-0.0673592	0.00898754	6.6435e-14
cg25225483	17	3134816	R			-0.10479	0.0128879	4.26227e-16	-0.077291	0.0134495	9.09797e-09
cg14501253	8	12809014	R	C8orf79	5'UTR	0.142622	0.0175409	4.26422e-16	0.127847	0.0177442	5.80523e-13
cg01431993	2	182542864	R	NEUROD1	Body	0.138764	0.0170667	4.26785e-16	0.105791	0.0174418	1.31672e-09
cg24931520	6	99291587	R			0.127785	0.0157168	4.27485e-16	0.137647	0.0160088	8.10035e-18
cg18394340	5	134735613	R	H2AFY	TSS1500	0.113188	0.0139214	4.27632e-16	0.0860553	0.0141871	1.31352e-09
cg14513071	1	47905517	F	FOXD2	3'UTR	0.142807	0.0175647	4.28119e-16	0.139585	0.0179232	6.81116e-15
cg07576135	15	42694403	R	CAPN3	Body	0.132553	0.0163037	4.28348e-16	0.0904606	0.0171761	1.3893e-07
cg13770446	1	16349792	F	CLCNKA	Body	-0.150088	0.0184609	4.29134e-16	-0.11094	0.0189535	4.8194e-09
cg03750606	1	217262978	R	ESRRG	TSS200	0.135914	0.0167178	4.29677e-16	0.111525	0.017083	6.64544e-11
cg09944213	16	5037570	F	SEC14L5	Body	0.133996	0.016482	4.29725e-16	0.12884	0.0167307	1.35178e-14
cg27621129	7	19152121	R			0.130062	0.0159981	4.29946e-16	0.141119	0.0164019	7.71069e-18
cg27550270	6	117086996	R	FAM162B	TSS200	0.128211	0.0157705	4.30123e-16	0.109281	0.0161403	1.28184e-11
cg15581269	2	88650618	F			0.133775	0.0164552	4.30373e-16	0.10788	0.0157789	8.08815e-12
cg03176423	6	29698518	R	LOC285830	Body	-0.140855	0.0173263	4.30863e-16	-0.103308	0.0179384	8.45765e-09
cg19491035	12	12502846	F	MANSC1	5'UTR	0.093861	0.0115457	4.31062e-16	0.0703719	0.011732	1.99385e-09
cg07606234	14	24551147	F	NRL	Body	-0.147906	0.0181943	4.31968e-16	-0.139802	0.0185748	5.21387e-14
cg27488503	4	2964223	R	GRK4	TSS1500	-0.135966	0.016726	4.32762e-16	-0.144708	0.0168574	9.14401e-18
cg01575652	22	38077606	F			-0.145373	0.0178836	4.33399e-16	-0.122942	0.0168896	3.35944e-13
cg01290904	4	5708474	R	EVC2	5'UTR	-0.0885976	0.0108997	4.34859e-16	-0.0814217	0.0114616	1.2132e-12
cg03216698	6	32021500	R	TNXB	Body	-0.113654	0.0139832	4.36895e-16	-0.104002	0.0144468	6.06769e-13
cg05022688	3	170137633	F	CLDN11	Body	0.134239	0.0165168	4.38469e-16	0.084786	0.017231	8.63054e-07
cg09119776	10	104387263	F	SUFU	Body	-0.147292	0.0181229	4.38764e-16	-0.126988	0.0179597	1.54122e-12
cg26218412	1	220921611	F	MOSC2	TSS200	0.135744	0.0167024	4.39275e-16	0.123397	0.0170641	4.7806e-13
cg05906607	14	96505497	R	C14orf132	TSS200	0.13721	0.0168828	4.39338e-16	0.127433	0.0170306	7.28534e-14
cg26502671	7	73184665	F	CLDN3	TSS200	0.128847	0.015854	4.39675e-16	0.0871698	0.0164122	1.08852e-07
cg20521198	4	27102907	F			-0.108803	0.0133882	4.40861e-16	-0.0797695	0.0137603	6.74723e-09
cg20959460	5	77253544	F			0.11272	0.013871	4.42479e-16	0.101454	0.0145149	2.7558e-12
cg09432590	10	22624205	F			0.138504	0.0170443	4.43202e-16	0.141951	0.0174928	4.86459e-16
cg20608192	2	113194973	R			-0.121186	0.0149132	4.43403e-16	-0.0755599	0.0151805	6.44311e-07
cg10234991	12	115333842	F			0.12772	0.0157174	4.43576e-16	0.102078	0.0160341	1.9361e-10
cg12662091	3	124931535	F	SLC12A8	5'UTR	0.133838	0.0164709	4.44595e-16	0.113768	0.0166637	8.65248e-12
cg20588285	21	45707344	F	AIRE	Body	-0.152175	0.0187276	4.4481e-16	-0.101212	0.0179928	1.85368e-08
cg06740442	1	2943306	F			-0.112652	0.013864	4.45618e-16	-0.0765482	0.0142417	7.66121e-08
cg21076424	7	159020356	F			-0.148944	0.0183306	4.45764e-16	-0.121871	0.0189382	1.23311e-10
cg01818151	17	46797042	F			0.137296	0.0168971	4.45799e-16	0.116621	0.0168472	4.44452e-12
cg19197419	20	44441612	R	UBE2C	1stExon	-0.151162	0.0186042	4.46687e-16	-0.112372	0.0185875	1.48886e-09
cg20125920	10	21804624	R	C10orf140	Body	-0.134023	0.0164954	4.47899e-16	-0.134121	0.016793	1.38553e-15
cg07972954	6	30690392	F	TUBB	Body	-0.13413	0.0165093	4.4913e-16	-0.143452	0.0166334	6.44557e-18
cg03427299	10	25464825	R	LOC100128811	Body	0.138309	0.0170239	4.49499e-16	0.107549	0.0170522	2.84424e-10
cg13851375	10	134937597	F	GPR123	Body	-0.146067	0.017979	4.49786e-16	-0.112495	0.0178813	3.15055e-10
cg15079762	19	12146404	F	ZNF433	1stExon	0.128285	0.0157906	4.50737e-16	0.103825	0.0162065	1.48999e-10
cg09462808	3	63263824	F	SYNPR	TSS200	0.134845	0.0165986	4.51623e-16	0.0902243	0.0171008	1.32004e-07
cg08999915	3	44727106	F			0.13878	0.0170836	4.52725e-16	0.131119	0.0174853	6.43845e-14
cg03224209	1	217308276	F	ESRRG	5'UTR	0.135827	0.0167205	4.533e-16	0.120511	0.0169141	1.04175e-12
cg09781650	16	66285054	F			-0.0987842	0.0121611	4.55014e-16	-0.084224	0.0119893	2.14159e-12
cg16890051	15	37175029	R	LOC145845	Body	0.137234	0.0168948	4.55298e-16	0.0916016	0.0175107	1.68432e-07
cg18222590	1	204290972	F	PLEKHA6	5'UTR	-0.147962	0.018216	4.56111e-16	-0.161064	0.0188191	1.14331e-17
cg15981092	8	35094001	F	UNC5D	Body	0.13437	0.0165427	4.56201e-16	0.0976979	0.0172304	1.42719e-08
cg04043571	9	127265989	F	NR5A1	5'UTR	0.138306	0.0170276	4.56706e-16	0.121884	0.017134	1.131e-12
cg26925980	10	19002068	F			-0.139866	0.0172197	4.5696e-16	-0.118729	0.0174167	9.29798e-12
cg05583608	16	51147536	R			0.128833	0.0158631	4.60427e-16	0.136197	0.0167362	4.02287e-16
cg05449217	16	75034620	F	ZNRF1	Body	0.0962314	0.011849	4.60473e-16	0.0891275	0.0122678	3.72635e-13
cg04702940	11	66084599	R	CD248	TSS200	0.129846	0.015988	4.60625e-16	0.113839	0.0162987	2.85769e-12
cg06011441	16	88328938	R			-0.119163	0.0146736	4.62745e-16	-0.104907	0.0148708	1.73151e-12
cg06739520	20	5891968	F	CHGB	TSS200	0.154853	0.0190691	4.63776e-16	0.141972	0.0198875	9.41691e-13
cg01329789	2	219157515	R	TMBIM1	TSS1500	-0.15854	0.0195239	4.64963e-16	-0.145511	0.0197468	1.72086e-13
cg16755500	17	27918338	F			0.118053	0.014538	4.64974e-16	0.075301	0.0145675	2.35223e-07
cg13708759	9	138585730	R	SOHLH1	3'UTR	-0.128547	0.0158307	4.65693e-16	-0.0953381	0.0157606	1.45615e-09
cg09009380	1	201252974	R	PKP1	1stExon	0.145892	0.0179681	4.68076e-16	0.106687	0.0183222	5.78589e-09
cg18643029	14	23464310	R	C14orf93	Body	-0.143012	0.0176138	4.68914e-16	-0.134515	0.0170277	2.79406e-15
cg16887264	4	147561775	F	POU4F2	Body	0.136661	0.0168318	4.69235e-16	0.105073	0.0171927	9.87126e-10
cg21410991	5	50678451	F	ISL1	TSS1500	0.129122	0.0159034	4.69547e-16	0.118716	0.0161105	1.72083e-13
cg15059851	1	152880324	F	IVL	TSS1500	-0.120515	0.0148433	4.69642e-16	-0.0933056	0.0146583	1.94839e-10
cg04084354	1	56721795	F			-0.0799482	0.00984698	4.69814e-16	-0.0674293	0.0104473	1.08774e-10
cg01581222	19	10958952	R	C19orf38	TSS200	0.0751706	0.00925892	4.71122e-16	0.0523384	0.0102643	3.41287e-07
cg09717526	11	24518776	F	LUZP2	5'UTR	0.130488	0.016073	4.72155e-16	0.0853099	0.0165925	2.72603e-07
cg00408678	6	36897641	R			-0.147052	0.0181143	4.73907e-16	-0.140652	0.0190884	1.72588e-13
cg23132624	13	33590473	R	KL	TSS200	0.151796	0.0186988	4.7393e-16	0.154787	0.0193862	1.4122e-15
cg11834473	6	29591753	F	GABBR1	Body	-0.126157	0.0155405	4.74106e-16	-0.137524	0.016318	3.52491e-17
cg18755783	13	36919905	R	SPG20	5'UTR	0.115762	0.0142605	4.75191e-16	0.115855	0.0144617	1.13638e-15
cg04249191	1	27384423	R			-0.146846	0.0180899	4.75637e-16	-0.124684	0.0183796	1.17058e-11
cg23713900	18	615496	F	CLUL1	TSS1500	-0.146706	0.0180746	4.78987e-16	-0.14785	0.0181184	3.34498e-16
cg25167643	7	121513538	F	PTPRZ1	1stExon	0.136788	0.0168532	4.80091e-16	0.107534	0.0172121	4.16767e-10
cg05042706	1	48703955	F	SLC5A9	Body	-0.103225	0.0127183	4.80664e-16	-0.0842398	0.0125369	1.82559e-11
cg23032032	14	38064513	R	FOXA1	TSS200	0.134023	0.0165133	4.81625e-16	0.15533	0.0165223	5.3949e-21
cg19351026	2	63285425	F			0.13877	0.0170988	4.82783e-16	0.106066	0.0180712	4.37542e-09
cg07436991	20	11871311	R	BTBD3	TSS200	0.122769	0.0151274	4.83072e-16	0.0988472	0.0156714	2.8359e-10
cg05091997	17	60897721	F			-0.123089	0.0151671	4.835e-16	-0.148362	0.0159271	1.21872e-20
cg13253785	1	202776269	R	KDM5B	Body	0.132439	0.0163197	4.84649e-16	0.0893579	0.0168596	1.15737e-07
cg11650479	10	62704408	R	RHOBTB1	TSS1500	0.0987847	0.0121728	4.84948e-16	0.0784756	0.0123187	1.88448e-10
cg18901355	8	21910989	F	EPB49	TSS1500	-0.152796	0.0188285	4.85115e-16	-0.170751	0.0188045	1.0825e-19
cg07379167	10	131769074	R			0.123736	0.0152489	4.87919e-16	0.0959197	0.0148789	1.14331e-10
cg05380019	7	19146555	R			0.126426	0.0155806	4.88527e-16	0.0792157	0.016082	8.40478e-07
cg18292664	11	20181877	R	DBX1	TSS200	0.130932	0.0161359	4.88561e-16	0.126544	0.0165825	2.32585e-14
cg08160085	12	2045730	R			-0.139641	0.0172099	4.89836e-16	-0.111849	0.0179642	4.77866e-10
cg05446322	13	36053408	F	MIR548F5	Body	0.143434	0.0176776	4.90413e-16	0.147392	0.0185533	1.95368e-15
cg03531211	6	32920102	R	HLA-DMA	Body	-0.147654	0.0181979	4.90555e-16	-0.152518	0.0172562	9.70384e-19
cg26827058	5	132947004	F	FSTL4	5'UTR	0.148746	0.0183329	4.91342e-16	0.114335	0.0186516	8.78568e-10
cg16473125	16	55090720	F			0.137222	0.0169137	4.93483e-16	0.0920851	0.0175932	1.65758e-07
cg03434384	12	27703097	R	PPFIBP1	5'UTR	-0.116293	0.0143341	4.93732e-16	-0.13503	0.0154621	2.48069e-18
cg20768399	1	38020399	F	SNIP1	TSS1500	-0.152064	0.0187435	4.94317e-16	-0.111957	0.0192519	6.04957e-09
cg07315745	11	129245707	F	BARX2	TSS200	0.139949	0.0172504	4.94675e-16	0.100676	0.0172828	5.70458e-09
cg19833103	13	47126551	R	LRCH1	TSS1500	-0.141347	0.017423	4.95187e-16	-0.162347	0.0176747	4.1042e-20
cg00571033	8	9760957	R	MIR124-1	Body	0.127124	0.0156699	4.9542e-16	0.117829	0.0162102	3.62638e-13
cg10567964	1	205312695	F	KLHDC8A	Body	0.140749	0.0173496	4.95732e-16	0.095646	0.0182277	1.54359e-07
cg11011533	17	3674649	R	ITGAE	Body	0.133865	0.0165012	4.96122e-16	0.180095	0.0172773	1.93012e-25
cg09438605	15	80757169	R	ARNT2	Body	-0.123202	0.0151868	4.96127e-16	-0.0780448	0.0156842	6.49034e-07
cg20574490	8	102504666	F	GRHL2	TSS200	0.137919	0.0170011	4.96352e-16	0.0907145	0.0177952	3.43841e-07
cg04193484	12	57620856	F			0.133065	0.0164034	4.97672e-16	0.0899097	0.016864	9.74321e-08
cg27368911	6	37751926	R			0.115484	0.0142362	4.9775e-16	0.0927024	0.0147536	3.31345e-10
cg01002636	21	15588120	R	RBM11	TSS1500	-0.156949	0.0193479	4.98073e-16	-0.130065	0.0203261	1.56473e-10
cg19951298	6	10883054	R	GCM2	TSS1500	0.133944	0.016512	4.98276e-16	0.124578	0.016571	5.56919e-14
cg10896774	7	142636840	F	C7orf34	1stExon	-0.103297	0.0127341	4.98461e-16	-0.0840751	0.0125673	2.23221e-11
cg04419610	19	48946564	F	GRIN2D	Body	0.137918	0.0170021	4.98606e-16	0.138045	0.0178676	1.11009e-14
cg04504095	6	1610688	F	FOXC1	1stExon	0.141715	0.0174702	4.98694e-16	0.0938336	0.0181905	2.49094e-07
cg26642224	4	174443242	R			0.132835	0.0163769	5.01697e-16	0.123811	0.0166157	9.23391e-14
cg08955099	2	212895973	R	ERBB4	Body	-0.138631	0.0170916	5.01849e-16	-0.0853548	0.0164793	2.2245e-07
cg00007076	8	67342600	F	RRS1	1stExon	-0.127828	0.0157606	5.0361e-16	-0.0941941	0.0157844	2.40834e-09
cg27292079	16	89044681	F	CBFA2T3	TSS1500	-0.0921088	0.0113571	5.05285e-16	-0.121822	0.0115747	6.63213e-26
cg17468563	1	12654900	F	DHRS3	Body	-0.130044	0.0160346	5.05361e-16	-0.145187	0.0165747	1.9608e-18
cg18089852	5	76507050	F	PDE8B	1stExon	0.13761	0.0169677	5.05806e-16	0.104829	0.0174613	1.93087e-09
cg18668813	6	114177341	R	MARCKS	TSS1500	0.111935	0.0138026	5.07379e-16	0.107743	0.0137639	4.95934e-15
cg00820056	8	144265337	F			-0.106047	0.0130777	5.10246e-16	-0.0770232	0.0132012	5.39307e-09
cg12743419	10	33464523	R			-0.117948	0.0145452	5.10304e-16	-0.0867304	0.0146742	3.41274e-09
cg04562757	1	17882998	F	ARHGEF10L	5'UTR	-0.096811	0.0119396	5.12977e-16	-0.0839758	0.0123394	1.007e-11
cg24819686	8	12991143	F	DLC1	Body	0.136723	0.0168621	5.13334e-16	0.121161	0.0171218	1.47888e-12
cg18918538	17	36610984	R			-0.13264	0.0163593	5.14991e-16	-0.103232	0.0165918	4.91336e-10
cg05925497	11	100734094	F	FLJ32810	Body	-0.154263	0.0190267	5.15866e-16	-0.131096	0.0190618	6.09563e-12
cg00831710	8	144240945	F	LY6H	Body	0.131445	0.0162132	5.17643e-16	0.0923651	0.0165306	2.30323e-08
cg26723355	6	166076315	R	PDE10A	TSS1500	0.141289	0.0174275	5.17861e-16	0.121862	0.0175195	3.50607e-12
cg08463932	1	31231488	R	LAPTM5	TSS1500	-0.148239	0.0182853	5.18752e-16	-0.127747	0.0172212	1.18869e-13
cg06334284	1	57044991	R	PPAP2B	5'UTR	0.126904	0.0156537	5.18974e-16	0.144119	0.0163292	1.08672e-18
cg01154355	5	124043109	R	ZNF608	Body	-0.118047	0.0145613	5.19153e-16	-0.0743305	0.0136071	4.69166e-08
cg10376827	10	88730324	F	AGAP11	TSS200	-0.137196	0.0169234	5.19482e-16	-0.124871	0.0179243	3.24677e-12
cg07033624	13	112716623	R			0.136685	0.0168608	5.20451e-16	0.133752	0.0168816	2.31914e-15
cg24146331	10	102590225	F			0.127481	0.0157259	5.21204e-16	0.108713	0.0160557	1.2792e-11
cg20540209	15	76633981	F	ISL2	Body	0.135367	0.0166993	5.22513e-16	0.0969898	0.0172909	2.0314e-08
cg03141482	13	108520039	F	FAM155A	TSS1500	0.132709	0.0163723	5.24475e-16	0.119699	0.0168286	1.13689e-12
cg26690138	9	35958306	F	OR2S2	TSS200	-0.128557	0.0158603	5.25101e-16	-0.110766	0.0159075	3.32718e-12
cg18145652	4	49323237	R			0.115182	0.0142103	5.2528e-16	0.0892011	0.0179468	6.68479e-07
cg23616100	1	9884624	F	CLSTN1	TSS200	0.130034	0.016043	5.25848e-16	0.0875749	0.0165358	1.18315e-07
cg19830270	19	22193349	F	ZNF208	Body	0.138222	0.0170535	5.26573e-16	0.0974988	0.0174817	2.44418e-08
cg05675373	1	110754257	F	KCNC4	1stExon	0.148581	0.0183318	5.26843e-16	0.106673	0.0194548	4.17809e-08
cg11820913	14	101021865	F	BEGAIN	Body	-0.119803	0.0147813	5.27085e-16	-0.0821428	0.014326	9.81813e-09
cg02305961	14	105157042	R	INF2	5'UTR	-0.161655	0.0199454	5.28009e-16	-0.165091	0.0202975	4.16797e-16
cg14663264	1	91192798	F			0.130263	0.0160726	5.28882e-16	0.123233	0.0167732	2.02626e-13
cg03858756	2	176994637	R	HOXD8	5'UTR	0.13719	0.0169273	5.28981e-16	0.118895	0.0171842	4.55331e-12
cg14730524	11	92617118	F	FAT3	Body	-0.110775	0.0136683	5.29424e-16	-0.107638	0.0134051	9.77939e-16
cg12713060	12	115135065	F			0.142264	0.0175544	5.30936e-16	0.123108	0.0180638	9.41433e-12
cg20026633	3	49837529	F	CDH29	TSS1500	-0.119813	0.0147842	5.31461e-16	-0.0828557	0.0150742	3.87338e-08
cg13097800	14	47104140	F			-0.0981017	0.0121052	5.31501e-16	-0.0760164	0.0120368	2.6961e-10
cg08032924	16	66613096	R	CMTM2	TSS1500	0.135317	0.016698	5.32521e-16	0.0933225	0.0174258	8.53569e-08
cg13460858	9	96720652	R			0.127295	0.0157082	5.33058e-16	0.0858714	0.0163321	1.45774e-07
cg10299610	8	109292971	F			-0.144565	0.0178396	5.33649e-16	-0.124929	0.0185249	1.54253e-11
cg10721782	15	90039809	R	RHCG	TSS200	0.135296	0.0166961	5.34248e-16	0.129781	0.0169847	2.15511e-14
cg08708229	4	90758216	R	SNCA	5'UTR	0.131148	0.0161843	5.34287e-16	0.107168	0.0162248	3.96943e-11
cg03880841	11	568178	R	MIR210	Body	0.116189	0.0143384	5.34495e-16	0.0841455	0.0158565	1.11631e-07
cg02976109	12	124119053	F	GTF2H3	Body	-0.123416	0.0152302	5.34618e-16	-0.100106	0.0166291	1.74484e-09
cg05706117	5	38258451	R	EGFLAM	TSS200	0.126914	0.0156624	5.3566e-16	0.0993692	0.0164257	1.45205e-09
cg12049236	14	38057893	F			0.132443	0.0163457	5.37735e-16	0.121571	0.0170372	9.635e-13
cg01610857	6	50787361	F	TFAP2B	Body	0.133392	0.0164629	5.37994e-16	0.0999947	0.0169449	3.60912e-09
cg26081162	6	49518449	R	C6orf141	5'UTR	0.139454	0.0172114	5.38632e-16	0.0932513	0.0172035	5.94328e-08
cg03234186	19	58220657	F	ZNF154	TSS200	0.153865	0.018991	5.40592e-16	0.1767	0.0194727	1.14453e-19
cg24997944	3	19189709	R	KCNH8	TSS1500	0.130965	0.0161646	5.40622e-16	0.118512	0.0164417	5.67849e-13
cg03993263	1	18434114	F	IGSF21	TSS200	0.123562	0.0152509	5.40835e-16	0.112244	0.0159918	2.23725e-12
cg07536102	17	74073527	R	GALR2	3'UTR	0.131754	0.016262	5.40856e-16	0.118525	0.0173667	8.80238e-12
cg08536841	19	49250452	F	IZUMO1	TSS1500	0.132643	0.0163718	5.41141e-16	0.0981355	0.0163446	1.92343e-09
cg22755932	15	98504668	F	ARRDC4	Body	0.121592	0.0150086	5.42949e-16	0.0978309	0.0150771	8.65854e-11
cg03901660	1	221050459	F			0.133258	0.0164488	5.4318e-16	0.102609	0.0166127	6.55156e-10
cg27331524	7	116963193	F	WNT2	Body	0.13181	0.0162701	5.43558e-16	0.119739	0.016804	1.03635e-12
cg22080436	11	4212471	F			-0.149472	0.0184509	5.44893e-16	-0.143291	0.0183254	5.31256e-15
cg10795738	5	33936171	R	RXFP3	TSS1500	0.129569	0.0159943	5.45246e-16	0.111712	0.0166494	1.95086e-11
cg14144305	11	44325960	R	ALX4	Body	0.142682	0.0176136	5.46681e-16	0.156338	0.0178745	2.20203e-18
cg27547291	2	201451026	R	AOX1	Body	0.107351	0.0132522	5.46974e-16	0.0808298	0.01373	3.93022e-09
cg22963554	15	79724739	F	KIAA1024	TSS200	0.132142	0.016313	5.47639e-16	0.119799	0.0166987	7.27662e-13
cg14667235	7	76026648	F	ZP3	TSS200	-0.150926	0.0186322	5.48354e-16	-0.134364	0.0193981	4.30893e-12
cg05052969	1	214156842	R			0.129157	0.015945	5.48929e-16	0.10094	0.0162339	5.03929e-10
cg21216477	12	54440773	R	HOXC4	5'UTR	0.127198	0.0157034	5.49342e-16	0.115232	0.0158691	3.8299e-13
cg04327181	11	65779526	F	CST6	1stExon	0.146411	0.0180756	5.49954e-16	0.101064	0.0186636	6.12784e-08
cg24691461	20	30598501	F	C20orf160	Body	-0.10331	0.0127551	5.52044e-16	-0.0784307	0.0125852	4.60555e-10
cg15558882	10	134601341	R			0.140695	0.0173713	5.52941e-16	0.0961313	0.0180431	9.9364e-08
cg07648238	12	6493264	F	LTBR	TSS200	0.126981	0.0156792	5.55562e-16	0.0912646	0.0163805	2.52482e-08
cg00958334	13	100608705	R			0.112699	0.0139165	5.57597e-16	0.0741758	0.0147596	5.01856e-07
cg12962542	3	169042374	F	MECOM	Body	-0.132554	0.0163684	5.57806e-16	-0.149082	0.0161436	2.58891e-20
cg26871372	4	41867517	F			0.123155	0.0152082	5.58893e-16	0.121925	0.0164273	1.15262e-13
cg19157842	17	6359865	R	PITPNM3	Body	-0.153634	0.0189725	5.59956e-16	-0.132051	0.0196048	1.63238e-11
cg06969845	5	175084250	F	HRH2	TSS1500	-0.141187	0.0174356	5.60333e-16	-0.165066	0.0181545	9.69495e-20
cg09112514	4	55096230	R	PDGFRA	5'UTR	0.147798	0.018252	5.60378e-16	0.114758	0.0183857	4.32867e-10
cg19442138	10	21783344	R			0.11803	0.0145763	5.61476e-16	0.0782812	0.0151795	2.50878e-07
cg02315940	3	139653872	R	CLSTN2	TSS200	0.139724	0.0172557	5.61949e-16	0.125494	0.0173062	4.12543e-13
cg07568430	1	110452482	F	CSF1	TSS1500	-0.14706	0.0181622	5.6307e-16	-0.163737	0.0186887	1.93056e-18
cg01598357	X	69664317	F	DLG3	TSS1500	-0.151887	0.0187584	5.63184e-16	-0.163102	0.0192538	2.42987e-17
cg08248600	11	65196654	F			-0.145727	0.0179978	5.63454e-16	-0.138436	0.0186157	1.03361e-13
cg18087326	1	53067637	R	GPX7	TSS1500	-0.15484	0.0191245	5.65955e-16	-0.171839	0.0187194	4.32226e-20
cg10140957	16	58768477	F	GOT2	TSS1500	-0.148865	0.0183872	5.67375e-16	-0.162436	0.0186522	3.07407e-18
cg11522612	6	31687637	R	LY6G6C	Body	-0.107099	0.0132289	5.68662e-16	-0.0765577	0.0134261	1.18292e-08
cg08161163	1	1372677	R	VWA1	Body	-0.141529	0.0174821	5.69447e-16	-0.113628	0.0174642	7.69885e-11
cg18834729	12	117798135	F	NOS1	5'UTR	0.135014	0.0166779	5.70885e-16	0.105168	0.0173013	1.21237e-09
cg14510812	12	85306797	F	SLC6A15	TSS200	0.12687	0.015672	5.71168e-16	0.121239	0.0163141	1.07351e-13
cg06591466	14	96505869	R	C14orf132	Body	0.13462	0.01663	5.72706e-16	0.105609	0.017274	9.7315e-10
cg06348826	1	2994051	F	PRDM16	Body	-0.118851	0.0146822	5.73115e-16	-0.0908879	0.0147127	6.51174e-10
cg26682270	5	166405869	F			0.123851	0.0153001	5.73493e-16	0.0977401	0.0163918	2.48052e-09
cg05613063	2	114256454	R	FOXD4L1	TSS1500	0.1193	0.014738	5.73957e-16	0.163724	0.0148727	3.483e-28
cg25889711	10	102473609	R			0.139067	0.0171801	5.74164e-16	0.131267	0.0170741	1.49334e-14
cg05596328	3	75668627	F			0.0916628	0.011324	5.74693e-16	0.0720385	0.011975	1.79057e-09
cg27237706	16	73104816	R			0.101081	0.0124875	5.74725e-16	0.0787385	0.0124484	2.52888e-10
cg00405078	6	34504890	R			-0.114111	0.0140974	5.75034e-16	-0.109761	0.0140092	4.69168e-15
cg17491850	1	57888480	R	DAB1	5'UTR	0.13415	0.0165734	5.76021e-16	0.105427	0.016821	3.66605e-10
cg07724670	20	45440228	R			0.14335	0.0177105	5.77151e-16	0.134352	0.0179411	6.96701e-14
cg00592781	12	66122874	F			0.131909	0.0162971	5.77196e-16	0.152337	0.0168462	1.52699e-19
cg01777575	20	22566140	F	FOXA2	TSS1500	0.129675	0.0160212	5.77488e-16	0.107095	0.0164829	8.17444e-11
cg12710480	20	32254216	F	NECAB3	Body	-0.128946	0.0159315	5.78487e-16	-0.104432	0.0164064	1.94839e-10
cg03721362	5	126626298	R	MEGF10	TSS200	0.138704	0.0171374	5.78988e-16	0.131869	0.0172963	2.45695e-14
cg09219877	16	2287294	R	DNASE1L2	Body	0.129708	0.0160259	5.79016e-16	0.118542	0.0163594	4.28888e-13
cg26170805	18	5630016	R			0.134124	0.0165718	5.79811e-16	0.129368	0.0167796	1.25976e-14
cg16574871	8	97165770	F	GDF6	Body	0.111961	0.0138341	5.81727e-16	0.0941361	0.0147685	1.84008e-10
cg08497530	16	82660434	F	CDH13	TSS200	0.133033	0.016438	5.81936e-16	0.0962722	0.0170435	1.61757e-08
cg03617850	3	99551998	F	C3orf26	Body	-0.122531	0.0151403	5.82023e-16	-0.0925059	0.014856	4.75955e-10
cg03874978	4	1800448	R	FGFR3	Body	-0.122707	0.0151622	5.82147e-16	-0.106409	0.0147974	6.4274e-13
cg03088990	20	44540278	R	PLTP	5'UTR	0.117545	0.0145249	5.83869e-16	0.0892607	0.015192	4.21544e-09
cg11084718	12	93834066	R	UBE2N	Body	-0.150175	0.0185573	5.84616e-16	-0.141794	0.018665	3.03594e-14
cg12682367	13	24523698	R			-0.108203	0.0133715	5.86598e-16	-0.0706898	0.0131501	7.63252e-08
cg10549088	3	64277154	F			-0.119686	0.0147908	5.87193e-16	-0.0859743	0.0156193	3.70537e-08
cg24351658	1	42126724	R	HIVEP3	5'UTR	-0.130836	0.0161687	5.87279e-16	-0.177718	0.0153405	4.91398e-31
cg27323784	11	116451730	R			0.133189	0.0164596	5.874e-16	0.126254	0.0169656	9.93509e-14
cg10916569	9	16726860	R	BNC2	Body	0.112609	0.0139163	5.87411e-16	0.0978661	0.0137657	1.16554e-12
cg10090985	8	13134273	R	DLC1	Body	0.133308	0.0164747	5.88597e-16	0.093584	0.0167809	2.44968e-08
cg01413809	1	85462483	R	MCOLN2	1stExon	-0.147381	0.0182142	5.89123e-16	-0.145315	0.0187165	8.23001e-15
cg21719344	6	30647128	F	KIAA1949	Body	-0.127762	0.0157897	5.89352e-16	-0.156605	0.016812	1.21871e-20
cg24530250	11	71955599	R	PHOX2A	TSS1500	0.131417	0.0162414	5.89369e-16	0.154698	0.016646	1.49423e-20
cg04822022	20	35134740	F	DLGAP4	Body	-0.149337	0.0184562	5.8951e-16	-0.0981931	0.0189398	2.16609e-07
cg27018380	14	93389876	F	CHGA	Body	0.14062	0.0173788	5.89635e-16	0.137599	0.0180165	2.21652e-14
cg02146001	20	61051548	R	GATA5	TSS1500	0.137289	0.0169685	5.92637e-16	0.0960426	0.0179009	8.08405e-08
cg09473510	4	187476573	F	MTNR1A	TSS200	0.130315	0.0161067	5.92927e-16	0.100821	0.016129	4.07971e-10
cg22471129	22	30868226	F	SEC14L3	TSS200	-0.121513	0.0150187	5.93035e-16	-0.0954762	0.014779	1.04521e-10
cg13099890	12	72667398	F	LOC283392	TSS200	0.127758	0.0157907	5.93207e-16	0.109498	0.0159759	7.18525e-12
cg22360649	11	65657733	R	CCDC85B	TSS200	-0.158548	0.0195966	5.93737e-16	-0.160136	0.020236	2.50401e-15
cg02759846	19	51227943	R	CLEC11A	Body	0.141422	0.0174801	5.94479e-16	0.0908698	0.0170624	1.00548e-07
cg16263152	1	183287819	F	NMNAT2	Body	-0.149702	0.0185041	5.95674e-16	-0.116891	0.0188252	5.32207e-10
cg11919694	16	30380600	F	TBC1D10B	1stExon	-0.152913	0.0189011	5.95705e-16	-0.172844	0.0193026	3.41522e-19
cg19688403	14	37124247	F			0.12121	0.0149826	5.96498e-16	0.116703	0.0149259	5.33331e-15
cg20009354	14	51421604	R			-0.141374	0.0174752	5.96632e-16	-0.100414	0.0180179	2.50385e-08
cg05947443	6	46703440	F	PLA2G7	TSS1500	0.135296	0.0167238	5.96646e-16	0.117789	0.0170417	4.78598e-12
cg26639039	20	44657812	R	SLC12A5	TSS200	0.136118	0.0168255	5.96861e-16	0.124466	0.017597	1.51459e-12
cg09292876	20	39312434	F			0.130752	0.0161623	5.97014e-16	0.105057	0.0165148	1.99934e-10
cg21654383	2	85641076	F			0.131479	0.0162523	5.97404e-16	0.0882859	0.0167376	1.3297e-07
cg26320830	4	165304394	F	2001-03-01	1stExon	0.131882	0.0163023	5.97901e-16	0.124593	0.0165463	5.07598e-14
cg08392199	5	38556223	R	LIFR	5'UTR	0.136502	0.0168735	5.97921e-16	0.111445	0.0169931	5.44439e-11
cg18622896	10	87307950	F			-0.151897	0.0187766	5.9806e-16	-0.15649	0.0195209	1.08775e-15
cg06700330	17	37306448	R	PLXDC1	Body	-0.135772	0.0167835	5.98326e-16	-0.109416	0.0176959	6.28604e-10
cg01517968	12	52348879	F	ACVR1B	Body	0.0997457	0.0123303	5.99091e-16	0.0809654	0.0126401	1.4996e-10
cg11321190	3	37239890	F			-0.106811	0.0132039	6.00077e-16	-0.119236	0.0128597	1.82471e-20
cg20316538	2	218937982	F	RUFY4	Body	-0.100334	0.0124034	6.00166e-16	-0.084764	0.0121103	2.57157e-12
cg14054928	17	50235328	R	CA10	1stExon	0.143683	0.0177625	6.00975e-16	0.118857	0.0184047	1.06105e-10
cg10251896	15	78632684	R	CRABP1	1stExon	0.137508	0.0169993	6.0124e-16	0.101555	0.0172238	3.72022e-09
cg14919250	8	10917293	F	XKR6	Body	0.13111	0.0162085	6.01648e-16	0.117289	0.0169731	4.83707e-12
cg12396057	1	167508884	R			-0.111554	0.0137919	6.04527e-16	-0.0821102	0.0128458	1.63724e-10
cg08799173	6	41473208	R			0.126174	0.0155998	6.05619e-16	0.113482	0.0163052	3.40603e-12
cg07604732	16	19295632	R	LOC728276	TSS1500	-0.107556	0.0132981	6.0628e-16	-0.105424	0.0127216	1.16108e-16
cg19980593	11	128760909	R	KCNJ5	TSS1500	0.102825	0.0127137	6.07684e-16	0.0812062	0.0130169	4.41686e-10
cg03628748	9	87285133	F	NTRK2	5'UTR	0.143677	0.0177649	6.08067e-16	0.135813	0.0186827	3.60915e-13
cg14736058	4	16085606	R	PROM1	TSS200	0.134171	0.0165901	6.0948e-16	0.100274	0.0173223	7.09137e-09
cg27549208	7	43965451	F	URGCP	5'UTR	-0.157568	0.0194836	6.10505e-16	-0.169949	0.019862	1.16362e-17
cg03698009	7	27204349	F	HOXA9	Body	0.126624	0.0156575	6.10723e-16	0.089905	0.016126	2.47291e-08
cg25734928	6	105398579	R			-0.106493	0.0131684	6.11494e-16	-0.104187	0.0131471	2.28641e-15
cg09308842	1	231297968	R	TRIM67	TSS1500	0.138932	0.0171798	6.11702e-16	0.146194	0.0180826	6.22642e-16
cg26267038	X	21392988	R	CNKSR2	1stExon	0.061079	0.00755288	6.12291e-16	0.0515215	0.00749039	6.05501e-12
cg08358392	6	130339410	R	L3MBTL3	TSS1500	-0.148761	0.0183962	6.13865e-16	-0.157992	0.0176513	3.53118e-19
cg01101510	17	40913055	R	LOC100190938	Body	0.142594	0.0176338	6.14584e-16	0.101852	0.0179369	1.35994e-08
cg13655674	1	119522386	R	TBX15	5'UTR	0.141803	0.017536	6.14691e-16	0.146927	0.0178275	1.69942e-16
cg10529401	1	53587046	F	SLC1A7	Body	-0.11739	0.0145173	6.15715e-16	-0.0692754	0.0140764	8.59319e-07
cg19736503	6	84563604	R	RIPPLY2	Body	0.128919	0.0159432	6.16056e-16	0.0939454	0.015974	4.07424e-09
cg04959480	4	154711675	R	SFRP2	TSS1500	0.0984366	0.012174	6.17688e-16	0.063957	0.0126851	4.60896e-07
cg18468219	16	71660049	F	MARVELD3	TSS200	0.138051	0.0170734	6.17985e-16	0.0983501	0.0173057	1.32261e-08
cg19614919	6	155493309	F	TIAM2	Body	-0.103864	0.0128461	6.20422e-16	-0.0922838	0.0124244	1.10576e-13
cg03404143	10	102986973	R	LBX1	3'UTR	0.138929	0.0171831	6.20647e-16	0.112462	0.0167503	1.89338e-11
cg03553386	11	2170880	R	IGF2	TSS200	-0.153606	0.0189997	6.23373e-16	-0.151596	0.0193265	4.3672e-15
cg04765848	1	53527576	R	PODN	TSS1500	0.121833	0.0150701	6.24724e-16	0.101969	0.0158003	1.09197e-10
cg03866607	17	59532826	F	TBX4	TSS1500	0.11624	0.0143784	6.24842e-16	0.0903573	0.0146925	7.75412e-10
cg23665381	4	5710098	R	EVC2	5'UTR	0.12798	0.015831	6.25933e-16	0.103136	0.0160975	1.48448e-10
cg05496814	5	111445415	R			-0.0981735	0.0121447	6.28536e-16	-0.102183	0.0131002	6.18548e-15
cg08034077	17	50236087	F	CA10	1stExon	0.138152	0.0170906	6.29331e-16	0.120472	0.0175312	6.3375e-12
cg06959053	15	79382548	F	RASGRF1	Body	0.140359	0.0173637	6.29348e-16	0.113122	0.0179555	2.97453e-10
cg18134262	5	140263086	R	PCDHA7	Body	0.148347	0.0183518	6.29362e-16	0.165177	0.0189504	2.87521e-18
cg03301331	1	229406681	F	RAB4A	TSS200	0.159048	0.0196756	6.29456e-16	0.10996	0.0200537	4.17533e-08
cg18669209	18	44777736	R			0.138515	0.0171357	6.30036e-16	0.121668	0.0178085	8.37273e-12
cg22911422	4	126237986	F	FAT4	1stExon	0.12463	0.0154186	6.3153e-16	0.0943237	0.0156119	1.5243e-09
cg01055824	14	91818668	R	CCDC88C	Body	-0.146761	0.0181573	6.33144e-16	-0.124275	0.0186371	2.5901e-11
cg27522078	1	22290005	R			-0.128279	0.0158713	6.34693e-16	-0.121675	0.0155964	6.11935e-15
cg04088817	22	21311408	R			0.13111	0.0162227	6.37864e-16	0.0994278	0.0168169	3.37203e-09
cg23148701	12	64062498	F	DPY19L2	TSS200	0.130913	0.0161985	6.38215e-16	0.102772	0.0162941	2.83946e-10
cg06003986	18	35104868	F	BRUNOL4	Body	0.142308	0.0176095	6.40644e-16	0.108419	0.0173207	3.8623e-10
cg16435779	8	102504447	F	GRHL2	TSS1500	0.13342	0.0165098	6.41058e-16	0.12235	0.0171322	9.2296e-13
cg07266404	12	54447584	R	HOXC4	5'UTR	0.143851	0.017801	6.41959e-16	0.121546	0.0186071	6.47823e-11
cg02812767	15	74218468	F	LOXL1	TSS1500	-0.146612	0.0181431	6.42971e-16	-0.125888	0.0185205	1.06669e-11
cg14713139	19	53811826	F			0.127111	0.0157299	6.43362e-16	0.0829269	0.0160355	2.32295e-07
cg10458142	19	53074012	R	ZNF701	5'UTR	0.115214	0.0142581	6.44569e-16	0.0871743	0.0148041	3.89696e-09
cg21429551	7	30635762	F	GARS	Body	-0.14897	0.0184355	6.44708e-16	-0.14869	0.0185379	1.04982e-15
cg27112525	6	33181014	R			0.122128	0.0151138	6.44766e-16	0.110149	0.0154501	1.00851e-12
cg04150495	20	26190328	F	MIR663	TSS1500	0.144628	0.017899	6.46483e-16	0.135381	0.018135	8.31827e-14
cg07742396	1	27853060	F			-0.153226	0.0189633	6.4699e-16	-0.105156	0.0196788	9.10976e-08
cg15577178	3	54155913	F	CACNA2D3	TSS1500	0.138329	0.0171199	6.47526e-16	0.119632	0.017783	1.72805e-11
cg14249922	9	92221133	R	GADD45G	3'UTR	0.129178	0.0159884	6.50261e-16	0.091209	0.0164902	3.18223e-08
cg06834916	5	95610	F			-0.138042	0.0170855	6.50556e-16	-0.107938	0.0178714	1.54386e-09
cg08144042	22	50602230	R			-0.140738	0.0174196	6.51563e-16	-0.138465	0.0176078	3.72531e-15
cg04001014	3	238318	R	CHL1	TSS1500	0.138711	0.017169	6.5208e-16	0.093167	0.0181313	2.7701e-07
cg09803002	11	119039103	F	NLRX1	TSS1500	-0.12724	0.0157494	6.52998e-16	-0.108301	0.0155339	3.12712e-12
cg10363926	2	109921282	F	SH3RF3	Body	-0.108526	0.0134335	6.54566e-16	-0.0839679	0.0134547	4.35385e-10
cg16103959	1	200004529	R	NR5A2	Body	0.145786	0.0180458	6.5486e-16	0.111373	0.0184215	1.48669e-09
cg25820728	7	1684706	F			-0.121524	0.0150426	6.54937e-16	-0.11691	0.0146214	1.28766e-15
cg16924616	7	96653617	R	DLX5	1stExon	0.143786	0.0177987	6.56038e-16	0.120923	0.0186203	8.35045e-11
cg06893273	17	46604774	F			-0.142887	0.0176877	6.56635e-16	-0.108437	0.0183942	3.74203e-09
cg10290764	8	4849399	F	CSMD1	Body	0.13132	0.0162563	6.5782e-16	0.121369	0.0165134	1.98608e-13
cg18044663	10	118032081	R	GFRA1	5'UTR	0.137612	0.0170358	6.59446e-16	0.123065	0.0171319	6.7992e-13
cg01964152	6	30095546	R			0.138733	0.0171748	6.59795e-16	0.095439	0.0180047	1.15302e-07
cg01500844	19	11530060	R	RGL3	TSS200	0.137902	0.0170719	6.60124e-16	0.0910053	0.0178481	3.41684e-07
cg15634980	6	36253026	F	PNPLA1	5'UTR	0.142329	0.0176203	6.60735e-16	0.141557	0.018858	6.07396e-14
cg04607372	5	54523900	F			0.129488	0.0160306	6.60769e-16	0.139606	0.0164386	2.02161e-17
cg00004105	10	100022608	F	LOXL4	Body	-0.0966756	0.0119693	6.63974e-16	-0.062217	0.0122251	3.59458e-07
cg17103155	4	4840199	R			-0.156587	0.0193869	6.64112e-16	-0.140357	0.0199338	1.90641e-12
cg26110883	14	105953088	F	CRIP1	TSS200	0.111458	0.0137998	6.64799e-16	0.094602	0.0148352	1.80742e-10
cg16332610	15	74658547	F	CYP11A1	1stExon	0.131474	0.0162787	6.66712e-16	0.0984306	0.0170039	7.09291e-09
cg04205107	1	242688320	R	PLD5	TSS1500	0.12811	0.0158622	6.6704e-16	0.0900076	0.0168561	9.30698e-08
cg12309360	5	177412636	R			0.148632	0.0184036	6.67896e-16	0.128686	0.0185515	4.01411e-12
cg07119076	2	33596547	F	LTBP1	Body	-0.112301	0.0139057	6.69749e-16	-0.0793367	0.0139572	1.31359e-08
cg12964144	17	5974448	F	WSCD1	5'UTR	0.123788	0.0153281	6.70046e-16	0.0934783	0.0154402	1.41113e-09
cg03338740	7	70160498	F	AUTS2	Body	0.148453	0.0183834	6.72491e-16	0.119269	0.0187026	1.80465e-10
cg04157201	1	170634177	F	PRRX1	Body	0.129433	0.0160282	6.73226e-16	0.102974	0.0165013	4.3662e-10
cg20865323	6	143999666	F	PHACTR2	Body	0.117293	0.0145253	6.74271e-16	0.0821771	0.0148398	3.06618e-08
cg07858908	18	76733537	F			0.137959	0.0170845	6.74302e-16	0.110004	0.0179987	9.85409e-10
cg09706133	15	68659758	R	ITGA11	Body	-0.0997685	0.0123559	6.77059e-16	-0.084329	0.0118496	1.10621e-12
cg02595575	19	19221316	R	SLC25A42	Body	0.153451	0.0190043	6.77197e-16	0.132654	0.0197025	1.66379e-11
cg01426853	7	123673549	F	TMEM229A	TSS200	0.138854	0.0171968	6.7812e-16	0.104486	0.0177931	4.29883e-09
cg24213507	3	6902689	R	GRM7	TSS200	0.124304	0.0153958	6.81056e-16	0.100737	0.0159932	3.00031e-10
cg23193410	5	172385677	R	LOC100268168	Body	0.132758	0.0164431	6.81457e-16	0.107786	0.0166971	1.07969e-10
cg23027521	1	247171430	F	ZNF695	TSS200	0.142127	0.0176042	6.83186e-16	0.129516	0.0182034	1.11957e-12
cg27260772	6	50791202	F	TFAP2B	Body	0.122306	0.0151501	6.86172e-16	0.115645	0.0157332	1.97612e-13
cg03474903	20	36889208	R	KIAA1755	TSS200	0.132024	0.0163539	6.86343e-16	0.110475	0.0176493	3.86277e-10
cg13480902	15	101661529	F			-0.151945	0.0188215	6.86374e-16	-0.131235	0.0192702	9.74343e-12
cg08179817	4	4335184	F			-0.144571	0.0179083	6.86767e-16	-0.16633	0.0180861	3.69673e-20
cg07969984	7	93204350	R	CALCR	TSS1500	0.129056	0.0159867	6.87698e-16	0.100032	0.0169295	3.44794e-09
cg05593641	10	106398816	F			0.139786	0.0173163	6.88731e-16	0.128013	0.0177355	5.27904e-13
cg02087931	7	134576290	F	CALD1	Body	0.127454	0.0157887	6.89029e-16	0.104187	0.0163732	1.97451e-10
cg21915313	5	140774426	F	PCDHGA4	Body	0.145414	0.0180138	6.89327e-16	0.146601	0.0180773	5.07534e-16
cg04427651	1	27152694	F	ZDHHC18	TSS1500	-0.142587	0.0176641	6.90934e-16	-0.188629	0.0170318	1.65719e-28
cg26365545	5	76932016	F	OTP	Body	0.127047	0.0157391	6.91294e-16	0.129219	0.0155658	1.02814e-16
cg00808170	5	140807787	F	PCDHGA4	Body	0.153351	0.0189978	6.9142e-16	0.188186	0.0192534	1.45293e-22
cg13570487	7	142574509	F	TRPV6	Body	-0.131304	0.0162666	6.91615e-16	-0.0876997	0.0163722	8.47942e-08
cg00875960	19	12267308	R	ZNF625	5'UTR	0.136327	0.016889	6.91862e-16	0.120138	0.0171999	2.85183e-12
cg26666835	5	170742118	F			0.139595	0.0172943	6.93028e-16	0.106796	0.01734	7.3232e-10
cg05081498	4	190936289	F			0.15356	0.0190246	6.93553e-16	0.109322	0.019368	1.65685e-08
cg13153540	7	47128394	F			-0.140478	0.0174046	6.95704e-16	-0.0929801	0.0177745	1.68502e-07
cg04981611	2	47798477	R	KCNK12	TSS1500	0.129405	0.0160331	6.96655e-16	0.112045	0.0165961	1.4653e-11
cg17998530	22	35388865	R			-0.122062	0.0151233	6.96688e-16	-0.115325	0.0147658	5.70539e-15
cg10281002	12	114846399	R	TBX5	TSS200	0.148255	0.018369	6.9764e-16	0.133444	0.0184719	5.04317e-13
cg05511755	5	55366529	R			-0.121646	0.0150725	6.98923e-16	-0.103053	0.0156046	4.00177e-11
cg21973667	13	73634424	R	KLF5	Body	0.112009	0.0138786	6.99339e-16	0.100762	0.014507	3.76421e-12
cg16494530	7	127225843	R	GCC1	TSS200	0.13879	0.0171969	6.99458e-16	0.110494	0.0180744	9.7586e-10
cg06924459	6	17102643	R			0.142733	0.0176856	6.99615e-16	0.119708	0.0182064	4.8635e-11
cg21960859	4	166795649	F	TLL1	Body	0.116538	0.0144399	6.9988e-16	0.102251	0.0153757	2.92842e-11
cg13504434	12	121088311	R	CABP1	TSS200	-0.140348	0.0173903	7.00356e-16	-0.151135	0.0176581	1.13898e-17
cg24807169	4	101439954	F	EMCN	TSS1500	-0.143228	0.0177476	7.01433e-16	-0.175556	0.0179814	1.61986e-22
cg08075719	14	103021372	F			0.143197	0.0177448	7.04011e-16	0.107232	0.0179258	2.20432e-09
cg01835326	16	65573166	F	LOC283867	Body	-0.138827	0.0172033	7.04165e-16	-0.113703	0.0170249	2.4126e-11
cg13886799	2	242127948	R	ANO7	5'UTR	-0.148982	0.0184618	7.04234e-16	-0.0891665	0.0173967	2.96783e-07
cg05512561	13	33925656	F			-0.148439	0.0183953	7.06558e-16	-0.0988941	0.0191996	2.59309e-07
cg08695830	7	73703459	R	CLIP2	TSS1500	-0.151017	0.018715	7.07007e-16	-0.121316	0.0191029	2.14418e-10
cg10345920	8	23560319	R	NKX2-6	Body	0.145749	0.0180627	7.08514e-16	0.117358	0.0187581	3.93925e-10
cg17826168	19	6464103	F	CRB3	TSS200	0.134352	0.0166503	7.08559e-16	0.0994553	0.0172829	8.68685e-09
cg07746882	10	49866792	F			-0.156787	0.019431	7.091e-16	-0.166706	0.0188	7.49075e-19
cg12446246	1	208418552	F	PLXNA2	TSS1500	-0.144115	0.0178611	7.1085e-16	-0.183044	0.0181478	6.35332e-24
cg08345719	17	37821661	F	TCAP	1stExon	-0.155113	0.0192247	7.12106e-16	-0.160425	0.0194054	1.37344e-16
cg22986222	6	32095276	R	ATF6B	Body	-0.151968	0.018835	7.12597e-16	-0.152589	0.0193591	3.22142e-15
cg04738464	2	218868754	R			-0.085455	0.0105918	7.14558e-16	-0.0998123	0.0109902	1.06666e-19
cg04352088	22	43609331	R	SCUBE1	Body	-0.150314	0.0186311	7.15053e-16	-0.101545	0.0181802	2.33046e-08
cg09864185	6	100914639	R			0.145823	0.0180748	7.15965e-16	0.133116	0.0187965	1.421e-12
cg08426444	8	73164019	R			0.124981	0.0154919	7.17391e-16	0.131329	0.0159418	1.7506e-16
cg27078824	6	44187399	F	SLC29A1	1stExon	0.129783	0.0160873	7.179e-16	0.102475	0.0166414	7.37308e-10
cg25367388	22	21823579	R			0.138915	0.0172195	7.1884e-16	0.123697	0.0177722	3.39913e-12
cg23302682	6	166580952	F	T	Body	0.129842	0.0160951	7.19499e-16	0.104839	0.0168435	4.83604e-10
cg01770019	1	11042161	R	C1orf127	TSS200	-0.14148	0.0175379	7.2012e-16	-0.0989777	0.0163517	1.42127e-09
cg19558029	18	44526605	F	KATNAL2	TSS200	0.139607	0.0173059	7.20358e-16	0.156809	0.0176198	5.60568e-19
cg14607660	9	36738765	R			-0.152802	0.0189416	7.20527e-16	-0.0999116	0.0197467	4.19991e-07
cg11278204	7	3341875	F	SDK1	Body	0.127555	0.0158119	7.20537e-16	0.106193	0.0155505	8.55555e-12
cg07458308	5	134827512	R			0.135927	0.0168513	7.25012e-16	0.130612	0.0171757	2.86129e-14
cg23170646	4	183726665	R			-0.145508	0.0180393	7.25414e-16	-0.142523	0.0178362	1.34202e-15
cg26542254	7	79082291	F	MAGI2	Body	0.116678	0.0144656	7.2695e-16	0.113914	0.0150081	3.19425e-14
cg03678062	6	149772716	F	ZC3H12D	Body	0.116201	0.0144066	7.27539e-16	0.0882926	0.0145719	1.36872e-09
cg16576033	1	235268621	F			-0.108286	0.0134256	7.2853e-16	-0.127163	0.012923	7.56953e-23
cg21727532	6	123317212	F	CLVS2	TSS1500	0.132758	0.0164598	7.28884e-16	0.108574	0.0167733	9.6056e-11
cg10767192	12	115135606	F			0.146085	0.0181126	7.30239e-16	0.116702	0.0185982	3.49896e-10
cg13770361	6	31621369	F	BAT3	TSS1500	-0.154488	0.019155	7.31476e-16	-0.175346	0.0194666	2.10749e-19
cg24928333	18	44790141	R			0.137801	0.0170861	7.31857e-16	0.0949325	0.0180318	1.404e-07
cg08940490	2	237514003	R			-0.148676	0.018435	7.32893e-16	-0.159891	0.0190277	4.35034e-17
cg06741909	14	24767084	R	DHRS1	Body	-0.123619	0.015328	7.33177e-16	-0.116135	0.015747	1.64334e-13
cg16197925	7	121944282	R	FEZF1	1stExon	0.141334	0.0175248	7.33449e-16	0.114797	0.0176237	7.32781e-11
cg01836687	22	17081987	R	psiTPTE22	TSS1500	0.134366	0.0166612	7.34552e-16	0.104959	0.0172287	1.1143e-09
cg18400845	11	31837960	F	PAX6	5'UTR	0.127884	0.0158574	7.34738e-16	0.0905969	0.0161374	1.97577e-08
cg19803952	20	44036136	R	DBNDD2	5'UTR	-0.152161	0.0188683	7.36184e-16	-0.116033	0.0192357	1.61785e-09
cg26252167	6	110300573	R	GPR6	1stExon	0.128745	0.0159648	7.36855e-16	0.133556	0.0161562	1.37924e-16
cg04839259	10	123873277	R	TACC2	Body	0.13148	0.0163041	7.36946e-16	0.102364	0.0169657	1.60384e-09
cg02215357	13	53191046	R	HNRNPA1L2	TSS1500	-0.153383	0.0190208	7.38525e-16	-0.179765	0.0196842	6.69512e-20
cg09375063	7	100254133	F	ACTL6B	TSS200	0.143395	0.0177823	7.38837e-16	0.146439	0.0180293	4.57472e-16
cg27458265	16	55542981	R	LPCAT2	1stExon	0.128378	0.0159202	7.39028e-16	0.113989	0.015648	3.22687e-13
cg25425667	2	20706515	F			-0.123099	0.0152655	7.39283e-16	-0.0919551	0.0152698	1.72234e-09
cg06225133	3	44690200	R	ZNF35	TSS200	0.127825	0.0158518	7.39679e-16	0.10838	0.016317	3.09138e-11
cg18488855	14	27066634	R	NOVA1	1stExon	0.132348	0.0164126	7.39819e-16	0.110566	0.017023	8.29986e-11
cg12084688	12	56391077	F	SUOX	5'UTR	0.117774	0.0146054	7.40097e-16	0.0766225	0.0148386	2.42066e-07
cg22010446	19	15091723	R			-0.146513	0.0181696	7.40525e-16	-0.128198	0.0182121	1.93395e-12
cg22594309	1	202679504	F	SYT2	1stExon	0.14293	0.0177253	7.40737e-16	0.102732	0.0182141	1.69826e-08
cg26712680	12	8542524	F	LOC389634	Body	0.12822	0.0159012	7.41024e-16	0.0976996	0.0165491	3.55579e-09
cg08252579	3	62359773	F	FEZF2	TSS1500	0.131839	0.0163502	7.41878e-16	0.127776	0.0168653	3.55707e-14
cg22994281	2	228029448	F	COL4A3	1stExon	0.138672	0.0171978	7.42316e-16	0.110586	0.0179028	6.53199e-10
cg24767148	10	23481786	F	PTF1A	1stExon	0.139357	0.0172829	7.42665e-16	0.107884	0.0177824	1.30409e-09
cg09304357	2	97220596	F			-0.149365	0.0185241	7.43e-16	-0.179064	0.0192354	1.28954e-20
cg11844970	7	100492186	F	ACHE	5'UTR	-0.150026	0.0186066	7.44193e-16	-0.125627	0.0192169	6.26444e-11
cg20264732	16	68269763	F	ESRP2	1stExon	0.127568	0.0158214	7.44424e-16	0.123027	0.0162935	4.33045e-14
cg27529628	12	100967219	R	GAS2L3	TSS1500	0.12639	0.0156755	7.45027e-16	0.121917	0.0159464	2.083e-14
cg25311764	15	59907427	R	GCNT3	5'UTR	-0.151767	0.0188235	7.46692e-16	-0.177253	0.0188798	6.08564e-21
cg15377585	7	19813079	F	TMEM196	TSS1500	0.144053	0.0178669	7.47122e-16	0.141088	0.0186181	3.50899e-14
cg06462065	19	55885168	R			-0.14743	0.0182877	7.52346e-16	-0.146136	0.0184019	1.99998e-15
cg12380743	1	149334007	R			0.133107	0.0165111	7.52599e-16	0.113898	0.0173327	4.98791e-11
cg19784880	5	178957344	F			0.128043	0.0158831	7.52852e-16	0.0818291	0.0166677	9.13428e-07
cg08037664	X	154113992	R	F8	Body	-0.14022	0.0173936	7.53183e-16	-0.124886	0.0174485	8.22331e-13
cg08815340	6	5026435	R			0.0925755	0.0114837	7.53877e-16	0.075715	0.0117593	1.20474e-10
cg02315271	8	72469987	F			0.130737	0.0162177	7.54448e-16	0.0926948	0.0162328	1.1274e-08
cg16678426	6	32026891	F	TNXB	Body	-0.0992491	0.0123118	7.55028e-16	-0.0821635	0.0121779	1.50983e-11
cg13486600	1	22977618	R			-0.12128	0.0150451	7.5624e-16	-0.0759706	0.0153252	7.15085e-07
cg23505303	18	70534110	F	NETO1	TSS1500	0.138522	0.0171841	7.56396e-16	0.100647	0.0178357	1.67074e-08
cg03201658	X	19553482	R	SH3KBP1	3'UTR	-0.146675	0.0181959	7.57661e-16	-0.138528	0.0186652	1.15592e-13
cg25498489	17	8230483	R			0.124448	0.0154388	7.58443e-16	0.0769869	0.0157413	1.00451e-06
cg11095319	11	19263864	R	E2F8	TSS1500	0.127781	0.0158523	7.58686e-16	0.122141	0.0163533	8.08556e-14
cg03072621	16	6069929	R	A2BP1	5'UTR	0.135425	0.0168012	7.6002e-16	0.0915735	0.0178841	3.04902e-07
cg25492241	3	159482591	F	SCHIP1	Body	0.135705	0.0168367	7.62228e-16	0.0936599	0.0171816	5.00397e-08
cg23699918	20	57408730	R	GNASAS	Body	-0.149904	0.0185993	7.6513e-16	-0.138825	0.0188566	1.81022e-13
cg15537850	8	144661051	F	NAPRT1	TSS1500	-0.138484	0.0171832	7.67331e-16	-0.111198	0.0178671	4.85807e-10
cg23638252	1	50891750	F			0.133272	0.016537	7.69081e-16	0.100019	0.0163851	1.03277e-09
cg17004208	11	30608172	R	MPPED2	TSS1500	0.126184	0.0156576	7.69397e-16	0.10759	0.0161102	2.41618e-11
cg20315346	15	41523051	F	CHP	TSS1500	0.135062	0.0167595	7.70295e-16	0.115851	0.0168875	6.87814e-12
cg22450968	7	156871234	F			0.126724	0.015725	7.70751e-16	0.0979876	0.0161833	1.40547e-09
cg08416723	3	129147577	F	C3orf25	TSS200	0.135443	0.0168077	7.73216e-16	0.0948388	0.0174574	5.55403e-08
cg21708058	8	38585602	F	TACC1	TSS200	-0.156598	0.0194332	7.73843e-16	-0.145946	0.0200565	3.41942e-13
cg12661206	7	95402267	F	DYNC1I1	5'UTR	0.120815	0.0149927	7.73855e-16	0.0820075	0.0149445	4.07706e-08
cg20249252	12	114852308	F			0.141928	0.0176127	7.73884e-16	0.133504	0.0181803	2.08341e-13
cg05029822	11	2891118	R	KCNQ1DN	TSS200	0.149618	0.0185676	7.75524e-16	0.109464	0.0185948	3.93697e-09
cg03806501	7	81130829	R			-0.146577	0.0181911	7.77778e-16	-0.142095	0.0188538	4.82169e-14
cg07832473	5	33936253	F	RXFP3	TSS1500	0.137899	0.0171141	7.77953e-16	0.128509	0.0177908	5.0728e-13
cg10768391	6	16239574	R	GMPR	Body	0.108368	0.0134495	7.79447e-16	0.104573	0.0136884	2.18011e-14
cg10116432	10	104953276	F	NT5C2	TSS1500	-0.150174	0.0186384	7.80353e-16	-0.139336	0.0190873	2.87899e-13
cg01197871	16	89323411	F			0.142132	0.0176403	7.80523e-16	0.111382	0.0175941	2.44163e-10
cg21057494	3	45066971	R	CLEC3B	TSS1500	-0.111413	0.013828	7.81454e-16	-0.101545	0.0140321	4.60107e-13
cg25129541	12	53273196	R			-0.124827	0.015493	7.81902e-16	-0.110855	0.0159061	3.18388e-12
cg03603214	1	49242757	F	AGBL4	Body	0.134362	0.0166765	7.82162e-16	0.12028	0.0172132	2.79449e-12
cg13226308	11	35019673	F			-0.103722	0.0128736	7.82331e-16	-0.106302	0.0134063	2.20516e-15
cg17288142	5	140501451	R	PCDHB4	TSS200	0.150726	0.0187079	7.82978e-16	0.145272	0.0188362	1.23482e-14
cg19660239	19	53400545	R			0.137163	0.0170246	7.83649e-16	0.118144	0.017849	3.61458e-11
cg12927277	2	238509162	R			-0.152742	0.0189586	7.84298e-16	-0.150524	0.0193226	6.69836e-15
cg00708598	13	53313895	R	LECT1	1stExon	0.136233	0.0169095	7.84429e-16	0.0944636	0.0171872	3.88152e-08
cg24936095	2	109204230	F	LIMS1	TSS1500	-0.0695348	0.00863111	7.86393e-16	-0.0685281	0.00936108	2.46979e-13
cg00560747	1	31279227	F			-0.132676	0.016469	7.87715e-16	-0.113394	0.0161683	2.32731e-12
cg24167372	5	146888628	R			-0.148976	0.0184924	7.87728e-16	-0.118112	0.0191937	7.56981e-10
cg10453420	4	3874006	R			0.137146	0.017025	7.91059e-16	0.12118	0.017127	1.49083e-12
cg06595162	21	40141040	R	NCRNA00114	Body	-0.143612	0.0178279	7.91744e-16	-0.141213	0.0185544	2.72481e-14
cg15426734	16	67695272	R	PARD6A	Body	0.131712	0.0163506	7.91781e-16	0.0879389	0.017042	2.46771e-07
cg20597403	7	4305042	F	SDK1	Body	0.14502	0.0180028	7.92179e-16	0.126235	0.0184865	8.5807e-12
cg25775770	22	32330388	F	C22orf24	Body	-0.122572	0.0152161	7.92195e-16	-0.0795854	0.0153156	2.03242e-07
cg19876672	10	118891266	F	VAX1	3'UTR	0.147292	0.0182853	7.93384e-16	0.142467	0.0183033	7.04293e-15
cg08877463	1	17520718	R			-0.0955625	0.0118642	7.96757e-16	-0.0753029	0.0115903	8.18924e-11
cg08774443	10	118925380	R			0.131682	0.0163488	7.97857e-16	0.0957737	0.0168557	1.33152e-08
cg16832295	19	728095	R	PALM	Body	-0.151761	0.0188421	7.99203e-16	-0.10393	0.0197924	1.51254e-07
cg25929173	2	182548308	F			0.133981	0.0166348	7.9955e-16	0.123353	0.0172356	8.25559e-13
cg05075118	3	132756991	F	TMEM108	TSS200	0.1325	0.0164513	8.00981e-16	0.110878	0.0166026	2.41612e-11
cg24087613	4	129112470	F	LARP1B	Body	-0.1489	0.0184876	8.01152e-16	-0.182046	0.0185962	1.24992e-22
cg18007463	4	166795913	F	TLL1	Body	0.133988	0.0166363	8.01509e-16	0.12673	0.0168958	6.34872e-14
cg11670519	20	55841506	R	BMP7	1stExon	0.133043	0.0165192	8.02219e-16	0.114785	0.0167667	7.59288e-12
cg23719877	7	128492916	F	FLNC	Body	-0.133942	0.0166315	8.0457e-16	-0.123692	0.0168956	2.46166e-13
cg01931994	1	177225850	F	FAM5B	Body	0.149357	0.0185456	8.04703e-16	0.179783	0.0185518	3.29674e-22
cg14860680	15	74528243	R	CCDC33	TSS1500	-0.152092	0.0188861	8.06799e-16	-0.143558	0.0193092	1.04808e-13
cg05534710	5	3595728	R	IRX1	TSS1500	0.134794	0.016738	8.06814e-16	0.122428	0.0174754	2.45707e-12
cg02915422	X	150863331	F			0.0757403	0.00940504	8.06836e-16	0.0596345	0.00957609	4.74133e-10
cg05193369	10	94821773	F	CYP26C1	Body	0.126095	0.0156579	8.06994e-16	0.0843976	0.0163285	2.35698e-07
cg16548780	16	67218910	F	KIAA0895L	TSS1500	0.124946	0.0155163	8.10572e-16	0.102792	0.0165485	5.24727e-10
cg12718339	12	29936407	F	TMTC1	5'UTR	0.125225	0.0155517	8.13469e-16	0.11886	0.0160096	1.13394e-13
cg25722880	19	8396681	R	KANK3	Body	-0.15078	0.0187263	8.16046e-16	-0.142917	0.018808	2.99098e-14
cg19162841	X	50214473	F	DGKK	TSS1500	0.0500241	0.00621281	8.16061e-16	0.0462867	0.00667833	4.18241e-12
cg19923650	5	172659730	R	NKX2-5	3'UTR	0.14193	0.0176272	8.16132e-16	0.132926	0.0181353	2.3069e-13
cg10216414	2	101868516	F	C2orf29	TSS1500	-0.155264	0.0192839	8.1814e-16	-0.17849	0.0187542	1.77651e-21
cg12797746	8	1110520	F			-0.111427	0.0138396	8.1894e-16	-0.105435	0.0122963	9.94962e-18
cg14996783	7	28996902	R	TRIL	1stExon	0.146785	0.0182312	8.19269e-16	0.131888	0.018515	1.05363e-12
cg18608017	10	73158072	R	CDH23	5'UTR	-0.151892	0.0188657	8.19595e-16	-0.134984	0.0187518	6.08811e-13
cg02569142	1	2720831	R			-0.150942	0.0187478	8.19974e-16	-0.142496	0.0188465	4.00291e-14
cg25644649	8	145097639	F	SPATC1	Body	-0.11387	0.0141435	8.21169e-16	-0.0926842	0.0143479	1.04865e-10
cg27533288	10	118896776	F	VAX1	Body	0.135091	0.0167795	8.21433e-16	0.131662	0.0169357	7.59141e-15
cg00241002	10	26931912	R	LOC731789	TSS200	-0.142117	0.0176523	8.2183e-16	-0.125037	0.0180269	4.02932e-12
cg14866117	20	865954	R	ANGPT4	Body	0.113647	0.0141164	8.22962e-16	0.125121	0.0147791	2.53741e-17
cg18067840	6	32375672	R	BTNL2	TSS1500	-0.125784	0.0156241	8.23717e-16	-0.102228	0.015625	6.04466e-11
cg14627172	6	28510339	F			0.126981	0.0157733	8.25374e-16	0.12928	0.0157966	2.74417e-16
cg01611894	2	233321088	F	ALPI	Body	-0.122615	0.0152314	8.26761e-16	-0.0791978	0.0145948	5.74945e-08
cg08854987	5	140789708	F	PCDHGA4	Body	0.143273	0.0177977	8.27335e-16	0.170534	0.0184244	2.12514e-20
cg08067721	17	44928967	R	WNT9B	5'UTR	0.145332	0.0180544	8.30049e-16	0.114919	0.0183504	3.78983e-10
cg11060276	8	57359414	F	PENK	TSS1500	0.135377	0.0168177	8.30393e-16	0.145281	0.0170671	1.705e-17
cg11667086	11	31848554	F			0.131155	0.0162939	8.32402e-16	0.117505	0.0164989	1.0637e-12
cg04999479	6	19839039	R	ID4	3'UTR	0.128846	0.0160076	8.34424e-16	0.110946	0.0167186	3.22149e-11
cg26570179	8	99960500	R	OSR2	5'UTR	0.138754	0.017239	8.35633e-16	0.0968514	0.0183189	1.24359e-07
cg11715092	21	47705294	R	C21orf57	TSS1500	-0.14764	0.0183433	8.36763e-16	-0.149647	0.0187336	1.36964e-15
cg05045981	7	129418470	R			0.13618	0.0169202	8.3912e-16	0.0884588	0.0180909	1.00993e-06
cg26295328	15	44581216	R	CASC4	5'UTR	0.155241	0.0192885	8.39276e-16	0.182594	0.0198016	2.93903e-20
cg00221794	2	20776620	F			-0.0838847	0.010423	8.41167e-16	-0.0783695	0.0102969	2.72062e-14
cg01092213	7	48127925	F	UPP1	TSS1500	-0.0806619	0.0100226	8.41433e-16	-0.0914372	0.010825	2.99265e-17
cg02168857	6	94129611	R	EPHA7	TSS1500	0.121711	0.0151232	8.42027e-16	0.113224	0.015313	1.42501e-13
cg26755141	6	100903839	F	SIM1	Body	0.13356	0.0165964	8.44845e-16	0.14447	0.0170583	2.47104e-17
cg12151150	2	60795541	R			-0.133921	0.0166415	8.45464e-16	-0.095211	0.0173493	4.06732e-08
cg13420364	1	234857659	R			-0.104322	0.0129637	8.47069e-16	-0.124998	0.0130673	1.11498e-21
cg01180628	3	5023394	F	BHLHE40	Body	-0.121711	0.0151249	8.47761e-16	-0.0925675	0.0151676	1.041e-09
cg16174680	8	41504078	R	NKX6-3	Body	0.138048	0.0171551	8.48286e-16	0.0972748	0.0177066	3.93561e-08
cg08860136	17	7111414	F	DLG4	Body	-0.106133	0.0131894	8.49327e-16	-0.0731116	0.0146987	6.55768e-07
cg26660002	2	154729763	R	GALNT13	5'UTR	0.122365	0.0152066	8.49577e-16	0.0962979	0.0154349	4.40473e-10
cg19014419	5	150284504	R	ZNF300	TSS200	0.109509	0.0136095	8.51715e-16	0.111961	0.0136701	2.60813e-16
cg16151977	5	68788113	R	OCLN	TSS200	0.125232	0.0155647	8.5584e-16	0.104445	0.0158369	4.25219e-11
cg00465247	13	50703477	F			-0.144847	0.0180028	8.56631e-16	-0.111395	0.0181803	8.94112e-10
cg22363783	6	94129243	F	EPHA7	1stExon	0.124391	0.0154607	8.57919e-16	0.129168	0.0158165	3.17095e-16
cg15554875	2	45236686	F	SIX2	TSS200	0.127343	0.015828	8.59498e-16	0.0849747	0.0161046	1.31731e-07
cg26390889	5	33936462	F	RXFP3	TSS200	0.133094	0.0165432	8.60815e-16	0.12251	0.0175398	2.8548e-12
cg08734623	11	65393298	F	PCNXL3	Body	-0.132569	0.0164783	8.61918e-16	-0.124915	0.0172134	3.96356e-13
cg08606911	1	165325231	R	LMX1A	TSS1500	0.138279	0.0171883	8.62886e-16	0.0877967	0.0171525	3.07844e-07
cg21290814	19	18793853	R	CRTC1	TSS1500	-0.156133	0.0194087	8.66157e-16	-0.166683	0.0195563	1.55116e-17
cg00163199	17	18089483	R	ALKBH5	Body	-0.149235	0.0185519	8.67997e-16	-0.139857	0.0184079	3.01512e-14
cg19587904	13	28492425	R			0.138017	0.0171574	8.68152e-16	0.113524	0.0175994	1.11532e-10
cg07140459	3	142165032	R	XRN1	Body	-0.128542	0.0159801	8.70579e-16	-0.128276	0.0167279	1.7416e-14
cg12253845	17	39675198	R	KRT15	5'UTR	-0.127477	0.0158479	8.70951e-16	-0.0873932	0.0153445	1.23069e-08
cg19974854	5	145718491	F	POU4F3	TSS200	0.134287	0.0166946	8.71419e-16	0.106339	0.0171262	5.32694e-10
cg05797770	1	16470667	F	EPHA2	Body	-0.146739	0.0182429	8.72044e-16	-0.137125	0.0190045	5.37807e-13
cg01194538	22	43043270	F	CYB5R3	TSS1500	-0.139739	0.0173728	8.72664e-16	-0.132466	0.0180594	2.21735e-13
cg26271435	1	204993424	R			-0.11626	0.0144539	8.7301e-16	-0.109642	0.0142524	1.43805e-14
cg24690479	6	10521142	R	GCNT2	TSS1500	-0.0924661	0.0114959	8.7381e-16	-0.0928643	0.011883	5.49999e-15
cg01363714	14	103655773	R			0.135348	0.0168273	8.74209e-16	0.109146	0.0168448	9.20177e-11
cg17426192	10	105344747	F	NEURL	Body	0.14993	0.0186403	8.74483e-16	0.168566	0.0192115	1.72149e-18
cg05239311	15	78913147	R	CHRNA3	5'UTR	0.14292	0.0177692	8.75809e-16	0.106256	0.0180067	3.61555e-09
cg16642284	10	129535378	F	FOXI2	TSS200	0.130999	0.0162875	8.7742e-16	0.0892586	0.0171353	1.89805e-07
cg00169412	6	27463347	R			0.146042	0.0181582	8.78313e-16	0.140376	0.0187097	6.24574e-14
cg11268739	14	48145588	F			0.127264	0.0158235	8.78716e-16	0.103745	0.0161008	1.16756e-10
cg02589353	11	124471596	R			-0.0996344	0.0123884	8.79815e-16	-0.0760517	0.0121917	4.43292e-10
cg13643452	14	38725650	R	CLEC14A	TSS200	0.116311	0.0144629	8.83608e-16	0.114485	0.0146569	5.67424e-15
cg25720825	1	2849682	F			-0.133601	0.0166142	8.88e-16	-0.130775	0.0161601	5.84571e-16
cg05487664	11	61277316	F	LRRC10B	1stExon	0.145987	0.0181544	8.88177e-16	0.132006	0.0183818	6.9048e-13
cg04637478	5	140753655	R	PCDHGA4	Body	0.154674	0.0192348	8.88568e-16	0.134434	0.0197132	9.13535e-12
cg05860723	12	81102486	R	MYF6	Body	0.112535	0.0139949	8.90005e-16	0.111234	0.0141379	3.60964e-15
cg01610632	3	147127579	R	ZIC1	1stExon	0.12564	0.0156262	8.95909e-16	0.109338	0.0161852	1.42426e-11
cg20788149	1	202998359	R			-0.132237	0.0164468	8.96454e-16	-0.112869	0.0162638	3.92471e-12
cg26019295	12	54409212	R	HOXC4	TSS1500	0.117304	0.0145898	8.97316e-16	0.0979554	0.0152031	1.17034e-10
cg21466150	6	117198098	R	RFX6	TSS1500	0.12996	0.0161648	9.00677e-16	0.0874194	0.0166296	1.46551e-07
cg21700532	8	57232601	F	SDR16C5	5'UTR	0.137182	0.0170635	9.02161e-16	0.095949	0.0174858	4.08267e-08
cg09222269	11	119978055	R			-0.120811	0.0150286	9.07454e-16	-0.0944398	0.0149546	2.69956e-10
cg04603818	17	17255771	F			-0.139899	0.0174033	9.08424e-16	-0.106214	0.0177532	2.19367e-09
cg27113015	6	148829044	F	SASH1	Body	-0.109676	0.0136435	9.08425e-16	-0.105865	0.0132396	1.28411e-15
cg05974498	19	52599256	F	ZNF841	TSS1500	-0.14482	0.0180162	9.10764e-16	-0.145949	0.018447	2.53744e-15
cg11332236	15	90039818	R	RHCG	TSS200	0.133092	0.0165573	9.11329e-16	0.134497	0.0168608	1.50048e-15
cg14275281	17	43189622	F	PLCD3	3'UTR	-0.12956	0.016118	9.11351e-16	-0.123994	0.0146063	2.08338e-17
cg18506124	19	35629603	R	FXYD1	TSS200	-0.135467	0.0168529	9.11807e-16	-0.0857851	0.0164696	1.90171e-07
cg18752412	19	47161689	F	DACT3	Body	-0.142897	0.0177775	9.12426e-16	-0.165471	0.0181901	9.30703e-20
cg03991953	2	241764454	F			-0.121259	0.0150856	9.1289e-16	-0.0847844	0.0149209	1.3293e-08
cg19393006	9	135820767	R	TSC1	TSS1500	-0.139551	0.0173618	9.14475e-16	-0.127254	0.0173013	1.90701e-13
cg08065241	3	56502265	F	ERC2	5'UTR	0.143565	0.0178612	9.1471e-16	0.0958293	0.0185337	2.33427e-07
cg15225364	7	1859172	R	MAD1L1	Body	0.108892	0.0135477	9.15297e-16	0.0969727	0.0136987	1.452e-12
cg11228624	6	31748762	F	VARS	Body	-0.145071	0.0180492	9.16483e-16	-0.0879784	0.0175348	5.23872e-07
cg11194545	X	105066793	F	NRK	5'UTR	0.0667226	0.00830143	9.17036e-16	0.0690174	0.00851059	5.07911e-16
cg13352750	7	27225123	R	HOXA11AS	Body	0.132837	0.0165277	9.18836e-16	0.0917063	0.0164322	2.3929e-08
cg25953239	2	176982342	R	HOXD10	Body	0.130413	0.0162261	9.18891e-16	0.129395	0.0165408	5.16777e-15
cg19236454	19	42799926	F	CIC	3'UTR	-0.148753	0.018508	9.19032e-16	-0.142501	0.0171377	9.1689e-17
cg06369624	20	43727355	R	KCNS1	Body	0.144695	0.0180034	9.20011e-16	0.140112	0.0184475	3.07409e-14
cg03723148	17	43921863	R	LOC100128977	Body	-0.133201	0.0165733	9.20244e-16	-0.139075	0.0165178	3.77462e-17
cg20066716	7	49815181	R	VWC2	Body	0.133325	0.0165888	9.20524e-16	0.137112	0.0169707	6.51126e-16
cg04730685	13	95360278	F			0.128838	0.0160306	9.20704e-16	0.119221	0.0165575	6.00304e-13
cg10330545	11	280784	F	NLRP6	Body	0.148036	0.0184194	9.20739e-16	0.11362	0.0189522	2.034e-09
cg04396998	19	49376722	R	PPP1R15A	Body	-0.149703	0.0186272	9.21971e-16	-0.108226	0.0186355	6.3408e-09
cg26912251	6	168970824	R	SMOC2	Body	-0.141364	0.0175899	9.23203e-16	-0.156574	0.0179728	2.99224e-18
cg00149716	20	13200069	R			0.132599	0.0164996	9.2455e-16	0.132261	0.0169577	6.21757e-15
cg02303505	8	91592157	R			-0.147407	0.0183427	9.25893e-16	-0.171484	0.0187759	6.65082e-20
cg21698185	8	1950112	F	KBTBD11	Body	0.144696	0.0180053	9.25956e-16	0.150331	0.0181428	1.17143e-16
cg07622996	2	14772564	R	FAM84A	TSS1500	0.131452	0.0163581	9.29027e-16	0.113614	0.0165703	7.05724e-12
cg04707332	1	119528018	F	TBX15	5'UTR	0.105988	0.0131893	9.29092e-16	0.0989866	0.0132656	8.53e-14
cg11283429	13	28549574	R			0.142695	0.0177578	9.31017e-16	0.111486	0.0183372	1.20352e-09
cg10829727	17	73084309	R	SLC16A5	5'UTR	0.123145	0.015326	9.35651e-16	0.0925375	0.0155413	2.61202e-09
cg20084504	13	28369514	R			0.136917	0.0170401	9.35991e-16	0.105795	0.0170596	5.59272e-10
cg01201519	7	121950429	F			0.126173	0.015703	9.36048e-16	0.115737	0.0156838	1.58995e-13
cg08081424	2	159749591	R			-0.120746	0.0150279	9.37692e-16	-0.085047	0.0150774	1.69374e-08
cg09072859	11	132934128	F	OPCML	Body	0.122018	0.0151866	9.3869e-16	0.123595	0.0153714	8.94047e-16
cg01369750	8	688018	R			0.139442	0.0173555	9.39898e-16	0.112875	0.0179683	3.34408e-10
cg27343150	11	22215306	F	ANO5	Body	0.125279	0.0155929	9.40659e-16	0.0908292	0.0156532	6.52953e-09
cg01620580	19	53696649	R	ZNF665	TSS200	0.138484	0.0172369	9.42188e-16	0.102857	0.0176295	5.39913e-09
cg22407458	6	35109121	R	TCP11	5'UTR	0.153611	0.0191197	9.42249e-16	0.116224	0.0198107	4.44412e-09
cg05116382	11	66327000	R	ACTN3	Body	0.125723	0.0156498	9.47083e-16	0.109973	0.0161877	1.09345e-11
cg24133547	15	98447577	F			0.120719	0.015027	9.47418e-16	0.106533	0.0158074	1.59024e-11
cg09342940	10	51912805	R			0.130586	0.0162555	9.48563e-16	0.116505	0.0162881	8.502e-13
cg19975933	11	74022477	F	P4HA3	1stExon	0.135932	0.0169212	9.48981e-16	0.149814	0.0169773	1.10045e-18
cg00219282	6	159654898	R	FNDC1	Body	0.136947	0.017048	9.51242e-16	0.114947	0.0172381	2.58954e-11
cg08247587	14	38091400	F			0.135425	0.016859	9.52903e-16	0.127667	0.0171486	9.71508e-14
cg16572375	13	26625766	F	SHISA2	TSS1500	0.137245	0.0170856	9.53005e-16	0.0876925	0.0174557	5.0679e-07
cg17777676	5	140186895	R	PCDHA2	Body	0.129263	0.0160922	9.54121e-16	0.143959	0.0160099	2.43066e-19
cg03602777	2	235407903	F			-0.137088	0.0170668	9.55252e-16	-0.108328	0.0178381	1.25656e-09
cg10271192	2	63279645	F	OTX1	5'UTR	0.0972698	0.0121097	9.55772e-16	0.0738625	0.0128185	8.30333e-09
cg04549162	10	125425690	R	GPR26	TSS200	0.13438	0.0167301	9.57155e-16	0.10509	0.0170754	7.53228e-10
cg04656042	19	39755901	R			0.120154	0.0149607	9.64272e-16	0.146088	0.0150941	3.72245e-22
cg18132090	1	151689381	R	TNRC4	TSS200	0.125218	0.0155913	9.64794e-16	0.0922467	0.0156538	3.79413e-09
cg04290579	1	76080459	R			0.122658	0.015273	9.6667e-16	0.120224	0.0156076	1.32977e-14
cg02543159	22	43815950	F	MPPED1	5'UTR	-0.129196	0.0160874	9.67894e-16	-0.112299	0.0162192	4.39578e-12
cg20272935	11	67765720	R	UNC93B1	Body	0.14472	0.0180208	9.69058e-16	0.0966276	0.0184553	1.64305e-07
cg04599612	1	9086585	R	SLC2A7	TSS200	-0.128675	0.0160229	9.69091e-16	-0.0921372	0.0159638	7.85143e-09
cg22081905	11	2441442	F	TRPM5	Body	-0.14501	0.0180574	9.70825e-16	-0.0999808	0.0185075	6.5834e-08
cg13100965	7	64349450	R			0.118478	0.0147537	9.71609e-16	0.0771323	0.0156361	8.09871e-07
cg24594997	3	139258166	R	RBP1	Body	0.136808	0.0170369	9.74179e-16	0.105163	0.017336	1.30971e-09
cg21249091	2	173204540	F			-0.131222	0.0163418	9.76251e-16	-0.13283	0.0167681	2.34537e-15
cg07162198	20	45338753	R	SLC2A10	Body	0.113489	0.0141336	9.76696e-16	0.0944351	0.0142852	3.82551e-11
cg09607276	11	637491	F	DRD4	1stExon	0.141448	0.0176155	9.77076e-16	0.0946353	0.0180668	1.62254e-07
cg06585203	6	159238500	F	EZR	Body	-0.13426	0.0167211	9.79473e-16	-0.136216	0.0169065	7.81591e-16
cg00338479	1	38551357	R			-0.140874	0.0175448	9.79658e-16	-0.142809	0.0177637	9.02913e-16
cg26612735	19	56988806	F	ZNF667	TSS200	0.131243	0.0163457	9.81416e-16	0.0951727	0.0167079	1.22465e-08
cg02842227	21	22370444	R	NCAM2	TSS200	0.121948	0.0151886	9.83576e-16	0.0990073	0.0155502	1.92808e-10
cg16751764	10	82168743	F	C10orf58	5'UTR	0.117109	0.014587	9.88257e-16	0.084337	0.0155007	5.30312e-08
cg03774463	7	96636616	R	DLX6AS	Body	0.125278	0.0156057	9.93493e-16	0.0806155	0.0160356	4.97481e-07
cg15527643	1	11795946	F	AGTRAP	TSS200	-0.0709329	0.0088363	9.95314e-16	-0.0545914	0.00953279	1.02404e-08
cg25196715	1	94489791	R	ABCA4	Body	-0.151205	0.0188361	9.95756e-16	-0.145788	0.0198637	2.14518e-13
cg04767500	6	38682956	R			0.133571	0.0166405	9.9977e-16	0.111688	0.0171303	7.03588e-11
cg08110785	17	55952217	R	CUEDC1	Body	0.126159	0.0157177	1.0027e-15	0.122829	0.0160526	1.98434e-14
cg08637618	7	27279329	R			0.137796	0.0171681	1.00473e-15	0.13092	0.0177303	1.53648e-13
cg03407567	12	56545570	F	MYL6B	TSS1500	-0.14346	0.017874	1.00558e-15	-0.124911	0.0180936	5.07106e-12
cg23998240	14	105166740	R	INF2	5'UTR	-0.147045	0.0183212	1.0073e-15	-0.134116	0.0190443	1.89043e-12
cg10836110	5	132161127	F	SHROOM1	1stExon	0.131404	0.0163727	1.00833e-15	0.0941528	0.0168597	2.34393e-08
cg14811102	15	53077010	F	ONECUT1	Body	0.117623	0.0146558	1.00965e-15	0.102161	0.0150542	1.15148e-11
cg12460254	1	21629726	R	ECE1	Body	-0.117617	0.0146552	1.01022e-15	-0.074829	0.0150745	6.90713e-07
cg10849289	21	46087249	R	KRTAP12-2	TSS1500	-0.15495	0.0193083	1.01501e-15	-0.125455	0.0190012	4.04279e-11
cg11214140	8	55370429	F	SOX17	TSS200	0.129895	0.0161869	1.01741e-15	0.0912696	0.0168745	6.34783e-08
cg00157572	14	60977961	F	SIX6	Body	0.134679	0.0167834	1.01906e-15	0.11644	0.0173078	1.72491e-11
cg20001810	12	52829316	R	KRT75	TSS1500	-0.0996133	0.0124138	1.02001e-15	-0.0602099	0.0122104	8.17956e-07
cg21317965	6	50803850	R	TFAP2B	Body	0.147918	0.0184347	1.02451e-15	0.108681	0.0189909	1.04778e-08
cg19246654	7	139320460	R	HIPK2	Body	0.0949712	0.0118366	1.02773e-15	0.0994131	0.0123546	8.50966e-16
cg13140167	22	33454504	F	SYN3	TSS200	0.127961	0.0159487	1.02953e-15	0.114869	0.016241	1.51825e-12
cg25564800	3	122234134	F	KPNA1	TSS1500	-0.14873	0.0185387	1.03472e-15	-0.179439	0.0189212	2.45878e-21
cg23262134	20	18038589	R	OVOL2	TSS200	0.122672	0.0152909	1.03559e-15	0.118487	0.015522	2.28468e-14
cg22537597	7	149530984	R	SSPO	3'UTR	-0.122932	0.0153234	1.03634e-15	-0.0932163	0.0149039	3.98823e-10
cg17515837	15	76355522	F	C15orf27	5'UTR	-0.0803405	0.0100148	1.03874e-15	-0.0824888	0.0112677	2.46442e-13
cg03182596	3	141378979	F			0.126998	0.0158309	1.03891e-15	0.0923639	0.0160119	8.00038e-09
cg22617819	1	44378782	F	ST3GAL3	Body	-0.137847	0.0171833	1.03911e-15	-0.13503	0.0183169	1.68256e-13
cg17781313	6	50817374	R			0.131976	0.0164525	1.04347e-15	0.115328	0.01724	2.23865e-11
cg03288419	19	35225464	F	ZNF181	TSS200	0.121706	0.0151725	1.04489e-15	0.0830681	0.0160325	2.20423e-07
cg12457040	2	96012592	F	KCNIP3	TSS200	0.143596	0.0179023	1.04801e-15	0.120575	0.0180707	2.51657e-11
cg26823505	6	35765589	F	CLPS	TSS1500	-0.0953224	0.0118842	1.04964e-15	-0.0728075	0.0115449	2.85486e-10
cg23757899	11	72929173	F	P2RY2	TSS1500	0.130593	0.0162817	1.05047e-15	0.108487	0.0165484	5.53668e-11
cg02311364	3	13001256	R	IQSEC1	Body	-0.096962	0.012089	1.05155e-15	-0.110108	0.0132193	8.12795e-17
cg07689396	7	633050	F	PRKAR1B	Body	0.115451	0.0143946	1.05338e-15	0.106324	0.0146117	3.42235e-13
cg12157673	19	52996617	F	ZNF578	5'UTR	0.157053	0.0195825	1.05695e-15	0.115851	0.0202874	1.12643e-08
cg07096110	3	48453989	R	PLXNB1	Body	-0.122137	0.0152296	1.05994e-15	-0.086791	0.0153544	1.58106e-08
cg07030339	15	101419518	R	ALDH1A3	TSS1500	0.135847	0.0169393	1.06061e-15	0.151897	0.0173335	1.89702e-18
cg17820459	5	150400531	R	GPX3	Body	0.124747	0.0155552	1.06067e-15	0.0887854	0.0160007	2.87591e-08
cg16332631	11	64126102	R	RPS6KA4	TSS1500	-0.152477	0.019013	1.06071e-15	-0.184565	0.019473	2.5913e-21
cg18254183	2	18353182	F			-0.11926	0.0148717	1.0639e-15	-0.103116	0.0145791	1.51798e-12
cg21139312	17	55663225	R	MSI2	Body	0.145616	0.0181588	1.06543e-15	0.148524	0.0188582	3.38474e-15
cg15846744	7	94284898	R	SGCE	Body	0.120023	0.0149674	1.06629e-15	0.105577	0.0156649	1.58717e-11
cg00618450	22	26565951	R	SEZ6L	Body	0.131413	0.0163881	1.06771e-15	0.0896292	0.0165442	6.04133e-08
cg16319578	14	65007512	R	HSPA2	1stExon	0.150035	0.0187105	1.06808e-15	0.137699	0.0189752	3.96384e-13
cg09371559	19	17351300	R	NR2F6	Body	-0.141863	0.0176916	1.06913e-15	-0.142561	0.0187249	2.66871e-14
cg15402210	2	63274857	R	LOC100132215	TSS200	0.136771	0.0170568	1.07028e-15	0.103332	0.0178233	6.72742e-09
cg00584450	16	86612312	F	FOXL1	1stExon	0.134223	0.0167396	1.07194e-15	0.133717	0.0169905	3.54361e-15
cg13912573	9	92293297	F	LOC100129066	Body	-0.10852	0.0135342	1.07293e-15	-0.0889138	0.0134838	4.27715e-11
cg21164765	8	104310843	R	FZD6	TSS1500	0.132409	0.0165137	1.07392e-15	0.104007	0.0172754	1.73836e-09
cg06082920	1	51796003	R	TTC39A	Body	0.134965	0.0168327	1.0748e-15	0.0911484	0.0172969	1.3669e-07
cg14176966	12	2944286	R	NRIP2	TSS200	0.1384	0.0172616	1.07671e-15	0.132909	0.0174929	3.0098e-14
cg06007282	2	45231467	R			0.121693	0.0151779	1.07696e-15	0.0902819	0.015637	7.75864e-09
cg08806153	2	176971961	R	HOXD11	TSS200	0.132209	0.0164897	1.07777e-15	0.103725	0.0170147	1.08621e-09
cg07363137	5	76923737	R			0.124488	0.0155271	1.07926e-15	0.134712	0.0160689	5.14401e-17
cg16767801	20	21686548	F	PAX1	1stExon	0.137599	0.0171625	1.07957e-15	0.117219	0.0181137	9.7183e-11
cg26922780	16	88769443	R	RNF166	Body	-0.141228	0.0176164	1.08463e-15	-0.123198	0.0178973	5.83538e-12
cg24690709	4	100768712	F	DAPP1	Body	-0.124781	0.0155648	1.08501e-15	-0.161559	0.0158549	2.2014e-24
cg27187555	1	3269252	R	PRDM16	Body	-0.12619	0.015741	1.08656e-15	-0.119048	0.0161458	1.66448e-13
cg08825837	7	116964472	F	WNT2	TSS1500	0.116818	0.0145725	1.08948e-15	0.108685	0.0149945	4.21909e-13
cg04201253	2	177022517	F			0.119687	0.0149309	1.09201e-15	0.0792894	0.0158389	5.55711e-07
cg07193553	14	102026315	F	DIO3	TSS1500	0.13447	0.0167754	1.09312e-15	0.13713	0.0169531	6.02544e-16
cg10126205	7	19158664	F	TWIST1	TSS1500	0.130556	0.0162876	1.09542e-15	0.121019	0.016699	4.25804e-13
cg14022570	14	103989629	F	CKB	TSS1500	0.144637	0.0180444	1.09562e-15	0.117258	0.0185426	2.55387e-10
cg14075221	1	244213451	R	ZNF238	TSS1500	0.0996901	0.0124375	1.09878e-15	0.085485	0.012908	3.52796e-11
cg23257935	1	118727834	R	SPAG17	5'UTR	0.128538	0.0160371	1.10109e-15	0.0906495	0.0165782	4.5514e-08
cg03249890	2	175199803	F	SP9	TSS200	0.134359	0.0167636	1.10241e-15	0.122054	0.0172504	1.48995e-12
cg04891961	17	27939900	F	ANKRD13B	Body	0.143778	0.0179395	1.10479e-15	0.110942	0.0185661	2.29371e-09
cg20281309	11	78127618	R	GAB2	Body	0.110893	0.0138366	1.10599e-15	0.0774502	0.0141117	4.05663e-08
cg01050885	7	24323128	F	NPY	TSS1500	0.1381	0.0172318	1.10801e-15	0.143353	0.0179878	1.5935e-15
cg09068158	1	53098641	R	FAM159A	TSS1500	0.152334	0.0190084	1.10974e-15	0.112988	0.0195495	7.48778e-09
cg22810489	19	45927585	F	ERCC1	TSS1500	-0.113692	0.014187	1.11227e-15	-0.130018	0.0148816	2.39791e-18
cg09559780	16	50727221	F			-0.0882513	0.011013	1.1157e-15	-0.111926	0.0119545	7.77306e-21
cg23831876	2	65225988	F	SLC1A4	Body	-0.128288	0.0160092	1.11604e-15	-0.0968144	0.0165739	5.1776e-09
cg19656974	2	66653415	R			0.125294	0.0156359	1.1173e-15	0.151532	0.016172	7.24859e-21
cg02469909	22	24890831	F	C22orf45	TSS200	0.129869	0.0162069	1.11799e-15	0.141983	0.0168265	3.22663e-17
cg02005231	16	21115843	F	DNAH3	Body	-0.150739	0.0188115	1.11855e-15	-0.116173	0.0195507	2.81297e-09
cg06407371	16	85074868	R	KIAA0513	5'UTR	-0.143107	0.01786	1.12203e-15	-0.108826	0.0187122	6.03558e-09
cg27291385	2	219266135	R	CTDSP1	Body	-0.145209	0.0181225	1.12259e-15	-0.148614	0.0187937	2.62245e-15
cg15356553	11	1083178	F	MUC2	Body	-0.153487	0.0191562	1.12496e-15	-0.128588	0.0200984	1.5749e-10
cg20337093	10	89621678	F	KILLIN	1stExon	0.110419	0.0137815	1.12785e-15	0.0921048	0.0143135	1.236e-10
cg14367020	6	99292286	F			0.125804	0.0157021	1.12934e-15	0.119514	0.0162753	2.08493e-13
cg06842913	7	72740762	F	TRIM50	5'UTR	-0.132489	0.0165365	1.1295e-15	-0.107003	0.0166433	1.28312e-10
cg21422871	1	60196706	R	FGGY	Body	0.110297	0.0137674	1.13348e-15	0.0801577	0.0139193	8.47488e-09
cg09852209	14	93580037	R	ITPK1	Body	-0.143063	0.0178581	1.13686e-15	-0.150873	0.016848	3.39925e-19
cg20695203	13	112335939	R			-0.107673	0.0134409	1.13919e-15	-0.0670158	0.0133688	5.36297e-07
cg09780767	16	85882097	F			-0.128635	0.0160577	1.13949e-15	-0.162921	0.0161871	7.90143e-24
cg15965134	3	137480671	F			0.114034	0.0142353	1.14114e-15	0.105315	0.0144779	3.48415e-13
cg07718813	1	6640976	F	ZBTB48	Body	-0.104551	0.0130516	1.14115e-15	-0.0866824	0.0134162	1.03985e-10
cg19267861	20	61809724	R	MIR124-3	TSS200	0.134449	0.0167841	1.14215e-15	0.111706	0.0173497	1.20671e-10
cg23390871	11	2183708	R	INS	TSS1500	-0.116524	0.0145465	1.14335e-15	-0.0810651	0.0146971	3.47334e-08
cg06432753	4	146118165	F			-0.14482	0.0180795	1.14536e-15	-0.163839	0.018885	4.11316e-18
cg22618215	3	62354489	F			0.128069	0.0159883	1.14563e-15	0.0867651	0.0165052	1.46559e-07
cg10911990	14	37129141	F	PAX9	5'UTR	0.140832	0.017582	1.14672e-15	0.107977	0.0176876	1.03002e-09
cg14602471	19	44405998	F			0.124518	0.0155457	1.14844e-15	0.0785477	0.0160092	9.27648e-07
cg09537279	5	178805558	R			-0.12633	0.0157721	1.14963e-15	-0.103943	0.0163204	1.90427e-10
cg07760204	4	147576547	R			0.13033	0.0162716	1.15062e-15	0.111613	0.016157	4.91446e-12
cg14775423	4	57372356	R	ARL9	5'UTR	0.116343	0.0145255	1.15111e-15	0.108803	0.014827	2.16607e-13
cg26161024	1	27693840	F	MAP3K6	TSS1500	-0.129674	0.0161902	1.15275e-15	-0.0913981	0.0175003	1.76366e-07
cg18345115	19	10541478	R	PDE4A	TSS200	0.141218	0.0176318	1.1538e-15	0.104305	0.0177174	3.92866e-09
cg12581769	19	13412999	R	CACNA1A	Body	-0.124999	0.0156071	1.15508e-15	-0.0816161	0.0158415	2.57658e-07
cg09189772	16	82661638	F	CDH13	Body	0.121445	0.0151637	1.15699e-15	0.0986936	0.0155585	2.2474e-10
cg01044961	14	102026525	F	DIO3	TSS1500	0.135669	0.01694	1.15846e-15	0.131529	0.0174592	4.9403e-14
cg18304704	19	18229454	R	MAST3	Body	-0.144013	0.017982	1.15882e-15	-0.162837	0.0183322	6.53325e-19
cg21657087	3	147139485	R			0.128792	0.0160815	1.15884e-15	0.115724	0.0163122	1.3e-12
cg02945019	1	160550488	F	CD84	TSS1500	-0.150955	0.0188496	1.1625e-15	-0.1222	0.018985	1.22162e-10
cg02405476	20	44441818	F	UBE2C	1stExon	-0.144991	0.0181055	1.16477e-15	-0.140363	0.018237	1.39753e-14
cg19302996	17	73780495	F	UNK	TSS200	-0.154463	0.0192885	1.16562e-15	-0.179576	0.0196097	5.31162e-20
cg22872478	15	52030685	R	LYSMD2	5'UTR	-0.144385	0.0180302	1.16626e-15	-0.123719	0.0185349	2.47413e-11
cg17803868	7	155250900	R	EN2	1stExon	0.13894	0.0173507	1.16796e-15	0.130729	0.0167972	7.09481e-15
cg13171890	6	124124882	R	NKAIN2	TSS200	0.142135	0.01775	1.16942e-15	0.104243	0.0186167	2.15059e-08
cg02088673	11	61490404	F	DAGLA	Body	-0.123938	0.0154775	1.16972e-15	-0.141348	0.0151553	1.09251e-20
cg18691800	6	17281015	F	RBM24	TSS1500	0.137364	0.0171545	1.171e-15	0.110169	0.0176985	4.82168e-10
cg09431318	11	1652082	R	HCCA2	Body	-0.103756	0.0129575	1.17151e-15	-0.0828608	0.0132908	4.53378e-10
cg22043588	11	17565769	F	USH1C	Body	0.137759	0.017204	1.17176e-15	0.117758	0.0177687	3.41907e-11
cg21484749	18	35146046	R	BRUNOL4	TSS200	0.119057	0.0148684	1.17205e-15	0.0922239	0.0153592	1.91974e-09
cg14462779	10	76803669	R	DUPD1	Body	0.135282	0.016895	1.17314e-15	0.0896006	0.017785	4.70424e-07
cg11907797	5	140763125	F	PCDHGA4	Body	0.150672	0.0188173	1.17475e-15	0.139526	0.0187216	9.14532e-14
cg02030697	11	12695497	R	TEAD1	TSS1500	0.130165	0.0162579	1.18274e-15	0.131259	0.0161522	4.42347e-16
cg26620157	14	37130297	R	PAX9	5'UTR	0.140032	0.0174913	1.1865e-15	0.106618	0.0179612	2.91958e-09
cg15484808	6	33242542	R	RPS18	Body	-0.141967	0.0177334	1.18871e-15	-0.118928	0.0176459	1.58759e-11
cg14951864	10	102499629	R			0.131801	0.0164638	1.18965e-15	0.0976583	0.0167122	5.11042e-09
cg23989673	15	53098257	R			0.130851	0.0163456	1.19209e-15	0.12162	0.0165376	1.92141e-13
cg08421126	2	43019854	R	HAAO	TSS200	0.131807	0.0164652	1.19272e-15	0.110082	0.0173728	2.351e-10
cg27244242	6	31648070	R	LY6G5C	1stExon	-0.15057	0.0188108	1.20006e-15	-0.117316	0.0186747	3.34144e-10
cg17380238	19	45889464	F	PPP1R13L	Body	0.141894	0.0177273	1.20181e-15	0.103402	0.0183976	1.90532e-08
cg03209684	16	70473648	F	ST3GAL2	TSS1500	0.112075	0.014002	1.20226e-15	0.0931808	0.0144899	1.26982e-10
cg08598780	11	116660514	R	APOA5	3'UTR	-0.137228	0.0171449	1.2043e-15	-0.106413	0.0181765	4.7858e-09
cg18552413	1	159174610	R	DARC	TSS1500	-0.137339	0.017159	1.20542e-15	-0.115966	0.0171925	1.52861e-11
cg21780326	11	100558100	R	FLJ32810	TSS1500	0.140926	0.0176079	1.20902e-15	0.120998	0.0177813	1.01184e-11
cg12812583	8	23567310	R			0.127529	0.0159344	1.21044e-15	0.12508	0.0162296	1.28863e-14
cg27506082	2	207139431	R	ZDBF2	TSS200	0.14177	0.0177146	1.21429e-15	0.162534	0.0180001	1.72314e-19
cg25151919	3	44754333	R	ZNF502	5'UTR	0.133477	0.0166786	1.2153e-15	0.130585	0.0170165	1.66691e-14
cg10790791	4	154711597	R	SFRP2	TSS1500	0.131847	0.0164754	1.21714e-15	0.134869	0.0167643	8.62692e-16
cg15052447	17	74696872	R	MXRA7	Body	-0.139147	0.0173878	1.21815e-15	-0.120611	0.0165112	2.77731e-13
cg06180152	6	30043492	R	RNF39	1stExon	0.113451	0.0141774	1.22197e-15	0.0904192	0.0152247	2.8677e-09
cg16392213	7	121943990	R	FEZF1	Body	0.129886	0.0162314	1.22258e-15	0.0859312	0.0167562	2.92334e-07
cg26556385	19	41025574	R	SPTBN4	Body	0.136059	0.0170034	1.22527e-15	0.106154	0.0173003	8.46487e-10
cg12751432	8	56015066	R	XKR4	1stExon	0.140555	0.0175653	1.22566e-15	0.182457	0.0176853	5.91225e-25
cg05694921	1	29587117	F	PTPRU	Body	0.136359	0.0170412	1.22642e-15	0.0935683	0.0174329	7.99085e-08
cg10288278	X	142721811	F	SLITRK4	5'UTR	0.0964093	0.0120491	1.23013e-15	0.0633207	0.0124957	4.03249e-07
cg18860329	13	43354421	F	C13orf30	TSS1500	-0.108895	0.0136096	1.23053e-15	-0.0773042	0.0148714	2.01234e-07
cg22976533	14	105784090	R	PACS2	Body	-0.152784	0.0190955	1.23388e-15	-0.196194	0.019476	7.22526e-24
cg22329021	4	1573282	R			-0.157822	0.0197253	1.23423e-15	-0.106777	0.0204004	1.65815e-07
cg20792436	17	79972570	R	ASPSCR1	Body	-0.155678	0.0194588	1.24058e-15	-0.128792	0.0202805	2.14565e-10
cg01247628	15	48009313	F	SEMA6D	TSS1500	0.12856	0.0160698	1.24342e-15	0.10736	0.0164707	7.11186e-11
cg22243000	17	37813369	R	STARD3	Body	-0.148561	0.0185709	1.24727e-15	-0.186517	0.0188655	4.75469e-23
cg17804071	3	73596205	R	PDZRN3	Body	-0.110366	0.0137965	1.24863e-15	-0.082967	0.0136749	1.30239e-09
cg26460678	3	50360667	F	HYAL2	TSS1500	-0.0811973	0.0101504	1.24996e-15	-0.100942	0.0113436	5.65222e-19
cg24015249	9	124498633	F	DAB2IP	Body	0.11913	0.0148926	1.25178e-15	0.0762737	0.0154694	8.19714e-07
cg06964654	X	139590383	R			0.0649434	0.00811876	1.25259e-15	0.0705876	0.00825934	1.26989e-17
cg13899188	4	154144286	R	TRIM2	Body	0.138097	0.0172639	1.2526e-15	0.0893914	0.0175803	3.68098e-07
cg05674944	1	26372290	R	SLC30A2	Body	0.135319	0.0169169	1.25362e-15	0.0985683	0.0174197	1.52751e-08
cg10620680	1	178025100	R			-0.0872177	0.0109036	1.25447e-15	-0.0775975	0.0121276	1.56962e-10
cg13462129	7	96651281	F	DLX5	Body	0.12556	0.0156976	1.25784e-15	0.10691	0.0162697	4.99415e-11
cg09129100	5	72715464	R			0.132918	0.0166178	1.25898e-15	0.108871	0.0174222	4.13139e-10
cg16860686	22	42311634	R			0.126298	0.0157905	1.2611e-15	0.0889479	0.0165093	7.13536e-08
cg04247603	6	5994743	R			0.144949	0.0181229	1.26345e-15	0.136126	0.0188696	5.43212e-13
cg14385280	18	30051183	R	FAM59A	TSS1500	0.14382	0.0179826	1.26742e-15	0.133887	0.018093	1.36257e-13
cg03623155	15	90320033	R	MESP2	1stExon	0.134771	0.0168517	1.27003e-15	0.0839157	0.016826	6.1243e-07
cg02221302	3	62304629	F	C3orf14	TSS1500	0.120667	0.0150882	1.27035e-15	0.0943202	0.0155508	1.31711e-09
cg10896594	8	833183	F			-0.098096	0.0122663	1.27266e-15	-0.0886477	0.0126541	2.4621e-12
cg22529990	15	96170249	R			0.125013	0.0156328	1.27629e-15	0.0970731	0.0163777	3.08242e-09
cg20996351	1	27687232	F	MAP3K6	Body	0.149251	0.018666	1.2867e-15	0.106945	0.0195549	4.52634e-08
cg26358338	11	98891492	F	CNTN5	TSS1500	0.117923	0.0147484	1.28885e-15	0.0801976	0.0152374	1.41557e-07
cg01105337	20	2308707	F	TGM3	Body	-0.0858385	0.0107357	1.28963e-15	-0.0641972	0.0106462	1.63888e-09
cg11530213	8	42037966	R	PLAT	Body	-0.135237	0.016914	1.29008e-15	-0.106933	0.0164461	7.924e-11
cg16288101	14	88621538	R			-0.154075	0.0192704	1.2912e-15	-0.133222	0.0197739	1.61392e-11
cg22507154	1	91185233	R			0.147922	0.0185009	1.29177e-15	0.121298	0.0187873	1.07212e-10
cg06621863	X	83443154	R	RPS6KA6	TSS1500	0.0598541	0.0074862	1.29302e-15	0.0484933	0.00793046	9.66703e-10
cg09155145	5	1875188	R			0.132304	0.0165478	1.2931e-15	0.102868	0.0172798	2.63182e-09
cg08639799	1	1871162	R			-0.132122	0.0165251	1.29332e-15	-0.106297	0.0167385	2.14735e-10
cg14582400	13	112726118	R			0.133275	0.0166693	1.29368e-15	0.0854118	0.0172851	7.75789e-07
cg11501236	5	150326078	R	LOC134466	Body	0.129494	0.0161966	1.29382e-15	0.0990165	0.0159774	5.7449e-10
cg14835443	12	47225543	R			0.122662	0.0153423	1.29568e-15	0.105425	0.0157171	1.9777e-11
cg04046669	22	30476206	R	HORMAD2	TSS1500	0.0995565	0.0124527	1.29788e-15	0.0730892	0.0130396	2.0805e-08
cg01966117	3	52528714	F	STAB1	TSS1500	-0.0937474	0.0117261	1.29829e-15	-0.0814792	0.0124181	5.33357e-11
cg08683297	12	52758950	R	KRT85	Body	-0.111482	0.0139445	1.29855e-15	-0.0739687	0.0131849	2.02196e-08
cg09911521	19	5828301	F	NRTN	3'UTR	0.129998	0.0162605	1.29867e-15	0.0764688	0.0152702	5.50766e-07
cg23605843	1	26735630	F			0.143187	0.0179106	1.30083e-15	0.16946	0.0184189	3.56729e-20
cg25932761	12	111760976	R	CUX2	Body	-0.125131	0.0156524	1.30215e-15	-0.0953385	0.0158345	1.73418e-09
cg14900814	4	25032305	F	LGI2	1stExon	0.139255	0.0174194	1.3033e-15	0.130428	0.0179295	3.47737e-13
cg23472708	7	156802209	R	MNX1	TSS200	0.130893	0.0163736	1.30429e-15	0.111681	0.0168116	3.07248e-11
cg08381918	21	43221841	F	PRDM15	Body	-0.122812	0.0153629	1.30573e-15	-0.113775	0.0151752	6.50832e-14
cg14097619	3	183945054	R			-0.152922	0.0191295	1.30607e-15	-0.170912	0.019699	4.09371e-18
cg16524960	16	69141345	R	HAS3	5'UTR	0.141114	0.0176524	1.30607e-15	0.101659	0.0181648	2.1872e-08
cg01330060	19	47960809	F	SLC8A2	Body	0.14685	0.01837	1.30622e-15	0.136733	0.0187934	3.44877e-13
cg15759721	17	57918630	F	MIR21	Body	-0.0723392	0.00904931	1.30746e-15	-0.0678292	0.00897355	4.06845e-14
cg00748718	3	53283691	R	TKT	Body	0.0965392	0.0120768	1.30868e-15	0.0801469	0.01198	2.23046e-11
cg26954138	11	118437129	R	C11orf60	TSS1500	-0.156347	0.0195587	1.30926e-15	-0.192218	0.0191848	1.25351e-23
cg11068337	17	43224582	F	HEXIM1	TSS200	-0.144844	0.0181202	1.31113e-15	-0.170801	0.0186492	5.25696e-20
cg13929627	9	79635445	R	FOXB2	1stExon	0.136519	0.0170787	1.31152e-15	0.103652	0.0180187	8.79322e-09
cg03287340	19	50651195	F			0.121436	0.0151918	1.31157e-15	0.0932871	0.0152616	9.80629e-10
cg23845250	12	132944590	F			-0.122011	0.0152638	1.31163e-15	-0.105104	0.0147895	1.18899e-12
cg07561547	1	201368783	R	LAD1	TSS200	0.13211	0.016528	1.31582e-15	0.102986	0.0164666	3.99517e-10
cg08099136	6	32811251	F	PSMB8	Body	-0.127766	0.0159846	1.31604e-15	-0.159907	0.0160554	2.28799e-23
cg08806408	16	51185001	R	SALL1	TSS1500	0.135968	0.0170109	1.31692e-15	0.124204	0.0173048	7.10223e-13
cg18018828	7	79081791	R	MAGI2	Body	0.112446	0.0140685	1.31976e-15	0.101345	0.0145307	3.06861e-12
cg21091547	6	36645500	F	CDKN1A	TSS1500	-0.147708	0.0184806	1.32129e-15	-0.125078	0.0189808	4.4068e-11
cg14426660	10	5488500	R	NET1	Body	0.116412	0.014565	1.32153e-15	0.0907475	0.015199	2.3635e-09
cg05240350	10	72221844	F			-0.116799	0.0146135	1.32216e-15	-0.0889201	0.0144165	6.91821e-10
cg23685759	10	98945131	F	SLIT1	Body	0.136634	0.0170954	1.32242e-15	0.109121	0.0177825	8.4419e-10
cg02458065	19	52598653	F	ZNF841	5'UTR	0.124375	0.0155621	1.32579e-15	0.0852304	0.0160369	1.06863e-07
cg06346307	22	19949965	R	COMT	5'UTR	-0.101875	0.0127472	1.32814e-15	-0.0740873	0.0125953	4.05052e-09
cg00725635	1	193155806	F	B3GALT2	TSS200	0.0964602	0.0120701	1.33116e-15	0.0890125	0.0125902	1.54974e-12
cg18644191	1	99730224	F	LPPR4	1stExon	0.123871	0.0155001	1.33162e-15	0.104411	0.0156867	2.81349e-11
cg23145621	7	1406289	F			-0.156176	0.0195425	1.33195e-15	-0.16623	0.0198313	5.19461e-17
cg10583893	19	53039743	R	ZNF808	5'UTR	0.137769	0.0172397	1.33386e-15	0.114805	0.0182145	2.92059e-10
cg06437464	6	127441704	F	RSPO3	Body	0.126132	0.0157835	1.33442e-15	0.0913261	0.0162288	1.82939e-08
cg24504442	15	37391675	R	MEIS2	1stExon	0.139396	0.0174434	1.33455e-15	0.138327	0.0179266	1.19741e-14
cg16922279	11	71955439	F	PHOX2A	TSS1500	0.13411	0.016782	1.3352e-15	0.114479	0.0171374	2.3882e-11
cg08770034	5	1118757	R			-0.129821	0.0162461	1.33977e-15	-0.0903618	0.0159956	1.61224e-08
cg00762397	1	203454010	F	PRELP	Body	-0.0959604	0.0120088	1.33985e-15	-0.0699455	0.0124654	2.00979e-08
cg07597714	1	23800264	R	ASAP3	Body	-0.141642	0.0177256	1.34053e-15	-0.113878	0.0181605	3.59605e-10
cg09524455	5	2751872	R	IRX2	TSS200	0.13995	0.0175141	1.34197e-15	0.127245	0.0175045	3.61332e-13
cg22375192	15	99193466	F	IGF1R	Body	0.138391	0.0173191	1.34254e-15	0.109836	0.0176019	4.37649e-10
cg03091331	19	23654227	R			0.12849	0.0160801	1.34275e-15	0.108389	0.0161543	1.95114e-11
cg10511255	1	2976777	F	FLJ42875	Body	-0.135457	0.0169527	1.34582e-15	-0.0852666	0.0171737	6.87142e-07
cg24158187	3	44727195	F			0.126858	0.0158766	1.34637e-15	0.127376	0.016399	8.01953e-15
cg10949576	11	61248556	R	C11orf66	TSS200	-0.124408	0.0155701	1.34732e-15	-0.101198	0.0158928	1.92046e-10
cg12064008	1	32827730	F	LOC100128071	1stExon	0.134816	0.0168733	1.35029e-15	0.130421	0.0173208	5.08442e-14
cg03814872	6	7541066	F	DSP	TSS1500	0.144498	0.0180851	1.35045e-15	0.153101	0.0188624	4.78981e-16
cg11420761	11	105958762	R	AASDHPPT	Body	-0.149619	0.0187262	1.35168e-15	-0.140762	0.0194584	4.69012e-13
cg18875371	14	29244185	R	C14orf23	Body	0.141001	0.0176487	1.35678e-15	0.128935	0.018106	1.07058e-12
cg04444949	1	11795746	R	AGTRAP	TSS1500	-0.0972927	0.0121781	1.35869e-15	-0.124672	0.0126275	5.44905e-23
cg11533098	2	14775132	F	FAM84A	3'UTR	0.130184	0.016295	1.35872e-15	0.150064	0.0166758	2.27922e-19
cg02684964	10	71176739	R	TACR2	TSS200	-0.139234	0.0174288	1.36358e-15	-0.108238	0.0172777	3.73766e-10
cg27562005	6	525032	F	EXOC2	Body	-0.0910585	0.0113984	1.36366e-15	-0.0677177	0.0106808	2.29584e-10
cg14999189	17	2908369	F	RAP1GAP2	Body	-0.103664	0.012977	1.36812e-15	-0.117606	0.0128278	4.81449e-20
cg10000952	11	116451628	R			0.140647	0.0176067	1.36836e-15	0.136591	0.0178298	1.84741e-14
cg07143418	8	23567548	F			0.129278	0.0161838	1.36984e-15	0.106556	0.0160933	3.56553e-11
cg23835677	4	1796226	R	FGFR3	Body	0.138197	0.0173005	1.37088e-15	0.125329	0.0177097	1.47437e-12
cg09939079	12	69753248	F	YEATS4	TSS1500	-0.145599	0.0182275	1.37322e-15	-0.173019	0.0190322	9.82226e-20
cg02244386	2	165473994	R	GRB14	Body	-0.14133	0.0176936	1.37546e-15	-0.10346	0.0185312	2.36364e-08
cg08197579	8	74208178	F	RDH10	Body	0.108151	0.0135398	1.37597e-15	0.0788236	0.0143893	4.30363e-08
cg16108684	X	125300035	F	DCAF12L2	TSS200	0.0784783	0.00982502	1.376e-15	0.06285	0.0100782	4.48262e-10
cg08293528	10	73565688	R	CDH23	Body	0.126891	0.0158861	1.37689e-15	0.120632	0.0166184	3.90178e-13
cg24152605	19	57050359	R	ZFP28	1stExon	0.126166	0.015796	1.38023e-15	0.123275	0.01588	8.30179e-15
cg16709353	11	68856817	F	TPCN2	3'UTR	-0.131731	0.0164931	1.38193e-15	-0.130311	0.0173889	6.68498e-14
cg03333330	7	93520346	F	TFPI2	TSS1500	0.134299	0.0168149	1.38357e-15	0.132385	0.0173276	2.17065e-14
cg14855519	8	25898191	R	EBF2	Body	0.133345	0.0166955	1.38388e-15	0.102527	0.0168864	1.26666e-09
cg04383128	6	27463112	R			0.136818	0.0171316	1.39048e-15	0.122125	0.0178322	7.45951e-12
cg22070991	4	4856904	F			0.128235	0.016057	1.39101e-15	0.0831854	0.016328	3.49368e-07
cg14208041	15	40080369	F			-0.13349	0.0167154	1.39308e-15	-0.117769	0.0170211	4.54893e-12
cg18294707	14	21422965	R	RNASE2	TSS1500	-0.0639226	0.00800433	1.3938e-15	-0.0888092	0.00901912	7.07802e-23
cg21220403	1	181075209	R			-0.151691	0.0189952	1.39651e-15	-0.154821	0.0178806	4.77724e-18
cg16430072	5	113696863	R	KCNN2	TSS1500	0.139008	0.0174075	1.39925e-15	0.118198	0.0176984	2.41504e-11
cg18580117	15	42787236	R	SNAP23	TSS1500	-0.130634	0.0163589	1.39941e-15	-0.134747	0.0175785	1.78246e-14
cg03313447	19	41829042	R	CCDC97	3'UTR	-0.0928916	0.0116326	1.39964e-15	-0.0905302	0.012336	2.15684e-13
cg23530239	6	167002977	F	RPS6KA2	Body	-0.147156	0.0184291	1.40535e-15	-0.155635	0.0182052	1.24212e-17
cg00524443	17	46650310	R	HOXB3	5'UTR	-0.144838	0.0181389	1.40601e-15	-0.14123	0.0191537	1.66155e-13
cg07140468	10	44788627	F			0.114998	0.0144018	1.40603e-15	0.083711	0.0151397	3.21593e-08
cg20312916	X	21676605	R	KLHL34	TSS200	0.0687395	0.00860919	1.41175e-15	0.0556798	0.00872762	1.77411e-10
cg00667789	1	59042065	R	TACSTD2	1stExon	0.126903	0.0158946	1.41626e-15	0.0880926	0.0162239	5.64125e-08
cg09354263	17	73631460	F	RECQL5	Body	-0.14911	0.0186763	1.41783e-15	-0.162831	0.0194627	5.94422e-17
cg11178863	1	13839785	R			0.136479	0.0170944	1.4187e-15	0.0935957	0.0175969	1.04416e-07
cg25867973	17	77885066	F			-0.152923	0.0191543	1.41959e-15	-0.141168	0.0195941	5.8211e-13
cg13072943	6	167011311	F	RPS6KA2	Body	-0.109868	0.0137616	1.42019e-15	-0.120815	0.0139887	5.78829e-18
cg26798452	1	31158026	F			0.140545	0.0176042	1.42135e-15	0.123875	0.0182761	1.21891e-11
cg18574157	7	122526834	R	CADPS2	TSS200	0.122569	0.0153528	1.42257e-15	0.126643	0.0161666	4.74083e-15
cg09416543	16	54964677	F	IRX5	TSS1500	0.130087	0.0162946	1.42299e-15	0.104236	0.0162356	1.36072e-10
cg16408820	8	134165361	R			-0.0859895	0.010771	1.42333e-15	-0.062526	0.010723	5.50885e-09
cg26534677	8	27630505	R	CCDC25	TSS1500	-0.153762	0.0192606	1.42538e-15	-0.157214	0.0196214	1.12505e-15
cg27256528	16	6533667	R	A2BP1	5'UTR	0.141208	0.0176881	1.42619e-15	0.101948	0.0180946	1.759e-08
cg14657725	8	99959549	F	OSR2	5'UTR	0.111584	0.0139776	1.42784e-15	0.0886257	0.0145914	1.24884e-09
cg24632241	2	80530431	R	CTNNA2	Body	0.126142	0.0158015	1.42959e-15	0.10775	0.0163285	4.1418e-11
cg12978433	20	52789956	F	CYP24A1	1stExon	0.134059	0.0167933	1.42969e-15	0.0834636	0.0167213	5.99292e-07
cg23695133	20	21087075	F			0.135998	0.0170376	1.43715e-15	0.163306	0.0173665	5.27807e-21
cg23654112	16	2525928	F	TBC1D24	5'UTR	-0.142466	0.0178479	1.43722e-15	-0.196875	0.0173832	9.79977e-30
cg20232986	6	100915767	F			0.121759	0.0152539	1.438e-15	0.15621	0.0156464	1.79501e-23
cg08351004	2	172965650	F	DLX2	Body	0.132563	0.0166075	1.43863e-15	0.0965342	0.016658	6.82965e-09
cg00604209	5	146614596	F	STK32A	5'UTR	0.125149	0.0156789	1.43979e-15	0.107921	0.0158969	1.1306e-11
cg23217126	18	67068268	R	DOK6	TSS200	0.136262	0.0170714	1.44086e-15	0.0982525	0.016937	6.58947e-09
cg08172065	8	70981796	F	PRDM14	Body	0.121384	0.0152077	1.44249e-15	0.0975692	0.0156282	4.2881e-10
cg22380921	3	85008786	F	CADM2	1stExon	0.121092	0.0151715	1.44495e-15	0.106311	0.015632	1.04016e-11
cg02748539	5	524269	F	SLC9A3	1stExon	0.133057	0.0166706	1.44559e-15	0.12797	0.0168468	3.05174e-14
ch.2.233013039R	2	233304795	F			-0.139021	0.0174181	1.44663e-15	-0.142574	0.0178434	1.3464e-15
cg06664254	16	75628226	F			0.120488	0.015096	1.44673e-15	0.0802502	0.0154375	2.01012e-07
cg00218406	6	31431407	R	HCP5	3'UTR	-0.12755	0.015981	1.44683e-15	-0.178317	0.0160504	1.12371e-28
cg01766941	1	92953907	F	GFI1	TSS1500	-0.117257	0.0146915	1.4487e-15	-0.125735	0.0159121	2.74837e-15
cg10855978	8	23780241	F			-0.10224	0.0128102	1.44995e-15	-0.0846195	0.0127862	3.63985e-11
cg06118126	20	19738589	R			0.125506	0.015726	1.45379e-15	0.0963373	0.016288	3.32673e-09
cg17689721	10	102976904	R			0.124597	0.0156122	1.45491e-15	0.0919965	0.0162071	1.3762e-08
cg02631468	20	25062777	R	VSX1	TSS200	0.13787	0.0172756	1.45632e-15	0.125755	0.017554	7.84323e-13
cg24518098	1	2146288	R			-0.150763	0.0188917	1.4586e-15	-0.109357	0.0192026	1.23454e-08
cg10074775	8	77595027	F	ZFHX4	5'UTR	0.135906	0.0170304	1.46094e-15	0.112769	0.0178333	2.55674e-10
cg14793844	2	100516880	R	AFF3	Body	-0.102408	0.0128337	1.46761e-15	-0.0720428	0.0126848	1.35107e-08
cg20743280	18	22930884	F	ZNF521	Body	0.13327	0.0167019	1.47154e-15	0.104361	0.0164144	2.04549e-10
cg08587864	1	172413612	R	C1orf105	Body	-0.133967	0.0167895	1.47234e-15	-0.164932	0.0166455	3.82501e-23
cg06734406	12	50349329	R	AQP2	Body	0.144929	0.0181634	1.47315e-15	0.104933	0.0189696	3.17308e-08
cg06495961	7	153584582	R	DPP6	1stExon	0.125098	0.0156781	1.47347e-15	0.100688	0.0155731	1.00974e-10
cg09795809	4	183062729	F	MGC45800	Body	0.112162	0.0140569	1.47373e-15	0.0839751	0.014516	7.25124e-09
cg02102424	3	12046618	F	SYN2	Body	0.138456	0.0173523	1.47379e-15	0.136919	0.0172781	2.29214e-15
cg06384463	1	91182708	R	BARHL2	1stExon	0.136942	0.017163	1.47622e-15	0.131354	0.0175182	6.47163e-14
cg01458484	6	30689681	F	TUBB	Body	-0.151035	0.01893	1.4799e-15	-0.13056	0.0193059	1.35425e-11
cg11007850	2	129216138	F			-0.100223	0.0125618	1.48258e-15	-0.0856279	0.0136694	3.74703e-10
cg12871376	6	41716240	R	PGC	TSS1500	-0.123648	0.0154981	1.4841e-15	-0.0842243	0.016238	2.13872e-07
cg00281842	5	140855562	F	PCDHGA4	Body	0.13921	0.0174487	1.48435e-15	0.0958992	0.0178303	7.51322e-08
cg07892597	1	119532093	F	TBX15	1stExon	0.135943	0.0170397	1.48739e-15	0.126963	0.017092	1.10069e-13
cg00791868	14	66963628	R	C14orf53	Body	-0.147707	0.0185144	1.48787e-15	-0.141257	0.0190252	1.12982e-13
cg00962755	1	201439001	F	PHLDA3	TSS1500	0.126532	0.0158606	1.48979e-15	0.132447	0.0161114	2.02358e-16
cg13234415	12	65175168	F			0.13428	0.016832	1.49133e-15	0.123282	0.0173893	1.34577e-12
cg17484036	8	63160761	R	NKAIN3	TSS1500	0.131911	0.0165351	1.49156e-15	0.0901228	0.0171796	1.55498e-07
cg21283867	11	69633070	F	FGF3	Body	0.13781	0.0172752	1.49558e-15	0.113721	0.017733	1.42715e-10
cg07017114	6	29855465	F	HLA-H	Body	0.12102	0.0151713	1.50007e-15	0.0839664	0.0154478	5.46503e-08
cg12776966	19	30021276	F	VSTM2B	Body	0.13992	0.0175405	1.50023e-15	0.138501	0.0172364	9.32781e-16
cg09881545	3	5137630	R			0.124804	0.0156459	1.50193e-15	0.109321	0.0168258	8.18211e-11
cg17717259	7	29846259	F			0.139623	0.0175037	1.50206e-15	0.127651	0.0179184	1.04845e-12
cg26429925	15	83953775	F	BNC1	TSS1500	0.140704	0.0176396	1.50444e-15	0.140725	0.0182057	1.07799e-14
cg23068712	2	189156463	F	GULP1	TSS1500	0.129211	0.0161992	1.50655e-15	0.117911	0.0165067	9.11687e-13
cg11838384	11	63803845	R	MACROD1	Body	0.136943	0.0171688	1.508e-15	0.106822	0.0176603	1.45991e-09
cg13536757	2	185463583	R	ZNF804A	1stExon	0.131869	0.016533	1.50999e-15	0.101702	0.0171728	3.176e-09
cg09854003	5	170743459	F			0.129787	0.0162721	1.51102e-15	0.0890716	0.0165319	7.12964e-08
cg10091102	12	14134922	R			0.139522	0.0174927	1.51145e-15	0.0957081	0.0178345	8.0293e-08
cg01058569	12	132974662	F			-0.145027	0.0181829	1.51185e-15	-0.142964	0.0179282	1.53284e-15
cg19691260	15	42186945	R	SPTBN5	TSS1500	-0.123522	0.0154868	1.51228e-15	-0.115423	0.0154641	8.3974e-14
cg13365752	3	125485770	R			0.121688	0.0152571	1.51312e-15	0.0869565	0.0155187	2.10271e-08
cg01100175	2	149645880	R	KIF5C	Body	0.120578	0.0151183	1.51587e-15	0.0963967	0.0153355	3.26055e-10
cg03966785	4	55097476	R	PDGFRA	5'UTR	0.12307	0.0154308	1.51647e-15	0.111267	0.0156943	1.34474e-12
cg11332163	4	54975593	F			0.104584	0.0131134	1.51944e-15	0.0759487	0.0137766	3.53049e-08
cg18374914	5	156513860	R	HAVCR2	3'UTR	-0.129992	0.0162995	1.52108e-15	-0.130992	0.0164846	1.92173e-15
cg20133890	6	31680144	R	LY6G6E	Body	-0.130826	0.0164042	1.52154e-15	-0.160077	0.0171215	8.8082e-21
cg02266732	5	63257710	R	HTR1A	TSS200	0.133946	0.0167959	1.52462e-15	0.104963	0.0169823	6.38142e-10
cg27431274	12	107979028	F	BTBD11	Body	-0.112353	0.0140888	1.52866e-15	-0.103354	0.0135541	2.43468e-14
cg25185173	4	154712580	R			0.140119	0.0175706	1.52872e-15	0.0934849	0.0183535	3.51379e-07
cg15032142	6	28414780	F			0.13292	0.016668	1.52967e-15	0.091339	0.0174725	1.71729e-07
cg00183186	6	78174065	R	HTR1B	TSS1500	0.121911	0.0152881	1.53318e-15	0.0894216	0.0154444	7.04234e-09
cg13981001	9	130211749	R	RPL12	Body	-0.129759	0.0162726	1.53519e-15	-0.0948908	0.0152917	5.45609e-10
cg06792358	6	24126324	F	NRSN1	TSS200	0.142689	0.0178941	1.53532e-15	0.115228	0.0180795	1.84847e-10
cg02979224	7	93204462	F	CALCR	TSS1500	0.122996	0.0154249	1.53781e-15	0.116152	0.0164414	1.61028e-12
cg07702888	1	156338793	R	RHBG	TSS1500	-0.0953184	0.0119539	1.53796e-15	-0.0938506	0.012233	1.69409e-14
cg01599633	17	65372452	R	PITPNC1	TSS1500	-0.131799	0.0165294	1.54125e-15	-0.148667	0.0168583	1.15858e-18
cg16409367	15	37394754	F	MEIS2	TSS1500	0.129114	0.0161928	1.54185e-15	0.147943	0.0165318	3.58723e-19
cg06326493	16	1820312	R	MAPK8IP3	3'UTR	-0.138113	0.0173222	1.54623e-15	-0.132662	0.0180435	1.94802e-13
cg13697715	5	177099644	R	LOC202181	TSS1500	-0.150482	0.0188743	1.55065e-15	-0.151362	0.017451	4.18886e-18
cg10578482	8	145111298	R	OPLAH	Body	-0.123716	0.0155183	1.55826e-15	-0.100948	0.0156352	1.07168e-10
cg09796170	1	156548174	R	TTC24	TSS1500	-0.138788	0.017409	1.55838e-15	-0.131511	0.0178019	1.49672e-13
cg08720250	12	107637226	F			-0.109266	0.0137062	1.56164e-15	-0.0964143	0.0129594	1.00905e-13
cg19735514	1	161762739	F	ATF6	Body	-0.144899	0.0181769	1.56678e-15	-0.107466	0.018317	4.43739e-09
cg04295372	1	101184332	F	VCAM1	TSS1500	-0.0808969	0.0101485	1.57034e-15	-0.0818404	0.0109203	6.66266e-14
cg00916899	20	35944932	F	MANBAL	3'UTR	0.100483	0.0126057	1.57054e-15	0.0907223	0.0125498	4.86713e-13
cg16009633	8	68864179	F	PREX2	TSS1500	0.109004	0.0136747	1.57115e-15	0.102991	0.0137871	8.01235e-14
cg07633702	18	45612462	R			-0.113796	0.0142762	1.57407e-15	-0.0808522	0.0139651	7.05564e-09
cg07030951	17	39943131	F	JUP	TSS200	0.131709	0.0165235	1.57427e-15	0.0901213	0.0171868	1.57456e-07
cg06545143	6	166402638	R	LOC441177	Body	0.134969	0.0169326	1.57473e-15	0.128375	0.0171318	6.71379e-14
cg17036062	X	25034037	F	ARX	1stExon	0.0531308	0.00666567	1.57645e-15	0.0530107	0.00675022	4.05625e-15
cg03519879	14	74227499	R	C14orf43	5'UTR	-0.116714	0.0146427	1.57703e-15	-0.137935	0.0136119	3.92529e-24
cg00345366	11	18128177	F	SAAL1	TSS1500	-0.126402	0.0158583	1.57758e-15	-0.0835006	0.0156281	9.14331e-08
cg21477176	19	54445888	F	CACNG7	3'UTR	0.135389	0.0169858	1.57793e-15	0.132571	0.0176729	6.31536e-14
cg09469643	11	49580310	R	LOC440040	Body	0.127223	0.0159615	1.57881e-15	0.113556	0.0160961	1.72765e-12
cg15765813	14	100197052	R			-0.12747	0.0159934	1.58427e-15	-0.120415	0.0164288	2.31059e-13
cg22892043	11	61731930	R	BEST1	3'UTR	-0.153787	0.0192955	1.58563e-15	-0.11348	0.0199403	1.26319e-08
cg05517711	9	130662451	R	ST6GALNAC6	TSS1500	-0.14053	0.0176334	1.59321e-15	-0.123076	0.01684	2.69984e-13
cg01711160	14	85996499	R	FLRT2	1stExon	0.116738	0.0146483	1.59463e-15	0.115927	0.0148412	5.66538e-15
cg27005847	6	31845879	R	SLC44A4	Body	-0.13937	0.0174883	1.5949e-15	-0.0932382	0.0169797	3.99309e-08
cg14178794	4	5713546	F	EVC	Body	0.142976	0.0179407	1.59498e-15	0.0919262	0.0183294	5.29728e-07
cg12294121	4	47033575	F	GABRB1	1stExon	0.12204	0.0153143	1.59903e-15	0.096223	0.0156972	8.79029e-10
cg25585712	4	41869213	R			0.114582	0.0143785	1.59978e-15	0.100012	0.0147896	1.35794e-11
cg17475110	7	1709263	F			0.128029	0.0160665	1.60335e-15	0.0971673	0.0165042	3.92278e-09
cg17710804	1	36771844	R	C1orf113	TSS1500	-0.145283	0.0182316	1.60339e-15	-0.111952	0.018013	5.12979e-10
cg13696490	3	151488006	F	LOC201651	TSS1500	-0.138165	0.0173386	1.60429e-15	-0.124201	0.0172645	6.29104e-13
cg20454073	19	13125084	R	NFIX	Body	0.125483	0.0157476	1.60778e-15	0.101021	0.0161442	3.91337e-10
cg24317285	3	157825196	R	SHOX2	TSS1500	0.129538	0.0162567	1.60935e-15	0.130653	0.016681	4.78465e-15
cg23080199	3	13594970	F	FBLN2	5'UTR	-0.154343	0.0193699	1.61041e-15	-0.143483	0.0198647	5.08556e-13
cg23843022	1	208444590	F			-0.119508	0.0149982	1.6105e-15	-0.130742	0.0148571	1.3685e-18
cg18891762	5	140746049	R	PCDHGA4	Body	0.139653	0.0175266	1.61224e-15	0.125734	0.0181216	3.9674e-12
cg16646743	19	9608947	R	ZNF560	5'UTR	0.13488	0.0169278	1.61353e-15	0.114819	0.017433	4.50879e-11
cg26325174	14	101360687	F	MEG8	TSS1500	-0.106047	0.01331	1.61904e-15	-0.0760746	0.0130562	5.65394e-09
cg09758420	6	41343830	R			0.141758	0.0177921	1.61958e-15	0.100618	0.0190321	1.24498e-07
cg04486013	1	46035287	F	AKR1A1	Body	-0.122419	0.015365	1.62082e-15	-0.090134	0.0157225	9.87932e-09
cg04632997	20	60904163	F	LAMA5	Body	-0.114155	0.0143281	1.62294e-15	-0.0926844	0.0146555	2.54511e-10
cg23709902	17	36719773	F	SRCIN1	Body	0.136162	0.0170908	1.62587e-15	0.122415	0.0173465	1.70102e-12
cg01128566	10	30026028	F	SVIL	TSS1500	0.120609	0.0151402	1.63684e-15	0.0836637	0.0144787	7.54165e-09
cg08218734	10	128993810	F	FAM196A	5'UTR	0.13053	0.0163856	1.63688e-15	0.152826	0.0165962	3.30633e-20
cg24214152	12	85673860	R	ALX1	TSS200	0.127812	0.0160451	1.64162e-15	0.100102	0.016628	1.74301e-09
cg01824804	5	121413478	F	LOX	1stExon	0.120645	0.0151454	1.64168e-15	0.113003	0.0154363	2.46897e-13
cg12680822	20	61666554	F	NCRNA00029	Body	-0.137378	0.0172464	1.64448e-15	-0.103288	0.0177311	5.70355e-09
cg03375371	2	69665094	R	NFU1	TSS1500	-0.130797	0.0164205	1.64619e-15	-0.120595	0.0174102	4.30699e-12
cg06261937	18	49867117	F	DCC	5'UTR	0.126974	0.0159415	1.65233e-15	0.101726	0.0175457	6.71926e-09
cg03848381	15	40575645	F			0.129257	0.0162286	1.65545e-15	0.108878	0.0165163	4.33525e-11
cg18403182	14	106091187	F			-0.109112	0.0136996	1.65665e-15	-0.091378	0.0143455	1.89295e-10
cg01672943	14	37125292	F	PAX9	TSS1500	0.134197	0.0168491	1.65691e-15	0.105076	0.0169352	5.48295e-10
cg05413285	2	151537993	F			-0.144629	0.0181598	1.66216e-15	-0.127511	0.0185831	6.80562e-12
cg25644556	7	27209582	R	MIR196B	TSS1500	0.130923	0.0164391	1.66402e-15	0.102088	0.0164908	5.99201e-10
cg13564533	8	55379081	F			0.12672	0.0159117	1.66659e-15	0.141122	0.0163084	5.00095e-18
cg26470479	17	40805923	R			0.114637	0.0143948	1.66882e-15	0.0982804	0.0144261	9.58037e-12
cg12730047	3	147232332	F			0.123432	0.0154993	1.66921e-15	0.0882601	0.0159688	3.25668e-08
cg09611620	3	71545533	F	FOXP1	5'UTR	-0.082289	0.0103332	1.67169e-15	-0.0709649	0.011088	1.55236e-10
cg16160637	22	32150934	F	DEPDC5	1stExon	-0.123374	0.0154927	1.67444e-15	-0.127085	0.0153277	1.1213e-16
cg23209255	3	154797917	R	MME	TSS200	0.141895	0.0178193	1.6793e-15	0.133249	0.0181835	2.33584e-13
cg05913962	16	27214514	R	JMJD5	TSS1500	-0.149881	0.0188225	1.68149e-15	-0.152396	0.0196936	1.00705e-14
cg19889795	5	159625613	R	FABP6	5'UTR	-0.1318	0.0165522	1.6831e-15	-0.107734	0.0170565	2.67874e-10
cg18305790	3	48453562	R	PLXNB1	Body	-0.101635	0.0127643	1.68668e-15	-0.0733595	0.012774	9.30853e-09
cg04510153	1	162660951	F	DDR2	5'UTR	0.139213	0.017484	1.68863e-15	0.145875	0.0178401	2.91504e-16
cg26695387	17	21189768	R	MAP2K3	Body	-0.131223	0.0164807	1.6895e-15	-0.0891359	0.0169774	1.51884e-07
cg09854709	1	156903097	F			-0.117284	0.0147302	1.69069e-15	-0.0941489	0.0144049	6.32343e-11
cg12209937	2	27371628	F	TCF23	TSS1500	-0.112079	0.0140767	1.69262e-15	-0.0933933	0.014432	9.71731e-11
cg14776201	2	5836256	F	SOX11	3'UTR	0.134082	0.0168406	1.6952e-15	0.109742	0.0171398	1.5263e-10
cg26968812	19	16186873	F	TPM4	Body	-0.140045	0.0175898	1.69668e-15	-0.128498	0.0178339	5.79296e-13
cg06518628	8	104513704	R	RIMS2	Body	0.131259	0.0164868	1.69975e-15	0.100375	0.0171074	4.42931e-09
cg07448742	6	30657984	F	NRM	Body	-0.145706	0.0183016	1.7014e-15	-0.12702	0.0178636	1.15574e-12
cg26736812	17	48042353	F			0.132778	0.0166781	1.70308e-15	0.113101	0.0172515	5.52648e-11
cg22698115	11	1771907	F	HCCA2	Body	-0.149546	0.0187848	1.70644e-15	-0.12999	0.0194904	2.56791e-11
cg20536983	8	13134166	F	DLC1	Body	0.121497	0.0152617	1.70796e-15	0.0969927	0.0161416	1.86812e-09
cg00858599	20	3220929	F			0.142617	0.0179164	1.71842e-15	0.111891	0.0186734	2.07291e-09
cg08681689	3	184034132	F	EIF4G1	Body	-0.106195	0.0133412	1.72091e-15	-0.0753434	0.0127088	3.05782e-09
cg08654091	1	227015418	R			-0.123956	0.0155726	1.72261e-15	-0.0915698	0.0160413	1.14056e-08
cg20752831	20	43382731	F	RIMS4	3'UTR	-0.119006	0.0149511	1.72478e-15	-0.085553	0.0148193	7.78333e-09
cg10511357	1	7196075	R	CAMTA1	Body	-0.0966196	0.0121386	1.72499e-15	-0.0880119	0.011667	4.56856e-14
cg01659184	6	109127593	F			-0.11833	0.0148664	1.72691e-15	-0.100407	0.0143175	2.33477e-12
cg13566436	1	25240865	R	RUNX3	Body	-0.152058	0.0191054	1.73555e-15	-0.100344	0.0198337	4.20938e-07
cg08013270	2	73145744	R	EMX1	Body	0.12251	0.0153935	1.74086e-15	0.114818	0.0157358	2.95159e-13
cg06633061	14	57261601	R			0.131643	0.0165412	1.74135e-15	0.112762	0.0164449	7.0321e-12
cg04946749	17	74865838	R	MGAT5B	Body	0.140588	0.0176653	1.74263e-15	0.107314	0.0179736	2.36341e-09
cg10994511	5	7396002	F	ADCY2	TSS1500	0.136532	0.0171559	1.74408e-15	0.0871422	0.0176835	8.31296e-07
cg19998328	19	11038320	F	YIPF2	Body	-0.155606	0.0195541	1.75233e-15	-0.146425	0.0190641	1.58276e-14
cg16138150	5	37839684	R	GDNF	1stExon	0.132778	0.0166861	1.75689e-15	0.0869498	0.0171347	3.88562e-07
cg01622018	17	34122943	R	MMP28	TSS1500	-0.123459	0.0155153	1.75901e-15	-0.135291	0.0164861	2.28019e-16
cg00851389	16	56669681	F			0.117645	0.0147852	1.76351e-15	0.0938182	0.0150751	4.865e-10
cg02732583	8	19171224	R	SH2D4A	5'UTR	0.130788	0.0164373	1.76636e-15	0.0925122	0.0166627	2.82326e-08
cg01287707	16	67695257	R	PARD6A	Body	0.118809	0.0149319	1.76679e-15	0.0797807	0.0155601	2.93976e-07
cg02421985	5	180527547	R			0.132826	0.0166946	1.77342e-15	0.0945542	0.0174209	5.71103e-08
cg04518342	5	131593106	R	PDLIM4	TSS1500	0.140543	0.0176649	1.77643e-15	0.139069	0.0181105	1.60425e-14
cg00197313	8	24813120	R	NEFL	1stExon	0.125465	0.0157702	1.77892e-15	0.110228	0.0162941	1.33372e-11
cg10749994	2	25474327	F	DNMT3A	Body	0.107184	0.0134724	1.77974e-15	0.0783972	0.0141867	3.27412e-08
cg21711132	15	27215952	R	GABRG3	TSS1500	0.140058	0.0176045	1.78009e-15	0.0878672	0.0179589	9.94698e-07
cg01312762	22	42222192	F	CCDC134	3'UTR	-0.134235	0.0168729	1.78182e-15	-0.0912566	0.0177592	2.76844e-07
cg03008815	14	75372636	R	RPS6KL1	3'UTR	-0.150765	0.0189507	1.78195e-15	-0.182879	0.0184522	3.73039e-23
cg23925173	12	113537607	F	RASAL1	3'UTR	-0.116016	0.0145835	1.7874e-15	-0.0761651	0.01485	2.91353e-07
cg13611347	18	31739207	F	NOL4	Body	0.124308	0.0156261	1.78955e-15	0.0917086	0.0159615	9.15951e-09
cg20204921	17	48649219	F	CACNA1G	Body	-0.117764	0.0148042	1.79442e-15	-0.0868888	0.0152987	1.35101e-08
cg16185834	20	25062819	R	VSX1	TSS200	0.117116	0.0147227	1.79467e-15	0.121424	0.0151122	9.37339e-16
cg11081729	19	53662467	F	ZNF347	TSS200	0.133229	0.0167484	1.79537e-15	0.109575	0.0167735	6.46289e-11
cg27304020	6	28956327	R			0.152804	0.0192096	1.79777e-15	0.131802	0.019833	3.0198e-11
cg04777348	1	92952897	F	GFI1	TSS1500	-0.114721	0.0144223	1.79901e-15	-0.123816	0.0159656	8.82185e-15
cg20847733	7	136554160	F	CHRM2	1stExon	0.128957	0.0162121	1.8008e-15	0.119368	0.0162946	2.37845e-13
cg13804058	1	115880935	R	NGF	TSS200	0.132849	0.016702	1.8048e-15	0.100173	0.0173142	7.22594e-09
cg11666559	1	221067662	F			0.124808	0.0156912	1.80582e-15	0.0953993	0.0159361	2.14567e-09
cg12658720	17	59488443	R	C17orf82	TSS1500	0.148605	0.0186837	1.80957e-15	0.13508	0.018182	1.09146e-13
cg00109703	20	39320005	F			0.138635	0.0174302	1.80977e-15	0.141687	0.0179575	3.01916e-15
cg19188306	11	111410935	R	LAYN	TSS1500	0.12644	0.015897	1.81025e-15	0.0876904	0.0164352	9.52753e-08
cg01362455	6	29855490	F	HLA-H	Body	0.127191	0.0159917	1.81219e-15	0.106	0.0165451	1.4868e-10
cg24369185	6	41341601	F			0.130907	0.016459	1.81297e-15	0.141315	0.0169819	8.68261e-17
cg10345326	11	24518281	F	LUZP2	TSS1500	0.129226	0.016248	1.8151e-15	0.084496	0.0163606	2.40968e-07
cg01835021	6	31730260	F	MSH5	Body	-0.142111	0.0178681	1.816e-15	-0.170129	0.0182889	1.37405e-20
cg15262317	2	208632832	R	FZD5	Body	0.137759	0.017321	1.81622e-15	0.120202	0.0182864	4.9216e-11
cg16529477	2	223164854	F	PAX3	TSS1500	0.116105	0.0145984	1.81699e-15	0.109223	0.0146098	7.66203e-14
cg11322464	6	125475385	F	TPD52L1	Body	0.128911	0.016209	1.82009e-15	0.0912612	0.0167773	5.34144e-08
cg11915001	19	12175268	F	ZNF844	TSS1500	-0.126829	0.0159472	1.8201e-15	-0.0985525	0.0167683	4.16995e-09
cg24674635	20	6750696	R	BMP2	5'UTR	0.121707	0.0153036	1.82269e-15	0.107098	0.0152233	1.9908e-12
cg26747290	16	49888100	F			-0.154552	0.0194346	1.82948e-15	-0.127323	0.0200163	2.00451e-10
cg26331343	3	156807520	R			-0.152075	0.0191233	1.8306e-15	-0.168734	0.0186562	1.50473e-19
cg25279586	18	7566258	R	PTPRM	TSS1500	-0.132198	0.0166239	1.83126e-15	-0.145068	0.0173454	6.08898e-17
cg26643384	5	148651839	R	AFAP1L1	Body	0.132689	0.016686	1.83371e-15	0.125484	0.0169532	1.34369e-13
cg00109302	3	147096098	F			0.133548	0.0167942	1.83449e-15	0.114875	0.0167779	7.55192e-12
cg01070209	12	119419331	F	SRRM4	TSS200	0.133425	0.0167788	1.83525e-15	0.112132	0.0173552	1.04008e-10
cg09725213	X	90689892	F	PABPC5	5'UTR	0.113302	0.0142486	1.83777e-15	0.0945249	0.014549	8.19452e-11
cg18235000	8	26372829	F	PNMA2	TSS1500	0.138657	0.0174372	1.83817e-15	0.0907873	0.0179122	4.01076e-07
cg14299940	9	131684923	R	PHYHD1	Body	0.11494	0.0144548	1.83929e-15	0.0873099	0.015336	1.24727e-08
cg13453847	5	5034274	R	LOC340094	TSS200	-0.110272	0.0138681	1.84311e-15	-0.0779045	0.0139078	2.125e-08
cg20912770	11	2292428	F	ASCL2	TSS1500	0.136253	0.017136	1.84584e-15	0.113495	0.0174041	6.97853e-11
cg11155687	12	63025589	R			0.108233	0.0136128	1.85298e-15	0.0815781	0.0141532	8.21708e-09
cg02159999	8	30085163	R			-0.139913	0.0175976	1.85454e-15	-0.110064	0.0182346	1.57961e-09
cg24598495	13	37064804	F			-0.120108	0.0151068	1.8559e-15	-0.105143	0.0158897	3.66351e-11
cg18144404	5	159247072	F			-0.109102	0.0137226	1.85734e-15	-0.0773283	0.0136025	1.30909e-08
cg09814448	1	48681284	R			-0.120631	0.0151732	1.86137e-15	-0.131642	0.0149149	1.08301e-18
cg26155867	13	100644276	F			0.125758	0.0158182	1.8624e-15	0.114302	0.01597	8.22796e-13
cg09513990	6	27235822	F			0.135193	0.0170053	1.8645e-15	0.133003	0.0177729	7.23834e-14
cg23171203	5	128796099	F	ADAMTS19	TSS200	0.122722	0.0154367	1.86506e-15	0.0900997	0.0162441	2.91262e-08
cg21534578	1	197745159	R	DENND1B	TSS1500	-0.09992	0.012569	1.86963e-15	-0.113956	0.0124344	4.97169e-20
cg16864063	2	233927348	F	INPP5D	Body	-0.109263	0.0137449	1.87552e-15	-0.121225	0.0141125	8.70429e-18
cg14972743	19	58609960	F	ZSCAN18	TSS1500	0.136323	0.0171502	1.88356e-15	0.158284	0.0173898	8.85957e-20
cg24691792	20	1183986	R	C20orf202	TSS200	-0.125511	0.0157902	1.88564e-15	-0.110366	0.015054	2.27806e-13
cg15784124	4	111543114	F	PITX2	Body	0.134756	0.0169536	1.88773e-15	0.0951956	0.0174806	5.15768e-08
cg21862529	1	41948212	R	EDN2	Body	-0.132049	0.0166131	1.88843e-15	-0.117102	0.0170255	6.06862e-12
cg14073722	17	50235737	R	CA10	1stExon	0.133884	0.0168441	1.88894e-15	0.111641	0.0168265	3.24899e-11
cg18855836	13	67804654	F	PCDH9	TSS200	0.127998	0.0161038	1.89091e-15	0.0920387	0.016302	1.64369e-08
cg18858331	5	140857889	R	PCDHGA4	Body	0.157168	0.0197742	1.89306e-15	0.113377	0.0204553	2.97907e-08
cg06117072	6	50791385	R	TFAP2B	Body	0.133036	0.0167382	1.89448e-15	0.0914768	0.0178817	3.12645e-07
cg20034792	6	29521781	F			0.137515	0.0173017	1.8946e-15	0.0884579	0.0179149	7.90641e-07
cg06759374	3	22414364	F			0.122616	0.0154275	1.89722e-15	0.111839	0.0161217	4.0008e-12
cg01849198	1	31885795	R	SERINC2	TSS200	0.12793	0.0160965	1.90001e-15	0.0923613	0.0159427	6.90102e-09
cg18833140	10	115312553	R	HABP2	TSS1500	-0.152938	0.0192437	1.90381e-15	-0.133033	0.0195488	1.00912e-11
cg25637655	6	29911542	F	HLA-A	Body	-0.149521	0.0188137	1.90424e-15	-0.171384	0.019346	8.08437e-19
cg13795986	1	155880507	F	RIT1	Body	-0.153737	0.0193447	1.90651e-15	-0.154051	0.0200161	1.39989e-14
cg09703123	6	30658281	R	NRM	Body	-0.113042	0.014224	1.90683e-15	-0.125921	0.0144747	3.33683e-18
cg19038027	10	134306852	F			-0.0943477	0.0118718	1.90802e-15	-0.0850434	0.0115706	1.98297e-13
cg27624313	7	73867921	R	GTF2IRD1	TSS200	0.138066	0.0173729	1.9081e-15	0.0885085	0.0178293	6.89766e-07
cg13823553	15	56034801	F	PRTG	Body	0.138067	0.0173744	1.91788e-15	0.113647	0.0177142	1.40299e-10
cg00339241	15	41196012	F	VPS18	3'UTR	-0.129829	0.0163381	1.92071e-15	-0.104861	0.0165522	2.37043e-10
cg16067536	15	31092120	R			-0.139283	0.0175285	1.92463e-15	-0.112643	0.0182581	6.85165e-10
cg05452899	11	2161133	R	INS-IGF2	Body	0.136613	0.0171926	1.92579e-15	0.0902977	0.0172627	1.68776e-07
cg20324262	19	12958871	R	MAST1	Body	-0.140271	0.017653	1.92647e-15	-0.151	0.0183213	1.69654e-16
cg13993218	11	2181866	R	INS-IGF2	Body	-0.124954	0.0157255	1.92753e-15	-0.123394	0.0159327	9.5831e-15
cg26431163	15	96895542	R			0.129722	0.0163258	1.92862e-15	0.108597	0.0170077	1.712e-10
cg12395205	18	12254469	F	CIDEA	Body	0.129456	0.0162925	1.93003e-15	0.112964	0.0166961	1.32482e-11
cg15547825	16	85519178	F			-0.139231	0.0175233	1.93443e-15	-0.138984	0.0178243	6.3185e-15
cg12353428	5	178322792	F	ZFP2	TSS200	0.126763	0.0159544	1.93691e-15	0.107634	0.0158957	1.27666e-11
cg18279326	10	102475324	R			0.13355	0.0168087	1.93781e-15	0.0921806	0.0170941	6.9472e-08
cg12211856	1	243646691	R	SDCCAG8	Body	0.138974	0.0174915	1.93844e-15	0.120356	0.0181531	3.35487e-11
cg20168514	1	171282607	R	FMO4	TSS1500	-0.152943	0.0192497	1.93885e-15	-0.168344	0.0189348	6.07118e-19
cg05320183	20	3758973	R	SPEF1	Body	0.118309	0.0148916	1.94638e-15	0.0755759	0.0154546	1.00738e-06
cg07713411	15	41914347	R			0.127653	0.0160688	1.95581e-15	0.0979644	0.0163015	1.86069e-09
cg12755298	8	65711067	R	CYP7B1	1stExon	0.13271	0.0167056	1.95632e-15	0.112307	0.0171082	5.22131e-11
cg11587191	1	3382237	R	ARHGEF16	Body	-0.123027	0.0154873	1.96207e-15	-0.112006	0.0156399	7.97698e-13
cg19827511	14	93580644	R	ITPK1	Body	-0.141072	0.0177592	1.96436e-15	-0.153223	0.0183224	6.13509e-17
cg12500879	11	31848649	R			0.145524	0.01832	1.9661e-15	0.102118	0.0187074	4.79602e-08
cg06580551	3	42947481	F	ZNF662	TSS200	0.129657	0.0163226	1.9673e-15	0.0920952	0.0163531	1.78486e-08
cg04120520	16	85708039	F	KIAA0182	3'UTR	-0.141866	0.0178599	1.96882e-15	-0.108075	0.0184939	5.10126e-09
cg16728846	11	68776397	F	MRGPRF	Body	-0.116519	0.0146691	1.97076e-15	-0.106426	0.0147407	5.20288e-13
cg14050954	17	7239574	R	ACAP1	TSS1500	-0.152897	0.0192495	1.97453e-15	-0.135823	0.0188767	6.2353e-13
cg01614102	12	115134918	F			0.145253	0.0182871	1.97492e-15	0.133333	0.0185551	6.68172e-13
cg00201175	12	48690546	R			0.124721	0.0157023	1.97608e-15	0.0834096	0.0166086	5.11146e-07
cg03325403	1	34100737	F	CSMD2	Body	-0.14608	0.0183915	1.97728e-15	-0.167551	0.0180236	1.45607e-20
cg11762968	13	95354190	R			0.143344	0.0180472	1.97766e-15	0.155415	0.0186215	7.05894e-17
cg18555069	8	73449519	F	KCNB2	TSS200	0.147045	0.0185141	1.9849e-15	0.172752	0.0189811	8.93007e-20
cg04945945	17	76129402	F	TMC8	Body	-0.13363	0.0168255	1.98732e-15	-0.152672	0.0166295	4.27752e-20
cg14093792	12	322888	R	SLC6A12	TSS200	-0.113623	0.0143064	1.98793e-15	-0.0986756	0.0144218	7.80352e-12
cg18170297	8	26146010	F			-0.115082	0.0144903	1.9894e-15	-0.0991631	0.0140551	1.72233e-12
cg14171486	1	155139557	F			0.0926284	0.0116634	1.99274e-15	0.0685999	0.0123088	2.50065e-08
cg08675664	5	125930870	R	ALDH7A1	1stExon	0.121217	0.0152633	1.99342e-15	0.109983	0.0158728	4.2368e-12
cg12307484	7	19158721	F	TWIST1	TSS1500	0.12455	0.0156833	1.99604e-15	0.0943055	0.0160328	4.05252e-09
cg21266559	19	34114285	R	CHST8	5'UTR	0.134081	0.0168839	1.99972e-15	0.104581	0.0172363	1.29912e-09
cg11367973	12	51633848	F	DAZAP2	Body	-0.138387	0.0174263	2.00124e-15	-0.110657	0.0176909	3.97387e-10
cg27593384	18	25755608	F	CDH2	Body	0.125787	0.0158399	2.00384e-15	0.142412	0.0164024	3.87477e-18
cg21696987	6	33140459	F	COL11A2	Body	-0.137058	0.0172595	2.00554e-15	-0.12419	0.0178163	3.15633e-12
cg12646385	5	173846180	R			0.133613	0.0168258	2.00585e-15	0.104541	0.0172948	1.49693e-09
cg23693245	17	78997300	F			-0.148261	0.0186706	2.00732e-15	-0.138263	0.0192163	6.2421e-13
cg06507579	7	1282819	F			0.134229	0.0169037	2.00887e-15	0.105733	0.0172667	9.15312e-10
cg00209786	20	56752779	R			-0.103116	0.0129859	2.01173e-15	-0.0803118	0.0122737	6.01347e-11
cg18057126	19	53661840	R	ZNF347	5'UTR	0.124679	0.0157018	2.01511e-15	0.112036	0.0162423	5.28299e-12
cg03486259	20	42136670	F			0.129283	0.0162819	2.01708e-15	0.0896629	0.0165212	5.72628e-08
cg17650272	19	52873019	R	ZNF880	TSS200	0.137006	0.017255	2.02053e-15	0.102263	0.0173921	4.10599e-09
cg15843825	7	155627253	F			-0.135973	0.017125	2.02166e-15	-0.10505	0.0173841	1.51407e-09
cg07877431	19	53426802	R			0.14624	0.0184185	2.02467e-15	0.130671	0.0193731	1.53066e-11
cg14852355	15	74238744	F	LOXL1	Body	0.109737	0.0138213	2.02587e-15	0.0752325	0.014112	9.76179e-08
cg15557758	1	13828828	R			-0.111187	0.014004	2.02677e-15	-0.0777535	0.0146544	1.12177e-07
cg04875212	14	67830554	F	EIF2S1	5'UTR	-0.12189	0.0153523	2.03005e-15	-0.101438	0.0150668	1.66738e-11
cg02932780	6	31762353	R	VARS	Body	-0.138355	0.0174263	2.03054e-15	-0.16541	0.0164304	7.70648e-24
cg00113369	1	2977861	R	FLJ42875	Body	-0.118962	0.0149837	2.03105e-15	-0.090653	0.0149774	1.42493e-09
cg17809748	4	13548336	F	LOC285548	Body	0.142533	0.0179527	2.03215e-15	0.130591	0.0183624	1.14501e-12
cg21186235	9	127218781	R	GPR144	Body	-0.122423	0.0154205	2.03816e-15	-0.086701	0.0153098	1.48672e-08
cg02570223	19	38210840	F	ZNF607	TSS200	0.133514	0.016818	2.042e-15	0.0861212	0.0166643	2.36598e-07
cg26466587	6	100442120	R	MCHR2	TSS200	0.132236	0.0166573	2.04364e-15	0.142658	0.0170093	4.98443e-17
cg13305823	6	29454557	F	MAS1L	1stExon	-0.127822	0.0161012	2.04397e-15	-0.137838	0.0164321	4.92962e-17
cg00418216	7	27227847	R	HOXA11AS	Body	0.126205	0.0158976	2.04406e-15	0.0918405	0.0159348	8.23705e-09
cg00089798	12	62585204	R	FAM19A2	5'UTR	0.131079	0.0165119	2.04702e-15	0.104867	0.0168648	5.03124e-10
cg26756921	13	31245234	R			-0.114861	0.0144691	2.04862e-15	-0.129469	0.0149401	4.47884e-18
cg27061971	5	72746990	R			0.135442	0.017062	2.05092e-15	0.142578	0.0164896	5.30929e-18
cg14504259	9	970882	F			0.136039	0.0171376	2.05402e-15	0.114757	0.0177096	9.17483e-11
cg14502728	4	78978537	R	FRAS1	TSS200	0.12897	0.0162475	2.05758e-15	0.10873	0.0164589	3.94438e-11
cg21813538	3	49967713	R	MON1A	TSS1500	-0.14826	0.0186781	2.06082e-15	-0.139377	0.0193548	5.97e-13
cg08889009	15	59157123	F			0.122061	0.0153782	2.06694e-15	0.099609	0.0163962	1.23886e-09
cg07563569	17	47653309	R	NXPH3	1stExon	0.141245	0.0177953	2.06814e-15	0.105009	0.0178299	3.87413e-09
cg05710997	5	50685512	F	ISL1	Body	0.123416	0.0155499	2.07545e-15	0.0822939	0.0160516	2.94657e-07
cg04277560	7	122525949	R	CADPS2	Body	0.116615	0.0146934	2.07823e-15	0.103047	0.0151039	8.94693e-12
cg06379721	10	102590401	F			0.133781	0.0168567	2.08187e-15	0.0864973	0.0173175	5.88992e-07
cg02370770	7	42268072	F	GLI3	5'UTR	0.137466	0.0173213	2.08425e-15	0.131289	0.0177358	1.33653e-13
cg17713673	12	46466053	F			-0.148897	0.0187618	2.08446e-15	-0.107672	0.0191345	1.8327e-08
cg20366906	13	53422381	F	PCDH8	1stExon	0.129336	0.0162974	2.08852e-15	0.123691	0.0169996	3.4357e-13
cg24673765	19	36247869	F	HSPB6	1stExon	0.107135	0.0135	2.08863e-15	0.0891534	0.0140762	2.39469e-10
cg10524033	4	134070433	F	PCDH10	TSS200	0.122001	0.0153732	2.08866e-15	0.0993807	0.01551	1.47887e-10
cg01937650	8	75896836	F	CRISPLD1	TSS200	0.131572	0.0165792	2.08873e-15	0.0963999	0.0169139	1.20201e-08
cg06905692	2	30144376	F	ALK	5'UTR	0.139347	0.0175594	2.09231e-15	0.108626	0.0169045	1.31115e-10
cg14139905	19	37803848	R			0.116191	0.0146415	2.09314e-15	0.0840029	0.0150779	2.52881e-08
cg05769889	12	89744701	R	DUSP6	Body	0.125053	0.0157585	2.09497e-15	0.0830712	0.0163434	3.71816e-07
cg03469805	14	105330648	F	KIAA0284	TSS1500	0.139873	0.0176261	2.09555e-15	0.101111	0.0182645	3.09588e-08
cg21241410	2	43267816	F			-0.092978	0.0117167	2.09643e-15	-0.0937667	0.0126827	1.43232e-13
cg09799873	19	8385500	R	NDUFA7	Body	-0.154016	0.0194088	2.09863e-15	-0.17929	0.0196028	5.90179e-20
cg10204868	2	131512971	F	FAM123C	TSS1500	0.142359	0.0179399	2.09952e-15	0.119303	0.0186632	1.63275e-10
cg03991512	16	75150456	R	LDHD	Body	-0.151584	0.0191028	2.10127e-15	-0.211236	0.019573	3.74797e-27
cg07632771	7	148611823	F			-0.0895041	0.0112794	2.10138e-15	-0.0759782	0.0108218	2.20567e-12
cg22864266	12	49319673	R	FKBP11	TSS1500	-0.150032	0.0189071	2.1015e-15	-0.192383	0.0192546	1.6599e-23
cg20793420	22	38861635	F			-0.151777	0.0191273	2.10324e-15	-0.118796	0.0190554	4.53916e-10
cg19539667	17	43339831	F	LOC100133991	Body	-0.150019	0.0189059	2.10419e-15	-0.203063	0.0194256	1.41467e-25
cg09024124	3	128207255	R	GATA2	1stExon	0.125866	0.0158621	2.10471e-15	0.103332	0.0160114	1.09198e-10
cg18861001	16	49890720	F			0.140075	0.0176532	2.1083e-15	0.126468	0.0176237	7.1781e-13
cg26406074	13	36044768	R	NBEA	Body	0.129651	0.0163399	2.11133e-15	0.144533	0.0169957	1.83004e-17
cg02154345	12	115104983	F			0.132765	0.0167324	2.11149e-15	0.131446	0.0171605	1.86177e-14
cg16871519	6	10415597	F	TFAP2A	Body	0.139324	0.0175591	2.11239e-15	0.121812	0.0179445	1.13514e-11
cg05740325	12	113537933	F	RASAL1	Body	-0.122095	0.0153879	2.11384e-15	-0.098195	0.0154304	1.96898e-10
cg11078875	1	5805293	F			-0.141232	0.0178005	2.11869e-15	-0.112494	0.0177686	2.43504e-10
cg02701625	2	215275757	F	VWC2L	TSS1500	0.135136	0.0170324	2.12057e-15	0.121344	0.017204	1.74769e-12
cg15915658	11	65262358	F			-0.123785	0.0156021	2.12385e-15	-0.0836166	0.0155182	7.11357e-08
cg01501819	19	49576200	F	KCNA7	TSS200	0.137123	0.0172833	2.12475e-15	0.122101	0.016942	5.72065e-13
cg06931933	11	24518737	R	LUZP2	5'UTR	0.119757	0.0150946	2.12614e-15	0.102794	0.0153059	1.8686e-11
cg17418743	2	16689423	R			0.125824	0.0158599	2.13089e-15	0.125411	0.0161964	9.70119e-15
cg20577538	2	207140030	F	ZDBF2	5'UTR	0.13765	0.0173509	2.13422e-15	0.132087	0.0179271	1.73203e-13
cg07181702	17	57918682	R	MIR21	Body	-0.0874675	0.0110254	2.13441e-15	-0.0725818	0.0106208	8.26219e-12
cg07416733	11	66834385	F	RHOD	Body	-0.0894579	0.0112765	2.13638e-15	-0.0795228	0.0113807	2.79795e-12
cg27331241	7	751830	F	PRKAR1B	5'UTR	0.130048	0.0163931	2.1376e-15	0.103463	0.0168789	8.80149e-10
cg04645070	11	34393106	F			-0.0955469	0.0120442	2.13826e-15	-0.102888	0.0130093	2.59866e-15
cg26885821	6	124125002	R	NKAIN2	TSS200	0.135176	0.0170399	2.14115e-15	0.110282	0.017772	5.45554e-10
cg07148207	15	62126953	F			-0.141348	0.017818	2.14183e-15	-0.154217	0.018007	1.08769e-17
cg06401579	17	70588618	F			0.135448	0.0170751	2.14743e-15	0.0926453	0.0175208	1.23846e-07
cg04439561	12	5541403	R	NTF3	1stExon	0.12152	0.0153197	2.15166e-15	0.0788443	0.0159487	7.66898e-07
cg26825412	20	62681428	R	SOX18	TSS1500	-0.115729	0.0145905	2.16025e-15	-0.105808	0.0147397	7.05223e-13
cg13326048	6	28641863	R			0.125981	0.0158836	2.16486e-15	0.0964451	0.0162518	2.94857e-09
cg27355501	6	33256078	R	PFDN6	TSS1500	-0.148775	0.0187581	2.1696e-15	-0.145143	0.0190861	2.85636e-14
cg19269666	2	229046590	F	SPHKAP	TSS1500	0.130538	0.0164594	2.17544e-15	0.120271	0.0167435	6.81184e-13
cg00668215	9	135465386	F	BARHL1	3'UTR	0.138625	0.01748	2.18258e-15	0.0890774	0.0180641	8.17294e-07
cg16662645	10	72218113	F			0.121347	0.0153012	2.1826e-15	0.103715	0.0156952	3.89319e-11
cg10584271	3	52814643	F	ITIH1	5'UTR	-0.12818	0.0161642	2.19385e-15	-0.10518	0.0165187	1.92386e-10
cg10556064	16	68481489	F	SMPD3	5'UTR	0.126434	0.015945	2.20213e-15	0.0977813	0.0163691	2.32151e-09
cg07483709	10	29439573	R			-0.10408	0.0131259	2.2029e-15	-0.0868213	0.0126642	7.09936e-12
cg02064237	5	178323492	R	ZFP2	5'UTR	0.125239	0.0157947	2.20547e-15	0.0843455	0.0160006	1.35385e-07
cg08693490	12	116757896	R			0.0888363	0.0112037	2.20587e-15	0.0552463	0.011155	7.32304e-07
cg25930644	17	8531915	R	MYH10	5'UTR	-0.143477	0.0180956	2.21145e-15	-0.168128	0.0169366	3.17925e-23
cg04698114	16	51184379	F	SALL1	Body	0.134693	0.0169881	2.21528e-15	0.125141	0.0174455	7.32445e-13
cg17486101	4	113445029	R			0.15479	0.0195236	2.22073e-15	0.158725	0.019332	2.20314e-16
cg09807215	8	144510884	R			0.126681	0.0159785	2.22305e-15	0.0895926	0.0167896	9.49239e-08
cg10498798	19	35843186	F	FFAR1	1stExon	-0.148221	0.0186954	2.22355e-15	-0.164449	0.0189963	4.84927e-18
cg26798936	16	66162203	F			-0.154651	0.0195068	2.2258e-15	-0.176577	0.0199192	7.67639e-19
cg06202737	2	128166279	F			-0.115228	0.0145344	2.22775e-15	-0.115532	0.015109	2.06377e-14
cg10672416	12	123718706	F	C12orf65	5'UTR	-0.130995	0.0165234	2.23013e-15	-0.128589	0.0170297	4.32479e-14
cg22669623	22	46263165	F			0.137806	0.0173831	2.23388e-15	0.0876323	0.0175336	5.7942e-07
cg01493016	4	25657403	F	SLC34A2	TSS200	0.13381	0.016879	2.23441e-15	0.100493	0.0174395	8.29356e-09
cg10986043	17	37820495	R	TCAP	TSS1500	-0.135418	0.0170821	2.23655e-15	-0.143407	0.0179291	1.25893e-15
cg04614290	19	2327696	F	LSM7	Body	-0.15215	0.0191929	2.23843e-15	-0.170573	0.0195146	2.31474e-18
cg03300589	5	41510820	R	PLCXD3	TSS200	0.126314	0.0159345	2.24358e-15	0.115496	0.0159714	4.77936e-13
cg08891110	15	96952425	R			0.137293	0.0173195	2.24371e-15	0.153964	0.0179854	1.12399e-17
cg02224002	16	88769526	F	RNF166	Body	-0.143966	0.0181615	2.24547e-15	-0.138508	0.0182732	3.45987e-14
cg05836788	1	6551105	R	PLEKHG5	5'UTR	0.117344	0.0148034	2.24848e-15	0.0900859	0.0153256	4.14964e-09
cg18780217	12	112204756	R	ALDH2	5'UTR	0.131004	0.0165268	2.24877e-15	0.10042	0.0168372	2.45889e-09
cg10952804	14	54420185	R	BMP4	5'UTR	0.126749	0.01599	2.24905e-15	0.0819429	0.0164808	6.62545e-07
cg06872705	1	165205201	R	LMX1A	Body	0.134585	0.0169787	2.25056e-15	0.102819	0.017755	6.99744e-09
cg12816979	18	59001398	R			0.124732	0.0157363	2.25595e-15	0.129997	0.0161921	9.87227e-16
cg13291611	17	59472320	R			-0.135262	0.0170648	2.256e-15	-0.102943	0.0171013	1.7484e-09
cg02593205	12	26348343	R	SSPN	5'UTR	0.122487	0.0154532	2.25743e-15	0.0860729	0.0163374	1.37573e-07
cg25010508	6	43726326	R			-0.143633	0.0181218	2.26372e-15	-0.120042	0.0185191	9.04769e-11
cg00780520	8	128808554	F	PVT1	Body	-0.133627	0.0168597	2.26617e-15	-0.134125	0.015262	1.52021e-18
cg26918645	19	44905882	R	ZNF285A	TSS200	0.128107	0.0161633	2.26652e-15	0.0974085	0.0166982	5.42864e-09
cg02052366	8	93111840	R			-0.11452	0.0144491	2.26832e-15	-0.119629	0.0144217	1.0851e-16
cg18447790	18	44789949	R			0.138668	0.0174966	2.27441e-15	0.127542	0.0176483	4.94238e-13
cg17316300	2	237381593	R	IQCA1	Body	-0.0994168	0.0125443	2.27636e-15	-0.0852508	0.0121388	2.17156e-12
cg08965685	12	656757	R	B4GALNT3	Body	-0.142852	0.0180256	2.28229e-15	-0.154164	0.017767	4.0629e-18
cg09994418	14	38053726	F			0.12704	0.0160306	2.28373e-15	0.122199	0.0157282	7.88546e-15
cg06520508	1	1261347	R	GLTPD1	5'UTR	-0.147289	0.0185857	2.28437e-15	-0.0977563	0.017781	3.84532e-08
cg01920657	1	65775145	R	DNAJC6	Body	0.131969	0.0166533	2.2908e-15	0.0972462	0.0166399	5.09176e-09
cg16736896	8	48100868	F			0.124809	0.015751	2.30244e-15	0.0964558	0.0165844	6.02497e-09
cg05270224	1	8212843	R			-0.11347	0.0143206	2.30885e-15	-0.125736	0.0149273	3.66335e-17
cg16776350	1	160549158	F	CD84	Body	-0.144582	0.0182476	2.3119e-15	-0.134367	0.0187703	8.15668e-13
cg02879159	6	30135449	F	TRIM15	Body	-0.104063	0.0131338	2.31368e-15	-0.0776585	0.0126735	8.91965e-10
cg11502555	13	100627341	R			0.130548	0.0164771	2.31953e-15	0.109757	0.0166123	3.92351e-11
cg25078137	17	46698598	R	HOXB9	3'UTR	-0.107424	0.0135598	2.33308e-15	-0.0915814	0.0134513	9.87218e-12
cg10167837	2	17699762	F	RAD51AP2	TSS200	0.124271	0.0156866	2.33467e-15	0.102247	0.0162507	3.1372e-10
cg15360853	17	2658686	R			0.131334	0.0165782	2.33566e-15	0.119746	0.0166557	6.50193e-13
cg20346165	20	39318984	R	MAFB	TSS1500	0.121985	0.0153984	2.33827e-15	0.0885597	0.0159339	2.72976e-08
cg26864028	19	11494980	F	EPOR	1stExon	0.126249	0.0159367	2.33914e-15	0.119367	0.0167197	9.38086e-13
cg10776919	1	50889442	R	DMRTA2	TSS1500	0.131456	0.0165941	2.33917e-15	0.127523	0.0163518	6.25498e-15
cg17467525	1	9686523	R			-0.155753	0.0196614	2.34169e-15	-0.113231	0.0201672	1.97001e-08
cg23652182	5	180631604	R	TRIM7	1stExon	0.14386	0.0181611	2.34939e-15	0.125018	0.018785	2.8289e-11
cg00596508	12	41086800	R	CNTN1	5'UTR	0.123895	0.0156407	2.35044e-15	0.102664	0.0161652	2.1407e-10
cg09789650	6	167695026	F			-0.101249	0.012784	2.37504e-15	-0.0667281	0.0124928	9.22605e-08
cg14717557	6	100895618	R	SIM1	Body	0.131816	0.0166439	2.37945e-15	0.119325	0.0172847	5.07314e-12
cg14160151	1	155582969	F	MSTO1	Body	-0.133745	0.0168878	2.38276e-15	-0.117108	0.0169422	4.77158e-12
cg19692165	12	24716640	R	SOX5	TSS1500	0.12104	0.0152841	2.3883e-15	0.103233	0.0156176	3.84122e-11
cg18569734	6	108496460	F	NR2E1	Body	0.13263	0.0167482	2.39261e-15	0.150831	0.0166971	1.66417e-19
cg19623438	1	149230829	R			0.128826	0.0162683	2.39771e-15	0.14861	0.0162974	7.61118e-20
cg20846447	1	177140305	R	FAM5B	TSS1500	0.116509	0.014713	2.39826e-15	0.1002	0.0152444	4.93432e-11
cg20931474	2	42141721	R			-0.150105	0.0189562	2.40314e-15	-0.154414	0.0195199	2.56209e-15
cg17117160	8	26148737	R	PPP2R2A	TSS1500	-0.142012	0.0179341	2.40342e-15	-0.145162	0.0186347	6.70758e-15
cg12776756	17	45953055	R			-0.0933113	0.011784	2.40444e-15	-0.0603622	0.0119232	4.13627e-07
cg26735846	10	124894943	F	HMX3	TSS1500	0.124971	0.015783	2.41156e-15	0.142657	0.0156077	6.23497e-20
cg13591352	2	44058766	R	ABCG5	Body	0.12863	0.0162455	2.41629e-15	0.134901	0.0165726	3.95272e-16
cg17033684	17	6588356	R	SLC13A5	3'UTR	-0.112609	0.0142234	2.42963e-15	-0.0811805	0.014379	1.64463e-08
cg09515947	16	62070005	R	CDH8	5'UTR	0.123454	0.0155935	2.43215e-15	0.0990933	0.0158987	4.58184e-10
cg16206460	19	15580700	F	PGLYRP2	Body	0.137388	0.0173538	2.43506e-15	0.126169	0.0178602	1.61472e-12
cg13378628	5	76934693	F	OTP	TSS200	0.128896	0.0162814	2.43756e-15	0.108873	0.0170203	1.58846e-10
cg00072675	1	56942628	R			-0.0941254	0.0118897	2.44208e-15	-0.07437	0.0119548	4.94304e-10
cg14709292	3	131081177	F	NUDT16P	Body	0.120581	0.0152319	2.44544e-15	0.0938038	0.0160292	4.85527e-09
cg05643453	1	160159453	F	CASQ1	TSS1500	-0.10263	0.0129647	2.4495e-15	-0.0930685	0.0130521	9.99834e-13
cg15034345	2	5836111	R	SOX11	3'UTR	0.135045	0.0170602	2.45627e-15	0.0964239	0.0178147	6.21194e-08
cg19266329	1	145456128	F			-0.134699	0.0170171	2.4624e-15	-0.143334	0.0177201	6.02603e-16
cg17690322	11	67206434	R	CORO1B	Body	-0.116526	0.0147213	2.46358e-15	-0.0905098	0.0141357	1.52438e-10
cg17705658	1	32707140	F	MTMR9L	Body	0.130675	0.016509	2.46498e-15	0.085984	0.0168146	3.15972e-07
cg06098530	10	76727919	F	MYST4	Body	0.0899121	0.0113594	2.46759e-15	0.0744671	0.0118538	3.33958e-10
cg14080227	9	38363157	F			0.110447	0.0139543	2.47345e-15	0.0901819	0.0143217	3.03687e-10
cg01928418	22	41810665	R			-0.138713	0.0175265	2.48285e-15	-0.195892	0.0177701	2.93734e-28
cg25950235	15	89910753	R	MIR9-3	TSS1500	0.141101	0.0178286	2.48619e-15	0.131269	0.0181979	5.45729e-13
cg02710860	15	42065401	R	MAPKBP1	TSS1500	-0.11682	0.0147606	2.4863e-15	-0.0869664	0.0152808	1.26123e-08
cg16630369	5	66307391	R	MAST4	Body	-0.134405	0.0169831	2.49092e-15	-0.131648	0.0176138	7.7718e-14
cg06875162	1	28184973	R			-0.0914686	0.0115577	2.49097e-15	-0.0810609	0.0119205	1.0454e-11
cg01837657	15	90039822	R	RHCG	TSS200	0.134617	0.0170099	2.49131e-15	0.13865	0.0169478	2.81457e-16
cg17332897	2	71504089	R			0.126432	0.0159757	2.49265e-15	0.0856069	0.0160237	9.16722e-08
cg26981309	6	100442002	R	MCHR2	1stExon	0.135242	0.0170892	2.49499e-15	0.0916678	0.0172637	1.09717e-07
cg06959142	1	91182731	R	BARHL2	1stExon	0.138697	0.0175264	2.50094e-15	0.103193	0.0186242	3.01134e-08
cg17411135	4	55092375	R			0.12334	0.015586	2.50329e-15	0.10684	0.0160597	2.8779e-11
cg06076323	8	1772080	R	ARHGEF10	TSS200	0.138349	0.0174833	2.5083e-15	0.129307	0.0179216	5.38783e-13
cg11549972	12	103358649	F			0.130011	0.0164297	2.50899e-15	0.0966056	0.0166482	6.52277e-09
cg11642324	12	133348293	F	GOLGA3	3'UTR	0.129241	0.0163338	2.52303e-15	0.130417	0.0164511	2.23527e-15
cg18359618	14	104648508	R			-0.14232	0.017987	2.52545e-15	-0.126701	0.0179015	1.46549e-12
cg13474639	9	104160145	R	MRPL50	Body	-0.149059	0.0188393	2.53029e-15	-0.146808	0.018996	1.08975e-14
cg03287108	1	28971003	F	TAF12	TSS1500	-0.123109	0.0155601	2.53577e-15	-0.0782375	0.0149346	1.61748e-07
cg14369938	7	32338150	F			0.134016	0.0169387	2.5367e-15	0.0959841	0.0173709	3.2843e-08
cg20170533	13	51417846	F	DLEU7	1stExon	0.11476	0.0145052	2.54056e-15	0.110684	0.0151968	3.2552e-13
cg04550737	1	119530600	F	TBX15	5'UTR	0.13853	0.0175101	2.54406e-15	0.11548	0.0179848	1.35428e-10
cg11814464	18	7567548	R	PTPRM	1stExon	0.135405	0.0171152	2.54531e-15	0.0950996	0.0176386	6.98501e-08
cg12877165	22	45186159	F	ARHGAP8	Body	-0.116493	0.0147248	2.54613e-15	-0.0792331	0.0146786	6.74414e-08
cg18137450	1	224620806	R	WDR26	Body	-0.118137	0.0149343	2.56482e-15	-0.0824754	0.0150054	3.87702e-08
cg06956052	1	160121201	R	ATP1A4	TSS200	-0.13271	0.0167765	2.565e-15	-0.111203	0.0165445	1.79916e-11
cg24281191	14	103745233	R			0.136914	0.0173084	2.56828e-15	0.132388	0.0177038	7.55054e-14
cg02288754	16	51183988	F	SALL1	Body	0.133251	0.0168458	2.57305e-15	0.12965	0.0173365	7.5216e-14
cg00192533	15	27017906	R	GABRB3	Body	0.125427	0.0158567	2.57326e-15	0.100266	0.0162462	6.75811e-10
cg01064979	22	37309487	R	CSF2RB	TSS200	-0.0835562	0.0105634	2.57389e-15	-0.0793957	0.0108929	3.12777e-13
cg12898019	17	74621049	R	ST6GALNAC1	3'UTR	-0.120728	0.0152628	2.57431e-15	-0.108603	0.0159442	9.66341e-12
cg24120696	8	53853604	F			0.128341	0.0162254	2.57698e-15	0.0956706	0.0163791	5.18876e-09
cg20296343	4	206442	F	ZNF876P	Body	0.107093	0.0135394	2.5793e-15	0.0911728	0.0139712	6.76455e-11
cg26905826	17	39942981	F	JUP	TSS200	0.135401	0.0171187	2.58285e-15	0.118621	0.0170912	3.90724e-12
cg16563230	1	4714991	F	AJAP1	TSS200	0.141106	0.0178401	2.5846e-15	0.101804	0.018523	3.88225e-08
cg10156366	2	79220381	F			0.128442	0.016239	2.5848e-15	0.109459	0.0158979	5.77406e-12
cg24843346	8	142736091	F			-0.153	0.0193441	2.58635e-15	-0.143593	0.020204	1.18473e-12
cg10588696	15	76631894	R	ISL2	Body	0.114603	0.0144894	2.58665e-15	0.0755494	0.0144679	1.77131e-07
cg09212014	14	101191893	R	DLK1	TSS1500	-0.114294	0.0144507	2.58863e-15	-0.0908519	0.0136359	2.68797e-11
cg11252792	3	125932053	F			0.132813	0.0167922	2.59075e-15	0.132051	0.0171521	1.37316e-14
cg04613834	16	12996419	R	SHISA9	1stExon	0.134499	0.0170055	2.59105e-15	0.125306	0.0168027	8.82027e-14
cg26534938	11	126873471	F			0.119373	0.015093	2.5914e-15	0.103647	0.0154745	2.11402e-11
cg01870995	12	3602546	R	PRMT8	Body	0.12748	0.0161181	2.59167e-15	0.100032	0.0166186	1.75211e-09
cg19517476	19	14591301	R	GIPC1	Body	-0.117111	0.0148071	2.59254e-15	-0.0865419	0.015001	7.97131e-09
cg07502661	2	43398339	F			-0.141811	0.0179303	2.59418e-15	-0.136551	0.0184004	1.16171e-13
cg26204079	2	234262348	F	DGKD	TSS1500	-0.152192	0.0192432	2.59684e-15	-0.136909	0.0182837	6.99057e-14
cg15698545	11	86383723	F	ME3	TSS1500	-0.119927	0.0151642	2.60382e-15	-0.148382	0.0153546	4.3026e-22
cg01264729	16	14622974	R	PARN	Body	-0.100399	0.0126954	2.60977e-15	-0.0744345	0.0138348	7.43892e-08
cg06832008	6	105401339	F			0.122859	0.0155356	2.61013e-15	0.146248	0.0157201	1.36255e-20
cg12392475	5	140537692	R	PCDHB17	Body	0.136004	0.0171983	2.61585e-15	0.153029	0.0183691	8.03128e-17
cg16116321	2	225244609	F	FAM124B	Body	-0.145927	0.0184532	2.6166e-15	-0.108531	0.0188338	8.28299e-09
cg05211662	5	128795605	R	ADAMTS19	TSS1500	0.123432	0.0156096	2.62704e-15	0.132813	0.015935	7.76886e-17
cg07852231	2	71116638	R			0.12484	0.015788	2.63037e-15	0.0864708	0.0161233	8.18041e-08
cg17222234	15	68871405	R	CORO2B	TSS200	0.131052	0.0165737	2.63165e-15	0.0920301	0.0170185	6.38616e-08
cg08425229	1	3470175	F	MEGF6	Body	-0.144564	0.0182826	2.63256e-15	-0.117736	0.0185525	2.20814e-10
cg08263708	6	85476373	F			0.130145	0.0164598	2.64057e-15	0.0970129	0.0166384	5.5208e-09
cg12590695	12	88974375	F	KITLG	TSS200	0.126239	0.015966	2.64225e-15	0.0859491	0.0156139	3.69896e-08
cg13099330	3	139257799	R	RBP1	Body	0.120649	0.0152592	2.64407e-15	0.0894414	0.0155687	9.19396e-09
cg24218109	6	80341034	F	SH3BGRL2	1stExon	0.129952	0.016436	2.6467e-15	0.0918816	0.0168048	4.56192e-08
cg16624069	13	99630210	R	DOCK9	Body	-0.143498	0.0181493	2.64733e-15	-0.129615	0.0189829	8.60941e-12
cg15572489	7	157481091	R	PTPRN2	Body	0.13519	0.0170987	2.64782e-15	0.108976	0.017509	4.84664e-10
cg05785947	16	68771059	R	CDH1	TSS200	0.136052	0.0172078	2.64832e-15	0.0934179	0.0176127	1.13294e-07
cg05214685	2	223177493	R			0.129041	0.0163211	2.64904e-15	0.140809	0.0165348	1.65265e-17
cg13526007	14	42076710	R	LRFN5	TSS200	0.120097	0.0151899	2.64978e-15	0.126128	0.0156647	8.16571e-16
cg00117908	17	66255666	R	ARSG	5'UTR	-0.139422	0.0176343	2.65154e-15	-0.177608	0.0171648	4.3096e-25
cg01373819	15	91209329	F			-0.143993	0.0182127	2.65349e-15	-0.129678	0.0184438	2.05058e-12
cg10041232	6	31700237	F	CLIC1	Body	-0.146566	0.0185388	2.65896e-15	-0.117909	0.0192709	9.44653e-10
cg27092191	16	31884699	R	ZNF267	TSS1500	-0.150124	0.0189889	2.66107e-15	-0.158141	0.0193625	3.15189e-16
cg02802420	16	69363236	R	PDF	Body	-0.129903	0.0164316	2.66457e-15	-0.085117	0.0168941	4.69765e-07
cg20301962	17	42636006	F	FZD2	1stExon	0.140857	0.0178174	2.6663e-15	0.150371	0.0180514	8.07193e-17
cg20292547	20	55841342	F	BMP7	1stExon	0.138145	0.0174747	2.66938e-15	0.110781	0.0183039	1.4278e-09
cg13982529	5	87974398	F	LOC645323	Body	0.134604	0.0170287	2.68931e-15	0.0853705	0.0172036	6.96378e-07
cg05322931	17	840950	R	NXN	Body	-0.112128	0.0141855	2.69247e-15	-0.0778845	0.0139499	2.36198e-08
cg24531401	7	1513791	F	INTS1	Body	-0.113204	0.014322	2.69658e-15	-0.11226	0.0152692	1.95201e-13
cg03151187	18	35146770	F	BRUNOL4	TSS1500	0.130371	0.016494	2.69712e-15	0.101787	0.0166566	9.9075e-10
cg04796162	7	45961102	F	IGFBP3	TSS1500	0.138263	0.0174931	2.70476e-15	0.144783	0.0175157	1.38659e-16
cg15472784	1	3663531	R	KIAA0495	1stExon	0.141659	0.0179232	2.70797e-15	0.119483	0.0184607	9.65247e-11
cg14338916	6	108479394	R			0.126259	0.0159748	2.7093e-15	0.0802742	0.0163766	9.49809e-07
cg12143789	5	72594461	F			0.138656	0.0175438	2.71398e-15	0.117737	0.0180205	6.42591e-11
cg23774356	22	19137874	R	GSC2	TSS200	0.139373	0.0176353	2.72088e-15	0.112043	0.0181328	6.44959e-10
cg14416352	10	8085800	R			0.136064	0.0172166	2.72108e-15	0.101852	0.0178145	1.08199e-08
cg04972529	10	123919740	F	TACC2	Body	-0.114189	0.0144494	2.72921e-15	-0.119169	0.0140783	2.56633e-17
cg04635983	5	3602558	F			0.118637	0.0150127	2.73474e-15	0.0863844	0.0152491	1.47138e-08
cg08116113	17	8014270	R	ALOXE3	Body	-0.117766	0.0149027	2.7372e-15	-0.0867532	0.015194	1.13177e-08
cg10904070	18	3012017	R	LPIN2	TSS200	-0.102673	0.0129931	2.74194e-15	-0.118348	0.0141154	5.10335e-17
cg05078238	2	241938179	F	SNED1	TSS200	0.141837	0.0179503	2.75234e-15	0.143902	0.0185303	8.11521e-15
cg18438944	16	56672525	R	MT1A	TSS200	0.129187	0.0163494	2.75281e-15	0.0877248	0.0168263	1.85269e-07
cg04873147	13	73634369	F	KLF5	Body	0.128508	0.0162638	2.75608e-15	0.120759	0.0166449	4.01569e-13
cg22042348	8	133495624	F			-0.142695	0.0180595	2.75786e-15	-0.144374	0.0176764	3.14551e-16
cg08946575	1	85931072	F	DDAH1	TSS200	0.126299	0.0159843	2.75808e-15	0.10171	0.0164187	5.83656e-10
cg21229268	21	34442350	F	OLIG1	TSS200	0.117993	0.0149338	2.76594e-15	0.0947846	0.0152015	4.51219e-10
cg02362984	17	42201844	F	HDAC5	TSS1500	-0.154993	0.0196174	2.77196e-15	-0.160909	0.0199563	7.44069e-16
cg19991723	8	50020154	R			-0.122663	0.015526	2.77792e-15	-0.128451	0.0155017	1.16894e-16
cg09687005	17	76567512	F	DNAH17	Body	-0.0978587	0.0123865	2.77949e-15	-0.0664306	0.0129482	2.8898e-07
cg03648155	10	81106771	R	PPIF	TSS1500	-0.120759	0.0152852	2.7811e-15	-0.107972	0.0150114	6.35372e-13
cg03647367	19	11805966	F			0.123099	0.0155817	2.78398e-15	0.0904676	0.0156104	6.81796e-09
cg11789740	15	33602824	R	RYR3	TSS1500	0.11964	0.0151439	2.78482e-15	0.101994	0.0153038	2.65349e-11
cg20727434	5	170740547	F			0.14037	0.017768	2.78534e-15	0.107208	0.0181836	3.72694e-09
cg15210427	20	23548991	R	CST9L	1stExon	-0.111938	0.0141697	2.79359e-15	-0.0739291	0.0137285	7.24208e-08
cg25823837	12	129338783	R	GLT1D1	Body	0.123933	0.0156882	2.79411e-15	0.100084	0.015989	3.86004e-10
cg12396368	1	6294850	R	ICMT	Body	-0.122187	0.0154672	2.79512e-15	-0.0966595	0.0162874	2.94542e-09
cg18581378	10	11059443	R	CUGBP2	Body	0.118386	0.0149865	2.80001e-15	0.113628	0.0151304	5.91585e-14
cg21515956	14	104608332	R	KIF26A	Body	-0.140646	0.0178046	2.80163e-15	-0.113043	0.0179367	2.93228e-10
cg14809204	7	82073461	F	CACNA2D1	TSS1500	0.124924	0.0158146	2.8054e-15	0.0847017	0.0164083	2.4418e-07
cg09548051	7	1286324	F			0.138453	0.0175274	2.80593e-15	0.118916	0.017739	2.03286e-11
cg17584196	11	82445114	F	FAM181B	TSS1500	0.133497	0.0169006	2.81301e-15	0.10333	0.0182571	1.51601e-08
cg06256596	16	66511944	R	BEAN	Body	-0.112148	0.014198	2.81497e-15	-0.0696906	0.0142216	9.56743e-07
cg07382752	5	170736824	R	TLX3	Body	0.128629	0.0162848	2.81827e-15	0.116851	0.0169817	5.94317e-12
cg22198623	16	56701868	R	MT1G	Body	0.110372	0.0139736	2.82086e-15	0.0950357	0.0145768	7.04678e-11
cg04415798	14	37128586	F	PAX9	5'UTR	0.126613	0.0160298	2.8209e-15	0.111605	0.0159764	2.83627e-12
cg16059957	21	47062279	R			0.146591	0.0185594	2.82397e-15	0.126853	0.0192574	4.48042e-11
cg07846061	16	74732434	F	MLKL	5'UTR	-0.134511	0.0170304	2.82675e-15	-0.110022	0.0164821	2.46855e-11
cg11699435	13	95365673	R	SOX21	TSS1500	0.131187	0.0166107	2.84055e-15	0.122551	0.0166969	2.14048e-13
cg16269775	1	153514114	R	S100A5	1stExon	-0.144377	0.0182814	2.84584e-15	-0.0944728	0.0188511	5.39978e-07
cg15498379	19	58609981	R	ZSCAN18	TSS1500	0.135568	0.0171671	2.85852e-15	0.0944035	0.0178793	1.29162e-07
cg24437737	1	149400352	F	HIST2H2BF	TSS1500	0.128856	0.0163178	2.86536e-15	0.0932204	0.0169179	3.58483e-08
cg02918054	14	38677776	F	SSTR1	5'UTR	0.126488	0.0160186	2.87344e-15	0.131874	0.0164197	9.63296e-16
cg01019770	17	1929555	F	RTN4RL1	TSS1500	0.111399	0.0141078	2.874e-15	0.08527	0.0146878	6.41741e-09
cg27081230	16	50715529	R	SNX20	TSS1500	-0.120356	0.0152423	2.87549e-15	-0.112962	0.0144111	4.55996e-15
cg27513979	13	96743895	F	HS6ST3	Body	0.131797	0.0166912	2.8762e-15	0.117106	0.0172002	9.86843e-12
cg03039701	6	134375186	F	SLC2A12	TSS1500	-0.149765	0.0189671	2.87825e-15	-0.128049	0.0195854	6.2351e-11
cg16840358	3	27765484	R			0.150913	0.0191127	2.88075e-15	0.11989	0.0190917	3.3919e-10
cg13597528	17	46800680	F	C17orf93	Body	0.117236	0.0148477	2.88279e-15	0.0938589	0.0153263	9.12299e-10
cg21930938	8	1636262	R	DLGAP2	Body	-0.126043	0.0159634	2.88524e-15	-0.0792504	0.0156663	4.22214e-07
cg02384481	12	117320134	R	HRK	TSS1500	0.136156	0.0172443	2.88641e-15	0.114385	0.0177562	1.17938e-10
cg27304406	15	83953690	F	BNC1	TSS1500	0.135163	0.0171187	2.88751e-15	0.136781	0.0177025	1.104e-14
cg18646207	10	118897836	F	VAX1	TSS200	0.132672	0.0168034	2.88977e-15	0.111401	0.0171538	8.34641e-11
cg22847608	22	27017854	R	CRYBA4	TSS200	-0.148862	0.0188544	2.89565e-15	-0.128556	0.019564	4.99557e-11
cg10077239	14	30397686	R	PRKD1	TSS1500	0.124596	0.0157811	2.89748e-15	0.10732	0.0170268	2.91956e-10
cg05555111	14	38054165	F			0.131317	0.0166328	2.90105e-15	0.0962753	0.0168314	1.06524e-08
cg18177414	7	149389929	F			0.14198	0.0179837	2.90507e-15	0.120878	0.0185921	7.94733e-11
cg13525837	8	110986371	R	KCNV1	1stExon	0.128726	0.016305	2.9057e-15	0.115889	0.0166128	3.03895e-12
cg24269377	12	3580189	F			-0.115442	0.0146227	2.90978e-15	-0.0755882	0.0144195	1.58785e-07
cg22876908	12	56325149	F	DGKA	TSS1500	-0.0953389	0.0120764	2.9115e-15	-0.117485	0.012769	3.5538e-20
cg00606739	11	49580019	F	LOC440040	TSS200	0.125135	0.0158508	2.91333e-15	0.10982	0.0159221	5.30025e-12
cg01738522	4	8690035	R			0.136583	0.017301	2.91392e-15	0.107111	0.0177881	1.72805e-09
cg03098837	7	89748686	F	DPY19L2P4	TSS200	0.130613	0.0165459	2.92635e-15	0.121995	0.0165389	1.62767e-13
cg05395210	2	69002378	R	ARHGAP25	Body	-0.114395	0.0144914	2.92678e-15	-0.120362	0.0148002	4.20736e-16
cg19973135	16	71660103	R	MARVELD3	5'UTR	0.133679	0.0169344	2.92763e-15	0.0919907	0.017402	1.24866e-07
cg00326719	2	213401544	F	ERBB4	Body	0.130387	0.0165176	2.93047e-15	0.106406	0.0169371	3.33341e-10
cg21867345	3	44596536	R	ZNF167	TSS200	0.139122	0.0176241	2.9311e-15	0.171964	0.0182399	4.18467e-21
cg26841013	1	228248013	R	WNT3A	3'UTR	0.127263	0.0161235	2.94958e-15	0.166294	0.0164275	4.37361e-24
cg19556343	21	22370046	R	NCAM2	TSS1500	0.115983	0.0146945	2.95038e-15	0.0747476	0.0147423	3.97203e-07
cg25603883	1	154944357	F	SHC1	5'UTR	-0.140506	0.017802	2.95668e-15	-0.117123	0.0190284	7.4994e-10
cg00143376	2	232394702	R	NMUR1	Body	-0.134138	0.0169952	2.9571e-15	-0.119429	0.0176723	1.39899e-11
cg18264728	5	39421189	F	DAB2	5'UTR	-0.109026	0.0138139	2.96295e-15	-0.0961801	0.0148693	9.90621e-11
cg21215767	2	119599819	F	EN1	3'UTR	0.135818	0.0172093	2.97028e-15	0.10208	0.0178192	1.01224e-08
cg10709593	2	172952883	F	DLX1	Body	0.12097	0.0153279	2.9711e-15	0.0885524	0.0155381	1.20473e-08
cg20215257	3	155394292	R	PLCH1	5'UTR	-0.101632	0.0128778	2.97317e-15	-0.0728079	0.0127035	9.96577e-09
cg19529621	12	2045722	R			-0.145265	0.0184068	2.97526e-15	-0.143786	0.0191934	6.81178e-14
cg02022526	7	35578303	R			-0.101144	0.0128162	2.97734e-15	-0.0809766	0.0127339	2.02906e-10
cg11314684	1	244006288	R	AKT3	Body	-0.138555	0.0175575	2.98502e-15	-0.107697	0.017792	1.42063e-09
cg22015527	1	95006977	R	F3	Body	0.135259	0.0171398	2.98559e-15	0.103325	0.0172665	2.17557e-09
cg21483922	17	48205411	F	SAMD14	5'UTR	0.0868465	0.0110054	2.99208e-15	0.0828047	0.0111447	1.08622e-13
cg01626493	15	93115885	F	LOC100144604	TSS1500	-0.105902	0.0134203	2.99352e-15	-0.0745722	0.0128963	7.3621e-09
cg21790851	13	73634643	F	KLF5	Body	0.106702	0.0135223	3.00177e-15	0.0981284	0.0140398	2.76267e-12
cg19719987	12	121175481	F	ACADS	Body	-0.100805	0.0127754	3.00852e-15	-0.0744912	0.012852	6.78826e-09
cg24315209	1	205494299	F	CDK18	Body	-0.0937322	0.0118794	3.01457e-15	-0.0661379	0.011443	7.48003e-09
cg01543603	16	89469541	F	ANKRD11	5'UTR	0.108517	0.0137534	3.0172e-15	0.0743966	0.0139778	1.02365e-07
cg09999977	7	44280051	R	CAMK2B	Body	-0.11039	0.0139913	3.02374e-15	-0.0954728	0.0139068	6.63954e-12
cg24456365	8	89340480	F	MMP16	TSS1500	0.127379	0.0161445	3.02391e-15	0.119515	0.0163952	3.10784e-13
cg00741992	16	30432687	F			-0.132947	0.0168504	3.02546e-15	-0.0975357	0.0173492	1.8886e-08
cg21229570	12	115124768	F			0.124061	0.0157252	3.03769e-15	0.133434	0.0164193	4.41173e-16
cg01573121	21	34863117	R	DNAJC28	5'UTR	-0.150275	0.019048	3.03917e-15	-0.112677	0.0197958	1.25597e-08
cg01354473	7	27204803	F	HOXA9	1stExon	0.119481	0.0151449	3.04085e-15	0.102363	0.0156687	6.4481e-11
cg18076651	12	53625605	R	RARG	5'UTR	-0.14008	0.017756	3.04135e-15	-0.168115	0.017651	1.66081e-21
cg02271895	5	127872958	R	FBN2	Body	0.128312	0.0162645	3.04483e-15	0.132322	0.0163436	5.66683e-16
cg05176667	14	102029207	R	DIO3	3'UTR	0.144766	0.0183507	3.04924e-15	0.125603	0.0187954	2.34695e-11
cg15023427	12	112819249	R			0.111987	0.0141957	3.05084e-15	0.0816613	0.0148157	3.55151e-08
cg05215966	10	49388054	F	FRMPD2	Body	-0.107594	0.0136392	3.0558e-15	-0.0798666	0.0136431	4.79939e-09
cg10249375	1	63795934	F			0.140806	0.0178495	3.05796e-15	0.12367	0.0181703	1.00246e-11
cg10689438	3	155589903	F	GMPS	Body	-0.14063	0.0178276	3.06242e-15	-0.0951578	0.0182152	1.75006e-07
cg00563824	1	209405064	F			0.136299	0.0172788	3.0658e-15	0.0866533	0.017499	7.34875e-07
cg26375057	3	147127898	F	ZIC1	1stExon	0.12724	0.0161309	3.07253e-15	0.112006	0.0160993	3.47091e-12
cg14287235	14	24804339	F	ADCY4	TSS1500	0.131858	0.0167165	3.07387e-15	0.106841	0.0170441	3.64608e-10
cg14273502	12	113013494	F			0.143478	0.0181907	3.08516e-15	0.141589	0.0191735	1.52885e-13
cg02198144	16	85462102	R			-0.105559	0.0133834	3.08875e-15	-0.0723576	0.0132877	5.16726e-08
cg07779120	15	99194021	F	IGF1R	Body	0.134033	0.0169937	3.08957e-15	0.10088	0.0168504	2.13989e-09
cg07268058	15	76630260	R	ISL2	Body	0.138773	0.0175948	3.09108e-15	0.103895	0.0180591	8.76341e-09
cg19555331	4	147561900	F	POU4F2	Body	0.131461	0.0166693	3.10984e-15	0.140459	0.0165547	2.16512e-17
cg02340018	2	105469315	R			0.145684	0.0184732	3.11434e-15	0.0961508	0.0192194	5.65051e-07
cg26394916	3	4909489	R			-0.136437	0.0173009	3.11786e-15	-0.0899714	0.0176759	3.57968e-07
cg04924028	1	65535397	F			-0.117155	0.0148571	3.134e-15	-0.140486	0.0152766	3.70955e-20
cg25150773	11	75308706	F	MAP6	Body	-0.138455	0.017559	3.14189e-15	-0.123174	0.0184593	2.51078e-11
cg10721030	1	165902899	F			-0.110956	0.0140725	3.15525e-15	-0.0942027	0.0149771	3.17892e-10
cg19575759	11	125365081	F	FEZ1	5'UTR	0.13445	0.0170524	3.15676e-15	0.091365	0.0177846	2.78695e-07
cg22199658	2	64455551	F			0.130185	0.0165114	3.15695e-15	0.0972719	0.016906	8.73089e-09
cg00348762	16	56228114	F	DKFZP434H168	Body	0.12948	0.0164225	3.16321e-15	0.0874474	0.0170888	3.10064e-07
cg01441777	22	38714416	R	CSNK1E	TSS1500	-0.0719701	0.00912832	3.16381e-15	-0.0769014	0.00952219	6.69144e-16
cg01675814	8	105601641	R	LRP12	TSS1500	0.13657	0.0173219	3.16429e-15	0.134525	0.0178909	5.51168e-14
cg10592245	1	215256451	F	KCNK2	TSS200	0.131698	0.0167044	3.16931e-15	0.10709	0.0169985	2.97716e-10
cg16113681	22	19748925	F	TBX1	Body	0.131399	0.0166675	3.18173e-15	0.0908157	0.0171511	1.18997e-07
cg11815363	1	233750184	R	KCNK1	1stExon	0.137137	0.017396	3.1898e-15	0.10052	0.0180376	2.50672e-08
cg23328622	20	10199302	R	SNAP25	TSS200	0.136552	0.0173221	3.19369e-15	0.132937	0.0170576	6.5208e-15
cg05873889	13	44948152	R	SERP2	1stExon	0.132353	0.0167898	3.1966e-15	0.114909	0.0172026	2.39314e-11
cg22041640	5	140767242	R	PCDHGA4	Body	0.107663	0.0136579	3.1995e-15	0.129365	0.0130337	3.22593e-23
cg26620710	5	134880436	R			0.121102	0.0153627	3.19976e-15	0.101866	0.0160943	2.46314e-10
cg10059810	14	67878690	F	PLEK2	Body	0.137863	0.0174889	3.19982e-15	0.11051	0.018196	1.25291e-09
cg08726248	11	637032	F	DRD4	TSS1500	0.116043	0.0147209	3.20078e-15	0.108726	0.0151384	6.86351e-13
cg15107670	11	32456759	F	WT1	1stExon	0.135942	0.0172454	3.20186e-15	0.108003	0.0172846	4.14264e-10
cg14218480	9	139842749	R			-0.130067	0.0165005	3.20608e-15	-0.105365	0.0176002	2.14301e-09
cg21390624	6	133561677	F	EYA4	TSS1500	0.136653	0.0173367	3.21422e-15	0.0980099	0.0176788	2.95764e-08
cg27032232	7	153584609	R	DPP6	1stExon	0.119988	0.0152226	3.21693e-15	0.0971054	0.0152493	1.91674e-10
cg08996521	3	50649994	F	CISH	TSS1500	-0.145684	0.0184828	3.21793e-15	-0.164969	0.0188039	1.73768e-18
cg21589173	12	121088368	F	CABP1	TSS200	-0.138619	0.0175869	3.22231e-15	-0.120056	0.0181877	4.08568e-11
cg08488756	21	45551018	F	PWP2	3'UTR	-0.143831	0.0182491	3.23465e-15	-0.113197	0.0175682	1.16898e-10
cg19516404	3	147123475	F	ZIC4	5'UTR	0.127402	0.0161649	3.23751e-15	0.0940496	0.0168841	2.54285e-08
cg19764599	1	75601276	F	LHX8	Body	0.131892	0.0167346	3.23761e-15	0.100674	0.0168637	2.37455e-09
cg22848598	8	38965026	R	ADAM32	TSS200	0.125897	0.0159743	3.2424e-15	0.0886934	0.0165719	8.69739e-08
cg07669969	5	60608527	R			-0.131664	0.0167063	3.24515e-15	-0.0910784	0.0170095	8.5766e-08
cg09955705	8	30253570	R	RBPMS	Body	-0.129026	0.0163715	3.24523e-15	-0.11913	0.0163297	2.98072e-13
cg07708487	16	89387014	F	ANKRD11	5'UTR	-0.135341	0.017173	3.24675e-15	-0.145829	0.0178508	3.10111e-16
cg08086728	9	124361550	R	DAB2IP	Body	0.134176	0.0170257	3.25397e-15	0.117584	0.017274	9.96654e-12
cg21457856	3	148367697	F			-0.129449	0.0164263	3.25937e-15	-0.0842488	0.0165088	3.3384e-07
cg15493970	1	203046885	R	PPFIA4	3'UTR	-0.1123	0.0142507	3.26538e-15	-0.0745208	0.0143645	2.12735e-07
cg11687330	11	132953239	F	OPCML	Body	0.126533	0.016057	3.26674e-15	0.0961379	0.0165764	6.64406e-09
cg17279359	11	17565744	F	USH1C	Body	0.138901	0.017627	3.27336e-15	0.116323	0.0177665	5.8579e-11
cg00772192	7	48552817	F	ABCA13	Body	-0.103709	0.0131615	3.28047e-15	-0.0685433	0.0134923	3.77065e-07
cg24213567	19	53496664	F	ZNF702P	Body	0.129613	0.0164495	3.28757e-15	0.101509	0.0168478	1.69064e-09
cg23428445	7	124405467	R	GPR37	1stExon	0.141058	0.0179022	3.29045e-15	0.158107	0.0185188	1.36957e-17
cg19704805	12	16758715	R	LMO3	5'UTR	0.108369	0.0137535	3.29071e-15	0.0979765	0.0144865	1.34881e-11
cg05652569	2	74750704	F	DQX1	Body	-0.14431	0.0183154	3.29544e-15	-0.150048	0.018491	4.87287e-16
cg13670316	9	78507533	F	PCSK5	Body	0.114707	0.0145582	3.29555e-15	0.104427	0.0151393	5.28379e-12
cg04914057	16	75283093	R	BCAR1	Body	-0.150505	0.0191017	3.29627e-15	-0.126417	0.0195195	9.39205e-11
cg08227583	11	2118566	F			-0.127156	0.0161383	3.29695e-15	-0.0957038	0.0154409	5.71565e-10
cg24438217	4	39980114	R	PDS5A	TSS1500	-0.126456	0.0160497	3.29831e-15	-0.11043	0.0168376	5.43395e-11
cg15630089	6	165723034	R	C6orf118	Body	0.115928	0.014714	3.30748e-15	0.109941	0.0149079	1.64751e-13
cg06103377	15	39771589	R			-0.135224	0.0171637	3.31403e-15	-0.127997	0.0167504	2.14864e-14
cg23667432	2	233244439	F	ALPP	Body	-0.120911	0.0153475	3.3214e-15	-0.0997142	0.0153831	9.04696e-11
cg06361272	1	185703659	F	HMCN1	TSS200	0.136326	0.0173048	3.32875e-15	0.104591	0.0174607	2.09738e-09
cg15818604	8	94713593	F	FAM92A1	Body	-0.132346	0.0167999	3.33267e-15	-0.141457	0.017191	1.89539e-16
cg13562841	17	76121872	R	TMC6	Body	-0.122778	0.0155854	3.33344e-15	-0.0830122	0.016161	2.79794e-07
cg03596678	6	151814994	R	C6orf97	TSS200	0.11958	0.0151796	3.33606e-15	0.0933362	0.015384	1.3023e-09
cg02660347	12	64062505	F	DPY19L2	TSS200	0.118214	0.0150063	3.33711e-15	0.083447	0.015072	3.08462e-08
cg19563107	14	53418879	R	FERMT2	TSS1500	0.109559	0.0139077	3.33841e-15	0.0866329	0.0142289	1.13976e-09
cg25678815	12	85673915	R	ALX1	TSS200	0.126357	0.0160406	3.34372e-15	0.0929177	0.0164758	1.70414e-08
cg18328933	3	52008538	R	ABHD14B	1stExon	-0.145193	0.0184323	3.34969e-15	-0.168711	0.0190745	9.16734e-19
cg03834286	5	3590482	R			0.135557	0.017209	3.3507e-15	0.0941488	0.0177012	1.04468e-07
cg14602438	19	37464066	F			0.13943	0.0177019	3.36475e-15	0.101466	0.0176885	9.67862e-09
cg07226755	10	131989161	F			0.113587	0.0144211	3.36796e-15	0.109983	0.0150698	2.9158e-13
cg07153010	22	21312388	F			0.101702	0.0129123	3.37062e-15	0.0912025	0.0134609	1.24091e-11
cg15407257	20	23621136	F			-0.0952258	0.0120903	3.37496e-15	-0.0669012	0.0115859	7.72499e-09
cg21575295	14	101193432	F	DLK1	1stExon	0.129216	0.016407	3.38989e-15	0.104015	0.0167616	5.45096e-10
cg21174055	9	139097029	F	LHX3	TSS200	0.133579	0.0169613	3.39422e-15	0.0987679	0.0174627	1.55013e-08
cg05289022	2	98377864	R	TMEM131	Body	-0.136189	0.0172934	3.40137e-15	-0.113815	0.0175935	9.85408e-11
cg23440413	5	140346293	R	PCDHAC2	1stExon	0.13529	0.0171794	3.40312e-15	0.109734	0.0171977	1.76237e-10
cg08352439	7	55637123	F	VOPP1	Body	-0.118482	0.0150451	3.40409e-15	-0.161672	0.0144158	3.44692e-29
cg21483092	4	3371520	F	RGS12	TSS1500	-0.142674	0.0181175	3.40899e-15	-0.143658	0.0188851	2.80654e-14
cg09551613	5	96478514	R	LIX1	1stExon	-0.131374	0.0166828	3.41288e-15	-0.122189	0.0171399	1.01133e-12
cg02671880	13	95355117	R			0.135931	0.0172622	3.42112e-15	0.115059	0.0174471	4.25987e-11
cg12684136	15	89149030	F			0.132767	0.0168605	3.42281e-15	0.114914	0.0169529	1.21482e-11
cg19823138	15	99559002	R			0.144283	0.0183231	3.42434e-15	0.113025	0.0190464	2.95282e-09
cg21644856	17	80693292	R	FN3K	TSS200	0.128307	0.0162951	3.43674e-15	0.086959	0.0167582	2.11362e-07
cg12385383	13	113951097	R	LAMP1	TSS1500	0.117079	0.0148693	3.43833e-15	0.0883318	0.0144011	8.58648e-10
cg10303842	5	22853730	F	CDH12	5'UTR	0.136945	0.0173928	3.44434e-15	0.152534	0.0180402	2.78475e-17
cg03981954	7	121942010	R	FEZF1	3'UTR	0.133149	0.016911	3.44746e-15	0.098662	0.0171626	8.99533e-09
cg00711088	4	1401409	R			0.139056	0.0176614	3.45073e-15	0.109686	0.017832	7.69537e-10
cg07640117	22	17440855	R			-0.100959	0.0128228	3.45187e-15	-0.0847059	0.0124649	1.07877e-11
cg10029842	1	75595919	R	LHX8	5'UTR	0.13176	0.0167354	3.45934e-15	0.134824	0.0173815	8.71405e-15
cg16581347	6	114662739	R			0.115137	0.0146242	3.46028e-15	0.099568	0.0149829	3.02281e-11
cg24490633	6	31838973	R	SLC44A4	Body	-0.136085	0.0172851	3.46368e-15	-0.105685	0.0177333	2.52664e-09
cg11736739	8	143541867	R			-0.121468	0.0154288	3.46782e-15	-0.102361	0.0154589	3.55573e-11
cg03068497	7	30635838	R	GARS	Body	-0.14583	0.0185234	3.46977e-15	-0.163404	0.0186354	1.81112e-18
cg14062002	6	139117468	F			0.136704	0.0173646	3.47397e-15	0.142773	0.0176628	6.30486e-16
cg09533178	19	55630336	F	PPP1R12C	TSS1500	0.116496	0.0147983	3.48398e-15	0.094047	0.0153348	8.62727e-10
cg03851401	22	28200653	F			-0.117429	0.0149174	3.49124e-15	-0.125727	0.0153123	2.19637e-16
cg12119858	12	7023195	R	LRRC23	3'UTR	-0.15351	0.0195012	3.49547e-15	-0.120398	0.0201393	2.25492e-09
cg12476487	6	145047472	R	UTRN	Body	0.0962584	0.0122283	3.49633e-15	0.0941457	0.011506	2.78458e-16
cg07972458	1	204535000	R			-0.151068	0.0191911	3.4964e-15	-0.156444	0.0186055	4.15304e-17
cg15093079	3	96533290	F	EPHA6	TSS200	0.136593	0.0173523	3.49836e-15	0.0927553	0.0182871	3.93286e-07
cg25485875	10	134600998	F	NKX6-2	TSS1500	0.139295	0.0176959	3.50097e-15	0.10803	0.0181698	2.75489e-09
cg00235367	3	147110322	F	ZIC4	Body	0.126563	0.0160785	3.50289e-15	0.0823445	0.0164375	5.45581e-07
cg20734996	17	7234027	F	NEURL4	TSS1500	-0.148885	0.0189146	3.50589e-15	-0.194165	0.0191245	3.22325e-24
cg06558014	6	100051116	F			0.139409	0.0177109	3.50685e-15	0.11508	0.0181513	2.29703e-10
cg10272492	7	106805823	R			-0.141519	0.0179795	3.51499e-15	-0.131974	0.0182925	5.40647e-13
cg12890346	3	14567529	R	GRIP2	Body	-0.114151	0.0145025	3.51505e-15	-0.102462	0.0138792	1.55454e-13
cg14243623	9	90341158	F	CTSL1	1stExon	0.129379	0.0164372	3.51564e-15	0.105037	0.017043	7.13423e-10
cg01797527	20	6749480	R	BMP2	5'UTR	0.132234	0.0168001	3.51825e-15	0.0981009	0.0172897	1.39546e-08
cg17936236	1	167520305	R	CREG1	Body	-0.0867249	0.0110183	3.51878e-15	-0.0925389	0.012158	2.71285e-14
cg07844479	7	54732060	R			0.128714	0.0163533	3.52339e-15	0.132632	0.0166574	1.68803e-15
cg13461303	9	36166258	F			-0.139486	0.017723	3.53731e-15	-0.120512	0.0186731	1.09104e-10
cg14500776	7	27256176	F			-0.120205	0.0152732	3.53766e-15	-0.0778959	0.0149394	1.84676e-07
cg22371972	11	22364961	R	SLC17A6	Body	0.142018	0.0180449	3.5394e-15	0.138561	0.0185857	8.96984e-14
cg04449953	8	144486939	R			-0.129571	0.016464	3.54804e-15	-0.169451	0.0166307	2.21922e-24
cg21865845	3	79815848	R	ROBO1	5'UTR	0.0817272	0.0103854	3.56331e-15	0.0819997	0.0104831	5.1964e-15
cg01821751	17	56071745	F			-0.141191	0.0179418	3.56339e-15	-0.154464	0.0173309	4.9838e-19
cg18853775	19	15218139	R	SYDE1	TSS200	0.135191	0.0171794	3.56372e-15	0.101037	0.0174323	6.79309e-09
cg13430464	11	74408131	R	CHRDL2	Body	-0.134859	0.0171372	3.56487e-15	-0.106918	0.0179062	2.35804e-09
cg02864757	16	51184583	F	SALL1	Body	0.133704	0.0169908	3.56872e-15	0.109709	0.0173625	2.63747e-10
cg04403850	7	998981	F			-0.15129	0.0192256	3.56943e-15	-0.126598	0.0198392	1.75715e-10
cg09528494	8	11338675	R			-0.10736	0.0136432	3.57104e-15	-0.0710129	0.0134606	1.32325e-07
cg24411972	10	134754396	F	C10orf93	Body	-0.116237	0.0147714	3.57401e-15	-0.105773	0.0145178	3.19791e-13
cg04809787	17	7348339	F	CHRNB1	TSS200	0.112528	0.0143001	3.5754e-15	0.0748183	0.014961	5.70673e-07
cg06914015	1	78354839	F	NEXN	5'UTR	0.119093	0.0151348	3.57868e-15	0.0938475	0.0159788	4.27334e-09
cg17156491	2	43259508	R			-0.141836	0.0180263	3.59526e-15	-0.246797	0.0183661	3.639e-41
cg13230172	11	120195828	R	TMEM136	TSS200	0.119371	0.015172	3.60683e-15	0.112111	0.0153724	3.03117e-13
cg21991633	19	9515211	R			-0.108195	0.0137517	3.61047e-15	-0.0864918	0.0135995	2.01857e-10
cg26163284	19	42787174	F			-0.11471	0.0145801	3.61565e-15	-0.130939	0.0134354	1.92185e-22
cg24871540	19	50708705	R	MYH14	5'UTR	0.133472	0.0169653	3.62227e-15	0.134585	0.0175911	1.99858e-14
cg08521995	8	41628237	F	ANK1	Body	-0.085993	0.0109306	3.62782e-15	-0.0598753	0.0114519	1.70969e-07
cg02584867	19	1861099	R	KLF16	Body	-0.147283	0.0187217	3.6331e-15	-0.112936	0.0186971	1.53822e-09
cg16857801	11	49580017	F	LOC440040	TSS200	0.11777	0.0149702	3.63324e-15	0.102757	0.014981	6.92702e-12
cg19497501	8	40755380	R	ZMAT4	TSS200	0.123378	0.0156833	3.63804e-15	0.106923	0.0157423	1.10513e-11
cg18681014	14	105660876	F			-0.152537	0.01939	3.63874e-15	-0.148675	0.0198369	6.63677e-14
cg00880872	9	124887818	F			-0.15106	0.0192023	3.63876e-15	-0.132883	0.0191468	3.91464e-12
cg23205936	6	170560006	F			-0.117757	0.0149696	3.64962e-15	-0.0758006	0.0147916	2.98212e-07
cg17507671	4	111542063	R	PITX2	Body	0.125767	0.0159881	3.65344e-15	0.0974219	0.0164311	3.046e-09
cg23052615	19	53662439	R	ZNF347	TSS200	0.121655	0.0154663	3.66743e-15	0.102841	0.0158394	8.42944e-11
cg11189107	14	25042782	F	CTSG	3'UTR	-0.135046	0.017169	3.67029e-15	-0.107772	0.0178256	1.48568e-09
cg09288606	16	69141391	R	HAS3	5'UTR	0.141232	0.0179559	3.67696e-15	0.126042	0.0188809	2.46156e-11
cg13278353	2	208635942	R			0.131646	0.0167374	3.67947e-15	0.102515	0.0176721	6.59491e-09
cg16646662	10	1778529	F	ADARB2	Body	0.12069	0.0153447	3.68476e-15	0.0948274	0.0154909	9.26984e-10
cg20224984	20	39316111	F	MAFB	3'UTR	0.124869	0.0158764	3.68994e-15	0.111911	0.0161646	4.41606e-12
cg13845561	9	71631514	R			-0.148476	0.0188793	3.70596e-15	-0.119805	0.0195704	9.25518e-10
cg27464065	12	12940610	F	APOLD1	3'UTR	-0.14504	0.0184426	3.70934e-15	-0.147801	0.0188329	4.22628e-15
cg04930630	16	86542422	R			0.139416	0.0177278	3.71223e-15	0.108567	0.0182586	2.74701e-09
cg06784108	13	107187232	R	EFNB2	1stExon	0.131866	0.0167684	3.72115e-15	0.142742	0.0172936	1.53143e-16
cg07707641	20	23671108	R	CST4	TSS1500	-0.135857	0.0172766	3.7313e-15	-0.110544	0.0170883	9.8649e-11
cg15677916	9	3181007	R			0.148506	0.0188861	3.74242e-15	0.135171	0.0194994	4.1475e-12
cg24359323	11	69634372	R	FGF3	TSS200	0.135109	0.0171823	3.74255e-15	0.115766	0.0179336	1.0804e-10
cg20711812	19	1775422	F	ONECUT3	Body	0.13846	0.0176089	3.74848e-15	0.118976	0.0178923	2.93957e-11
cg02771202	11	119210291	R	C1QTNF5	Body	0.145195	0.0184654	3.74852e-15	0.125794	0.0186061	1.37114e-11
cg00283524	22	44639906	F	KIAA1644	3'UTR	-0.116639	0.0148345	3.76059e-15	-0.113442	0.0145783	7.16335e-15
cg12621171	5	88185768	F	MEF2C	5'UTR	0.113827	0.014477	3.76272e-15	0.0968756	0.0149166	8.33156e-11
cg07159673	17	77814569	R	CBX4	TSS1500	0.134866	0.0171534	3.77047e-15	0.132063	0.0169321	6.2111e-15
cg00625841	X	134156624	F	FAM127C	TSS200	0.0657331	0.00836056	3.77199e-15	0.0441002	0.00863138	3.23375e-07
cg01129459	14	60386828	F			0.120268	0.0152972	3.7772e-15	0.115132	0.015133	2.7839e-14
cg00089453	5	150003037	R	SYNPO	Body	-0.139531	0.0177477	3.78261e-15	-0.12446	0.0173834	8.08568e-13
cg05917419	5	124013536	R	ZNF608	Body	-0.0964654	0.01227	3.78413e-15	-0.0628312	0.012213	2.68066e-07
cg23581183	16	56642130	R	MT2A	TSS1500	-0.142858	0.0181714	3.79023e-15	-0.134583	0.018984	1.34805e-12
cg22261467	15	24672463	F			0.120719	0.0153554	3.79147e-15	0.111724	0.0155295	6.27733e-13
cg08834602	19	44220122	F	IRGC	TSS200	-0.104217	0.0132565	3.79177e-15	-0.0834539	0.0134956	6.25821e-10
cg11349187	12	53369938	R			-0.131692	0.0167514	3.7938e-15	-0.111694	0.0168828	3.69419e-11
cg09161579	17	38173542	F	CSF3	3'UTR	-0.147142	0.0187176	3.80591e-15	-0.119601	0.0180641	3.56939e-11
cg00057272	8	135726252	R	ZFAT	TSS1500	-0.146762	0.0186692	3.80613e-15	-0.14612	0.0189632	1.30342e-14
cg17371081	11	20690957	F	NELL1	TSS200	0.131542	0.0167334	3.81052e-15	0.120525	0.0170132	1.39846e-12
cg00602326	5	31427700	R	RNASEN	Body	0.135821	0.0172779	3.81271e-15	0.139222	0.0183113	2.89283e-14
cg14514569	9	14346276	R			0.136789	0.0174013	3.81522e-15	0.150134	0.0178313	3.77341e-17
cg18859089	2	232277014	R			0.133872	0.0170304	3.81809e-15	0.103448	0.0180377	9.74573e-09
cg00584485	8	143208101	R			-0.134367	0.0170936	3.82085e-15	-0.0901749	0.0175699	2.8615e-07
cg26650064	17	2658617	F			0.129826	0.0165159	3.82143e-15	0.146992	0.016507	5.34589e-19
cg07103493	5	128301232	F	SLC27A6	5'UTR	0.122944	0.0156406	3.82447e-15	0.0959221	0.015981	1.94579e-09
cg22304068	13	96705855	F	UGGT2	TSS200	0.132984	0.0169185	3.83455e-15	0.131796	0.0173506	3.05316e-14
cg26293590	11	117688335	R			-0.149262	0.0189897	3.83729e-15	-0.104594	0.0186626	2.08868e-08
cg19025497	5	138534324	F	SIL1	TSS1500	-0.133666	0.0170065	3.85085e-15	-0.164895	0.0174585	3.55494e-21
cg10722799	21	36041699	R	CLIC6	1stExon	0.142609	0.0181458	3.86948e-15	0.113304	0.0186169	1.15732e-09
cg11837749	1	55047332	R	ACOT11	Body	-0.0979856	0.012468	3.87368e-15	-0.0627755	0.0125639	5.83793e-07
cg11612291	3	44690338	R	ZNF35	5'UTR	0.127932	0.0162795	3.88836e-15	0.0839423	0.0167974	5.81275e-07
cg26978698	4	145567592	R	HHIP	1stExon	0.125287	0.015943	3.88959e-15	0.0962433	0.0167499	9.14315e-09
cg21247874	9	37487279	R	POLR1E	Body	-0.126361	0.0160798	3.89269e-15	-0.16793	0.0155232	2.829e-27
cg19797308	12	123636175	F			0.121198	0.015423	3.89531e-15	0.0923396	0.0157319	4.36946e-09
cg08259514	16	1131634	R			0.136034	0.0173114	3.90034e-15	0.125605	0.0178205	1.81098e-12
cg01302136	6	43118059	F	PTK7	Body	-0.121963	0.0155209	3.90429e-15	-0.09246	0.015434	2.08991e-09
cg13608733	11	8228022	R			0.0984563	0.0125301	3.91511e-15	0.0690594	0.0135124	3.20759e-07
cg06820621	5	92938232	R			0.1375	0.0174992	3.91773e-15	0.107425	0.017961	2.21781e-09
cg00601916	1	16069388	R	TMEM82	Body	-0.136392	0.0173581	3.91836e-15	-0.0994435	0.017061	5.58556e-09
cg02127375	13	35589003	F	NBEA	Body	-0.100176	0.0127493	3.92136e-15	-0.0698421	0.0129509	6.93498e-08
cg26955540	15	90727570	R	SEMA4B	TSS1500	-0.0855041	0.010882	3.92179e-15	-0.0816471	0.0110786	1.70902e-13
cg01560873	5	3116792	F			0.136131	0.0173259	3.9312e-15	0.133344	0.0179949	1.26215e-13
cg26771097	16	810891	R	MSLN	TSS1500	-0.120481	0.0153344	3.93641e-15	-0.0846405	0.0149235	1.41461e-08
cg06667761	4	134073627	F	PCDH10	1stExon	0.112753	0.0143508	3.93656e-15	0.108794	0.0144837	5.84598e-14
cg10788735	19	46974886	R	PNMAL1	TSS200	0.141347	0.0179902	3.93656e-15	0.101727	0.0184664	3.613e-08
cg08410227	10	125753823	F			-0.131218	0.016701	3.93779e-15	-0.130879	0.0165806	2.9372e-15
cg24843003	19	1409547	F	DAZAP1	Body	-0.131472	0.0167335	3.94061e-15	-0.092832	0.0173309	8.48753e-08
cg25011257	11	2193187	F	TH	TSS200	-0.152562	0.0194179	3.94236e-15	-0.120046	0.020145	2.536e-09
cg07322064	6	166720433	R	PRR18	3'UTR	0.123984	0.0157811	3.95041e-15	0.112846	0.0160578	2.10229e-12
cg05331856	13	40516584	F			-0.141942	0.0180669	3.95118e-15	-0.121212	0.0182941	3.4549e-11
cg17392573	6	27259010	F			0.129625	0.0164991	3.95174e-15	0.112254	0.0170419	4.48948e-11
cg20436086	10	71615835	F	COL13A1	Body	-0.106768	0.0135904	3.96204e-15	-0.0843958	0.0131861	1.54992e-10
cg03405983	8	143858548	R	LYNX1	5'UTR	0.152518	0.019414	3.96324e-15	0.146549	0.0196769	9.49239e-14
cg15633035	1	154439516	F	IL6R	3'UTR	-0.125367	0.0159593	3.98309e-15	-0.135204	0.0162705	9.58882e-17
cg04305036	19	33701995	R	SLC7A10	Body	-0.107803	0.013724	3.99486e-15	-0.0870565	0.0139137	3.92768e-10
cg19150852	3	43732102	F	ABHD5	TSS1500	0.140781	0.0179225	3.99813e-15	0.123867	0.0184391	1.84725e-11
cg17312004	11	43569076	F			0.136717	0.0174056	4.00471e-15	0.0954215	0.0177144	7.17792e-08
cg16434190	11	64642144	R	EHD1	Body	-0.0848694	0.0108051	4.0111e-15	-0.0929343	0.0121155	1.71089e-14
cg00610692	2	74668072	F	RTKN	Body	-0.117376	0.0149436	4.01115e-15	-0.170859	0.0155041	3.0523e-28
cg18151487	10	104475340	R	SFXN2	5'UTR	-0.140898	0.0179389	4.01948e-15	-0.173255	0.018538	9.10444e-21
cg19327614	9	3181772	F			0.113747	0.0144824	4.02416e-15	0.0913103	0.0146078	4.08334e-10
cg03092482	17	77949135	F	TBC1D16	Body	-0.135607	0.0172657	4.02562e-15	-0.103876	0.0170024	9.99536e-10
cg03595755	5	1931251	R			0.135131	0.0172054	4.02906e-15	0.0860548	0.0174126	7.72843e-07
cg11938367	3	197639960	F	IQCG	Body	-0.122194	0.0155586	4.03566e-15	-0.0810134	0.0146399	3.13487e-08
cg20698769	7	117513002	F	CTTNBP2	Body	0.117326	0.0149397	4.05309e-15	0.09979	0.0150088	2.9555e-11
cg23064601	5	134367394	R	PITX1	Body	0.112696	0.0143503	4.05405e-15	0.0973723	0.0149051	6.45459e-11
cg21109038	15	90543610	R	ZNF710	TSS1500	-0.149501	0.0190369	4.0544e-15	-0.129704	0.0197909	5.61257e-11
cg18424634	3	147127097	R	ZIC1	TSS200	0.128667	0.016384	4.05566e-15	0.117836	0.0163484	5.68616e-13
cg27388911	3	24537277	F	THRB	TSS1500	0.111603	0.0142112	4.05717e-15	0.118205	0.0145044	3.65015e-16
cg09314984	19	5627625	R	SAFB	Body	0.0969827	0.0123498	4.06236e-15	0.0691235	0.0130473	1.17131e-07
cg12475759	1	4714672	R	AJAP1	TSS1500	0.127903	0.0162873	4.06385e-15	0.0929579	0.0163008	1.17946e-08
cg11200929	15	78632670	R	CRABP1	1stExon	0.131367	0.0167287	4.0696e-15	0.0967809	0.0171147	1.5598e-08
cg03242698	10	102997382	R	FLJ41350	Body	0.117875	0.0150107	4.06988e-15	0.07995	0.0159582	5.44421e-07
cg23370548	1	6471486	R			-0.111104	0.0141494	4.08668e-15	-0.0765109	0.0138923	3.64098e-08
cg06205331	3	124303268	F	KALRN	Body	-0.144935	0.0184588	4.10004e-15	-0.172965	0.018555	1.14478e-20
cg20754261	2	468330	F			0.131782	0.0167837	4.10189e-15	0.129785	0.0170418	2.6233e-14
cg06400065	11	111800554	R			-0.133793	0.01704	4.1049e-15	-0.139522	0.0171483	4.07922e-16
cg06866657	9	124990754	R	LHX6	Body	0.124284	0.0158294	4.11161e-15	0.0819894	0.0165885	7.71149e-07
cg16708281	2	114256673	F	FOXD4L1	1stExon	0.107229	0.0136572	4.11312e-15	0.106107	0.0138078	1.53499e-14
cg05892674	11	101918304	R	C11orf70	1stExon	0.140167	0.0178526	4.11508e-15	0.124214	0.0182051	8.9131e-12
cg03106413	1	6683528	R	PHF13	3'UTR	-0.141801	0.0180612	4.12205e-15	-0.117295	0.019271	1.15308e-09
cg12656475	7	89841214	R	STEAP2	1stExon	0.135759	0.0172918	4.12559e-15	0.103339	0.0174442	3.14304e-09
cg10660903	17	45307606	R			-0.146235	0.0186265	4.13047e-15	-0.160043	0.0193041	1.12655e-16
cg17757000	19	40476423	F	PSMC4	TSS1500	-0.150559	0.0191777	4.13634e-15	-0.119751	0.0198671	1.66446e-09
cg21100596	19	4456803	R	UBXN6	Body	0.0927563	0.0118156	4.15064e-15	0.0688138	0.0125125	3.80627e-08
cg10129041	2	129494526	R			0.132302	0.0168533	4.15359e-15	0.102258	0.0172565	3.10874e-09
cg11783901	17	47102000	F	IGF2BP1	Body	-0.107804	0.0137328	4.15617e-15	-0.0932947	0.0140419	3.0528e-11
cg11206067	10	60936232	R	PHYHIPL	TSS200	0.118413	0.0150849	4.1694e-15	0.0865606	0.0152718	1.44454e-08
cg12473797	1	3036358	F	PRDM16	Body	-0.131455	0.0167465	4.17018e-15	-0.140848	0.01749	8.07386e-16
cg25020286	1	18956947	F	PAX7	TSS1500	0.135085	0.017209	4.17019e-15	0.095183	0.0177999	8.9227e-08
cg08287306	16	66585924	F	CKLF	TSS1500	-0.136659	0.0174096	4.17271e-15	-0.124646	0.0172778	5.424e-13
cg14382750	9	100264941	F	TMOD1	5'UTR	0.126603	0.0161286	4.17399e-15	0.105681	0.0168165	3.2918e-10
cg00187299	10	72545473	F	C10orf27	TSS1500	-0.143796	0.0183203	4.19512e-15	-0.130103	0.0180211	5.21873e-13
cg13140770	3	145968726	F	PLSCR4	TSS200	0.139565	0.0177813	4.1954e-15	0.102181	0.0184061	2.83275e-08
cg11985360	22	19138209	F	GSC2	TSS1500	0.138527	0.0176496	4.20247e-15	0.0992108	0.0182534	5.47376e-08
cg13185413	6	30039202	F	RNF39	Body	0.145709	0.0185646	4.20294e-15	0.112356	0.0193061	5.89414e-09
cg10528989	14	96722306	F	BDKRB1	TSS1500	-0.116246	0.0148111	4.20783e-15	-0.108294	0.0142097	2.51445e-14
cg23458887	10	36569926	F			-0.116047	0.0147861	4.21441e-15	-0.0910731	0.0145112	3.47307e-10
cg12678667	2	223536123	R	MOGAT1	TSS1500	0.132228	0.0168481	4.21913e-15	0.1327	0.0171491	1.0098e-14
cg19197212	15	62457456	R	C2CD4B	1stExon	0.131809	0.0167947	4.21927e-15	0.0888901	0.0175288	3.95527e-07
cg15487620	1	160084833	R	ATP1A2	TSS1500	-0.104652	0.0133345	4.2199e-15	-0.080266	0.0136669	4.27865e-09
cg08279075	16	54318772	R	IRX3	Body	0.13602	0.0173318	4.22642e-15	0.13342	0.0175176	2.60965e-14
cg04902729	1	181452707	R	CACNA1E	TSS200	0.136382	0.0173791	4.24391e-15	0.118821	0.0179675	3.76277e-11
cg00263760	10	118897366	F	VAX1	1stExon	0.135403	0.0172558	4.26641e-15	0.0940582	0.0175736	8.68693e-08
cg27052709	17	76495017	F	DNAH17	Body	-0.121617	0.015499	4.26805e-15	-0.0811453	0.0154592	1.52917e-07
cg26783123	16	89367859	R	ANKRD11	Body	-0.143137	0.0182416	4.26981e-15	-0.12479	0.019052	5.75456e-11
cg07300178	2	71127304	F	VAX2	TSS1500	0.127862	0.016295	4.27098e-15	0.102353	0.0165212	5.81954e-10
cg02471153	8	99440331	F	KCNS2	Body	0.121515	0.0154862	4.27249e-15	0.113841	0.0161077	1.5778e-12
cg03120185	6	100054118	F	PRDM13	TSS1500	0.131169	0.0167169	4.27875e-15	0.113904	0.0170639	2.46927e-11
cg23562261	8	49647833	R	EFCAB1	5'UTR	0.126992	0.0161849	4.28297e-15	0.130864	0.0166264	3.52283e-15
cg04436207	3	147136463	R			0.146459	0.0186664	4.29003e-15	0.115084	0.0189809	1.33491e-09
cg00028507	1	2918106	R			-0.147475	0.0187961	4.29362e-15	-0.150335	0.0189387	2.05491e-15
cg20460554	21	43917260	R	RSPH1	TSS1500	-0.149679	0.0190777	4.30348e-15	-0.170794	0.0195196	2.13559e-18
cg08538882	1	12287623	F			-0.112069	0.0142843	4.30893e-15	-0.0792505	0.0145324	4.94283e-08
cg07850982	20	2188511	F			0.13593	0.0173259	4.31257e-15	0.112958	0.0176989	1.7455e-10
cg03963327	11	9025730	F	NRIP3	TSS200	0.15263	0.0194549	4.31813e-15	0.138395	0.020107	5.86274e-12
cg15089219	2	119915368	R	C1QL2	1stExon	0.139039	0.0177227	4.32095e-15	0.125362	0.017966	2.99961e-12
cg16468914	3	50242735	R	SLC38A3	1stExon	0.132207	0.0168533	4.34425e-15	0.148402	0.0169218	1.78848e-18
cg25469414	11	24518381	F	LUZP2	TSS200	0.129398	0.0164959	4.3541e-15	0.105344	0.0165831	2.11811e-10
cg15485700	1	117421329	R			0.10717	0.0136622	4.35549e-15	0.09864	0.0137992	8.78936e-13
cg23635560	2	27473369	F			-0.113333	0.0144481	4.35852e-15	-0.0968409	0.0156461	6.0375e-10
cg01503348	9	113342326	F	SVEP1	TSS200	0.13416	0.0171033	4.36106e-15	0.10793	0.0175259	7.3529e-10
cg05874561	4	154709828	R	SFRP2	1stExon	0.130252	0.0166057	4.37114e-15	0.107213	0.0167722	1.63372e-10
cg01403030	9	19026479	R	FAM154A	Body	-0.141044	0.0179817	4.37324e-15	-0.0904	0.0177274	3.40663e-07
cg23142394	12	72665771	F	LOC283392	Body	0.124377	0.015857	4.37547e-15	0.113629	0.0164525	4.96735e-12
cg18293662	3	27766054	F			0.10183	0.0129826	4.38017e-15	0.077009	0.0135116	1.20182e-08
cg09962809	16	88589918	F	ZFPM1	Body	0.0882693	0.0112539	4.38284e-15	0.0871445	0.0120418	4.59229e-13
cg18582824	2	124782586	R	CNTNAP5	TSS1500	0.121867	0.0155375	4.38389e-15	0.144218	0.0146368	6.64477e-23
cg09161043	1	53068834	F	GPX7	Body	-0.147011	0.0187435	4.38753e-15	-0.144745	0.0182104	1.88852e-15
cg11006995	8	25902611	R	EBF2	TSS1500	0.119244	0.0152035	4.39198e-15	0.0970865	0.0154295	3.12852e-10
cg21104971	4	24647197	F			-0.146934	0.0187342	4.39741e-15	-0.135216	0.0190368	1.22169e-12
cg00806461	3	194408071	F	FAM43A	1stExon	0.144005	0.0183611	4.40226e-15	0.114304	0.0190078	1.81503e-09
cg12419863	6	144263450	R	PLAGL1	Body	-0.138304	0.0176344	4.40313e-15	-0.116177	0.018162	1.58779e-10
cg05312779	15	90328239	F	ANPEP	3'UTR	-0.100891	0.0128641	4.40484e-15	-0.0673598	0.0128917	1.74113e-07
cg14400886	4	134070441	F	PCDH10	TSS200	0.120381	0.0153493	4.40795e-15	0.101339	0.0154663	5.66964e-11
cg13730736	9	138653071	R	KCNT1	Body	-0.151241	0.0192843	4.4098e-15	-0.160964	0.0198871	5.78054e-16
cg06991300	4	122301724	F	QRFPR	1stExon	0.126506	0.0161311	4.41972e-15	0.0906715	0.0161378	1.92541e-08
cg09982224	11	67775972	F	ALDH3B1	TSS200	-0.10435	0.0133059	4.4201e-15	-0.130427	0.0138676	5.19469e-21
cg14597586	2	239046879	R	KLHL30	TSS1500	-0.114531	0.014605	4.43838e-15	-0.0789555	0.0139988	1.69884e-08
cg22773899	12	114878163	R			0.128489	0.0163853	4.44544e-15	0.109857	0.0166817	4.5345e-11
cg19316148	1	31846089	F	FABP3	TSS200	0.118814	0.0151517	4.44771e-15	0.0801103	0.0157475	3.6342e-07
cg26295808	8	61822816	R			0.131362	0.0167526	4.46094e-15	0.113376	0.0168708	1.81418e-11
cg08100618	X	125686801	R	DCAF12L1	1stExon	0.0723259	0.00922409	4.47072e-15	0.078628	0.00974019	6.88537e-16
cg05295584	1	109399734	R	AKNAD1	TSS200	-0.10303	0.0131401	4.4736e-15	-0.0684318	0.0130088	1.43729e-07
cg27034576	10	118031654	F	GFRA1	5'UTR	0.132705	0.0169256	4.48789e-15	0.0964993	0.0172247	2.11414e-08
cg00078318	2	5837429	R	SOX11	3'UTR	0.123662	0.0157723	4.48856e-15	0.11306	0.0163333	4.45161e-12
cg22353551	1	156357839	R			0.126133	0.0160874	4.48871e-15	0.0952722	0.0167249	1.22347e-08
cg02279719	16	204474	F	HBZ	3'UTR	0.121502	0.0154973	4.49823e-15	0.0927191	0.0160239	7.19588e-09
cg05506480	3	133615880	R	RAB6B	TSS1500	-0.143577	0.0183133	4.50327e-15	-0.175298	0.0189702	2.44828e-20
cg06154903	11	64642558	R	EHD1	Body	-0.119969	0.0153031	4.52285e-15	-0.0882	0.0148584	2.91963e-09
cg07860213	8	70982039	R	PRDM14	Body	0.134648	0.017176	4.52928e-15	0.117652	0.0170821	5.68068e-12
cg16225947	15	30011038	F	TJP1	Body	-0.115636	0.0147508	4.5306e-15	-0.0759417	0.0150108	4.21161e-07
cg11930114	5	87972127	R	LOC645323	Body	0.142487	0.0181761	4.53145e-15	0.126494	0.0186529	1.18954e-11
cg18433086	1	179199613	R	ABL2	TSS1500	-0.139314	0.0177713	4.53227e-15	-0.164457	0.0180717	9.01224e-20
cg12164612	11	30037833	F	KCNA4	5'UTR	0.125567	0.0160179	4.53411e-15	0.107967	0.0167522	1.15622e-10
cg04078118	22	40439969	R	TNRC6B	TSS1500	-0.13727	0.0175112	4.54316e-15	-0.0887092	0.017815	6.37635e-07
cg09369863	15	78112847	R			0.135187	0.0172459	4.55014e-15	0.111067	0.0177203	3.66202e-10
cg25021530	5	44333003	F	FGF10	Body	-0.145468	0.0185576	4.55168e-15	-0.113702	0.0193828	4.46109e-09
cg05591716	8	117950454	R	C8orf85	TSS200	0.127004	0.0162024	4.55608e-15	0.105614	0.0164934	1.51963e-10
cg23762517	1	42384310	F	HIVEP3	1stExon	-0.147719	0.0188454	4.56146e-15	-0.205042	0.0191971	1.251e-26
cg22723056	11	7273378	R	SYT9	1stExon	0.130859	0.0166948	4.56654e-15	0.130998	0.0173387	4.18084e-14
cg01329434	5	131606393	R	PDLIM4	Body	-0.114899	0.0146587	4.56823e-15	-0.0968203	0.0146879	4.34391e-11
cg00390253	3	50241300	F	SLC38A3	TSS1500	-0.10818	0.0138017	4.57019e-15	-0.0949213	0.0137537	5.14492e-12
cg22303227	17	41018992	F	LOC90586	TSS200	-0.108173	0.0138012	4.57993e-15	-0.0869309	0.0136456	1.88253e-10
cg19096825	13	112711941	R			0.135828	0.0173295	4.58033e-15	0.113566	0.0179373	2.4314e-10
cg03699074	16	88849875	F	FAM38A	Body	-0.137399	0.01753	4.58178e-15	-0.124245	0.0175823	1.58914e-12
cg07066550	7	155246688	R			0.130633	0.0166669	4.58179e-15	0.107962	0.0171456	3.03859e-10
cg27005906	12	6540162	R			-0.119388	0.0152332	4.60042e-15	-0.154817	0.0159386	2.64474e-22
cg12177909	11	14691596	F	PDE3B	Body	-0.120333	0.0153545	4.61519e-15	-0.125101	0.0143717	3.18573e-18
cg19300741	3	11034890	F	SLC6A1	5'UTR	0.13225	0.0168754	4.61916e-15	0.0976338	0.0175023	2.42837e-08
cg04982401	8	12989601	R	DLC1	Body	0.12149	0.0155026	4.62369e-15	0.104587	0.0158239	3.85761e-11
cg22642485	5	139089846	F			0.136329	0.0173964	4.62968e-15	0.106555	0.0179949	3.1919e-09
cg18614734	15	96876248	R	NR2F2	Body	0.12449	0.0158859	4.63152e-15	0.137531	0.0163965	4.95156e-17
cg02853616	4	94755787	R			0.134364	0.017146	4.63532e-15	0.138288	0.0174423	2.22144e-15
cg04212150	18	56531132	F	ZNF532	5'UTR	0.120578	0.0153871	4.64049e-15	0.0852847	0.0158242	7.06502e-08
cg17202313	3	181444989	F	SOX2OT	Body	0.132909	0.0169611	4.64753e-15	0.103096	0.0175855	4.55755e-09
cg08735716	2	129126375	F			-0.122332	0.0156114	4.64815e-15	-0.0793689	0.0158003	5.08055e-07
cg09026568	22	50625225	F	TRABD	5'UTR	-0.134769	0.0171988	4.65442e-15	-0.115161	0.0172768	2.63491e-11
cg17585615	21	46128908	R	C21orf29	Body	0.129301	0.0165014	4.66102e-15	0.0920168	0.0172145	9.02613e-08
cg27536028	19	3933586	R	ITGB1BP3	5'UTR	0.138987	0.017738	4.66744e-15	0.112758	0.0181974	5.7775e-10
cg27579953	12	72667150	R	LOC283392	Body	0.132785	0.016947	4.67708e-15	0.0972245	0.0172979	1.90318e-08
cg12477716	17	47073436	F	IGF2BP1	TSS1500	0.141974	0.0181202	4.68416e-15	0.117193	0.0186584	3.36438e-10
cg25553665	4	95678939	F	BMPR1B	TSS200	0.120152	0.0153351	4.68536e-15	0.0963977	0.0153989	3.84924e-10
cg16668176	19	5308893	R	PTPRS	5'UTR	-0.153137	0.0195452	4.68742e-15	-0.167657	0.020046	6.08287e-17
cg21876626	14	22005045	R	SALL2	1stExon	0.11019	0.0140642	4.69696e-15	0.0823727	0.0146157	1.7415e-08
cg16909109	6	39692861	R	KIF6	Body	0.134238	0.0171337	4.69829e-15	0.0958759	0.0170433	1.85033e-08
cg14882700	4	4228571	F	OTOP1	1stExon	0.136077	0.0173701	4.72642e-15	0.110409	0.0179126	7.10183e-10
cg01683883	16	66613053	R	CMTM2	TSS1500	0.132478	0.0169109	4.72998e-15	0.0878274	0.0174549	4.86177e-07
cg00241664	16	1611966	F	IFT140	Body	-0.134683	0.0171923	4.73075e-15	-0.109884	0.0174078	2.74828e-10
cg07356771	3	53879950	R	IL17RB	TSS1500	0.12103	0.0154497	4.73354e-15	0.117265	0.0157676	1.02905e-13
cg06142537	2	71114785	F			0.133188	0.0170018	4.73442e-15	0.118985	0.0174576	9.38333e-12
cg13783957	9	116837795	F	AMBP	Body	-0.146575	0.0187114	4.74643e-15	-0.108605	0.0190515	1.19397e-08
cg19613194	13	35516223	F	NBEA	TSS1500	0.105374	0.0134523	4.758e-15	0.0744842	0.0134957	3.40746e-08
cg03908676	11	10590282	F	LYVE1	1stExon	-0.116192	0.0148337	4.76555e-15	-0.132974	0.0141883	7.11445e-21
cg17785018	19	17644601	R	FAM129C	Body	-0.143167	0.0182782	4.77602e-15	-0.101022	0.0185744	5.36469e-08
cg04818710	14	102026294	F	DIO3	TSS1500	0.12313	0.0157209	4.79268e-15	0.100542	0.0154203	7.02639e-11
cg23669043	11	66336244	F	CTSF	TSS200	-0.133893	0.0170953	4.79589e-15	-0.175163	0.0173381	5.37159e-24
cg22898814	14	37053331	F			0.137459	0.0175507	4.79729e-15	0.108297	0.0178862	1.40609e-09
cg00733493	7	45126655	F	NACAD	Body	-0.140165	0.0178973	4.81668e-15	-0.142553	0.0168543	2.72028e-17
cg23756251	3	179754521	R	PEX5L	TSS200	0.132101	0.0168677	4.81678e-15	0.113673	0.0174866	8.001e-11
cg10502121	7	53286906	R			0.123275	0.0157409	4.82017e-15	0.106342	0.0157255	1.35756e-11
cg17314538	4	187476837	F	MTNR1A	TSS1500	0.13466	0.0171947	4.82087e-15	0.118416	0.0174845	1.26486e-11
cg01014224	13	44379186	R			-0.142817	0.0182363	4.8216e-15	-0.114703	0.0189821	1.51542e-09
cg03463990	15	74534692	F	CCDC33	Body	-0.124253	0.015867	4.84312e-15	-0.103775	0.0155122	2.23315e-11
cg14733048	8	109095782	R	RSPO2	1stExon	0.123099	0.0157209	4.86786e-15	0.11758	0.0157277	7.66316e-14
cg02343823	5	150284419	F	ZNF300	TSS200	0.109858	0.0140302	4.87444e-15	0.0982876	0.0144741	1.11664e-11
cg01248010	2	242448543	F	STK25	TSS1500	0.125603	0.0160418	4.88864e-15	0.0848404	0.0162742	1.85636e-07
cg05483125	16	75554060	R			-0.132836	0.0169656	4.88986e-15	-0.105641	0.0172627	9.3811e-10
cg18862767	1	40137970	R	NT5C1A	TSS1500	0.115009	0.014689	4.89428e-15	0.0869498	0.0155883	2.43436e-08
cg01763690	2	95666377	R			-0.106375	0.0135865	4.89765e-15	-0.0777905	0.0136086	1.08884e-08
cg08808402	5	115910732	R	SEMA6A	TSS200	0.128703	0.0164386	4.90423e-15	0.0978556	0.0172892	1.51441e-08
cg04703696	9	136036629	R	GBGT1	Body	-0.137861	0.0176092	4.92262e-15	-0.147804	0.0171342	6.34108e-18
cg19363499	8	70983530	R	PRDM14	1stExon	0.122736	0.0156778	4.93208e-15	0.120313	0.0156647	1.58479e-14
cg07034632	2	203239928	R	BMPR2	TSS1500	0.117518	0.0150114	4.93317e-15	0.0803244	0.015429	1.92874e-07
cg14487944	11	46261352	F			-0.119964	0.015324	4.93709e-15	-0.10246	0.015561	4.56812e-11
cg25140607	6	10410544	R	TFAP2A	Body	0.135627	0.0173249	4.94078e-15	0.100832	0.0177858	1.43431e-08
cg19359398	12	108523056	R	WSCD2	TSS1500	0.133599	0.0170668	4.95651e-15	0.0938214	0.0178164	1.3941e-07
cg19402885	12	15475236	R	PTPRO	TSS1500	0.142051	0.0181466	4.95826e-15	0.121882	0.0189297	1.20522e-10
cg22888055	15	41795475	R	ITPKA	3'UTR	0.110444	0.014109	4.9605e-15	0.0808889	0.0147169	3.87767e-08
cg18174402	2	27441263	F	CAD	Body	-0.121483	0.0155192	4.96108e-15	-0.0823967	0.0157643	1.72477e-07
cg09134593	11	130297528	F	ADAMTS8	1stExon	0.134642	0.0172007	4.96836e-15	0.134829	0.0180111	7.10627e-14
cg02233282	16	87312869	R			-0.149988	0.0191612	4.96881e-15	-0.111181	0.019683	1.61764e-08
cg22277994	17	71161157	R	SSTR2	TSS200	0.120018	0.0153325	4.96982e-15	0.125948	0.0154817	4.10954e-16
cg07035503	5	134871966	R	NEUROG1	TSS1500	0.141492	0.0180759	4.97002e-15	0.100668	0.0183557	4.15056e-08
cg07430820	17	7792191	F	CHD3	Body	-0.138028	0.0176335	4.97179e-15	-0.118553	0.0181578	6.61952e-11
cg02908900	7	15726821	F	MEOX2	TSS1500	0.111852	0.0142897	4.9774e-15	0.103387	0.0149004	3.96249e-12
cg17172066	1	24528471	R	LOC284632	Body	-0.143552	0.0183401	4.98768e-15	-0.141365	0.0182411	9.20021e-15
cg18387985	11	15350125	R			-0.119497	0.015267	4.99106e-15	-0.0829414	0.0150946	3.91175e-08
cg09734380	5	71404193	F	MAP1B	Body	0.12987	0.016593	5.00339e-15	0.126682	0.0170024	9.27523e-14
cg00800679	4	15940058	R	FGFBP1	TSS200	-0.149561	0.0191088	5.00388e-15	-0.10551	0.01985	1.06451e-07
cg02153041	12	131502934	F	GPR133	Body	-0.144041	0.0184037	5.00611e-15	-0.121679	0.0181559	2.05734e-11
cg02486904	1	47999051	F			0.113788	0.0145384	5.00898e-15	0.111023	0.0147438	5.06683e-14
cg01750895	17	17463041	F	PEMT	Body	-0.133994	0.0171206	5.01697e-15	-0.1246	0.0174178	8.45208e-13
cg04880546	12	120868468	F			0.123581	0.0157903	5.02128e-15	0.110178	0.0144126	2.09656e-14
cg13544075	9	139644102	R	LCN6	TSS1500	-0.10529	0.0134534	5.02527e-15	-0.109984	0.0142548	1.20467e-14
cg08312626	6	27534137	R			0.137525	0.0175725	5.02909e-15	0.134245	0.0175461	1.99466e-14
cg18475643	1	46956496	R			0.141729	0.0181097	5.03114e-15	0.140433	0.0185787	4.06742e-14
cg19908577	4	115519574	F	UGT8	TSS200	0.13275	0.0169629	5.04117e-15	0.104003	0.0172049	1.49445e-09
cg13102585	17	42386208	F	RUNDC3A	1stExon	0.113256	0.0144721	5.04261e-15	0.0817581	0.0149089	4.16153e-08
cg22668995	3	168558640	F			-0.0912494	0.0116602	5.04847e-15	-0.0551139	0.0111396	7.51392e-07
cg06364044	8	6655944	R			-0.131501	0.0168043	5.05936e-15	-0.127708	0.0165876	1.37128e-14
cg19257356	1	27854642	R			0.127245	0.016261	5.07085e-15	0.110878	0.0163323	1.12997e-11
cg14892281	11	113185247	F	TTC12	TSS200	0.138789	0.0177366	5.07603e-15	0.104883	0.0176668	2.9074e-09
cg07193234	15	28341783	F	OCA2	5'UTR	0.12529	0.0160117	5.08046e-15	0.107394	0.0161524	2.95498e-11
cg24783356	11	98891211	R	CNTN5	TSS1500	0.116588	0.0148997	5.08273e-15	0.0917701	0.0153528	2.26684e-09
cg06943309	1	163392482	R			-0.118041	0.0150857	5.08903e-15	-0.100458	0.0145877	5.71702e-12
cg11549615	8	68864247	F	PREX2	TSS1500	0.116374	0.0148727	5.09027e-15	0.0901179	0.0152068	3.10132e-09
cg25729166	15	77933790	F			-0.116707	0.0149159	5.10257e-15	-0.0971314	0.0149715	8.71156e-11
cg26959358	8	93107604	R	RUNX1T1	TSS200	0.120372	0.0153844	5.10523e-15	0.0847064	0.0156546	6.26907e-08
cg23874437	19	38886110	R	SPRED3	Body	0.130555	0.016686	5.10736e-15	0.129913	0.0165522	4.20507e-15
cg11078221	12	115135934	R			0.129358	0.0165331	5.10849e-15	0.0991032	0.0167306	3.15215e-09
cg13221899	13	103426862	F	C13orf27	TSS1500	0.111663	0.0142717	5.11341e-15	0.0902074	0.0142478	2.43056e-10
cg26290926	15	89147965	F			0.132434	0.016927	5.12534e-15	0.102836	0.0170875	1.76351e-09
cg18348690	1	151967697	R	S100A10	TSS1500	-0.123894	0.0158357	5.12784e-15	-0.0859035	0.0164719	1.83648e-07
cg09860781	8	21882397	F	NPM2	1stExon	0.120775	0.0154373	5.13416e-15	0.0778884	0.015589	5.84238e-07
cg23912454	4	156588387	R	GUCY1A3	5'UTR	0.129313	0.0165293	5.14656e-15	0.110824	0.0169625	6.42603e-11
cg07580831	2	79385573	R	REG3A	Body	-0.106109	0.0135633	5.14682e-15	-0.0719833	0.0132107	5.06968e-08
cg24519393	1	38470540	F	FHL3	5'UTR	0.119993	0.0153382	5.15175e-15	0.0899211	0.0161817	2.74524e-08
cg23017840	9	37576442	R	FBXO10	TSS200	0.13627	0.0174193	5.15987e-15	0.113784	0.0180327	2.7924e-10
cg25185881	4	156681047	R	GUCY1B3	Body	0.125402	0.0160305	5.16932e-15	0.101767	0.0160131	2.08078e-10
cg15069906	20	55841888	R	BMP7	TSS200	0.132824	0.0169808	5.19783e-15	0.111882	0.0174474	1.43132e-10
cg07447769	13	24723265	F			-0.140305	0.0179373	5.2003e-15	-0.119714	0.018198	4.75415e-11
cg21860429	6	105389544	F			0.13679	0.017488	5.2014e-15	0.125911	0.0176461	9.65638e-13
cg11433624	6	7146702	F	RREB1	5'UTR	0.103321	0.0132094	5.20715e-15	0.0733542	0.0135012	5.53598e-08
cg00794881	1	19043573	F	PAX7	Body	0.130976	0.0167454	5.21526e-15	0.128983	0.0168745	2.11112e-14
cg03540175	3	49236946	R	CCDC36	1stExon	0.139866	0.0178821	5.21569e-15	0.140825	0.018646	4.26842e-14
cg09373727	1	32405360	R	PTP4A2	TSS1500	-0.111813	0.014296	5.2287e-15	-0.0817281	0.0133573	9.44071e-10
cg26087117	19	53636229	F	ZNF415	TSS200	0.125166	0.0160033	5.22947e-15	0.136463	0.0166205	2.20209e-16
cg15108641	10	99263320	R	UBTD1	Body	-0.102422	0.0130957	5.24083e-15	-0.10926	0.0140881	8.79966e-15
cg21040569	X	137793665	F	FGF13	Body	0.0610833	0.00781018	5.24095e-15	0.0416897	0.00805042	2.23585e-07
cg27259408	19	10427154	F	FDX1L	TSS1500	-0.112017	0.0143227	5.24343e-15	-0.11524	0.0153395	5.79424e-14
cg06524479	16	66878676	F	CA7	TSS200	0.12469	0.0159431	5.24373e-15	0.117098	0.0171221	7.97684e-12
cg13662634	9	129884948	R	ANGPTL2	1stExon	0.112258	0.0143536	5.24734e-15	0.101949	0.0148377	6.37813e-12
cg12916055	7	96285540	R			-0.123853	0.0158373	5.26887e-15	-0.0953305	0.0163613	5.65686e-09
cg11359543	6	41396384	R			0.112224	0.0143507	5.27749e-15	0.0744723	0.0143334	2.03923e-07
cg13862682	9	12776046	R	C9orf150	Body	0.128633	0.016449	5.27754e-15	0.110478	0.016795	4.76743e-11
cg03862987	4	76596784	R	G3BP2	5'UTR	-0.0927834	0.0118649	5.28326e-15	-0.088983	0.0116715	2.45975e-14
cg01066954	1	21047398	F	SH2D5	3'UTR	-0.121984	0.0155991	5.28402e-15	-0.103166	0.015703	5.03842e-11
cg25671500	12	54332624	F	HOXC13	1stExon	0.123976	0.0158545	5.29882e-15	0.0971533	0.0162303	2.15182e-09
cg07042267	15	99190557	R			0.130568	0.016698	5.30781e-15	0.104267	0.0168526	6.1326e-10
cg20036732	14	100626440	F	DEGS2	TSS1500	0.117422	0.0150178	5.32975e-15	0.0880276	0.0155486	1.50112e-08
cg09117206	4	109684077	R	AGXT2L1	1stExon	0.140998	0.0180345	5.35591e-15	0.123986	0.0180263	6.06698e-12
cg10043090	11	1536810	F	HCCA2	Body	-0.141554	0.0181069	5.38042e-15	-0.137335	0.0185276	1.2398e-13
cg09837116	17	77190359	F	HRNBP3	5'UTR	-0.117388	0.0150159	5.38559e-15	-0.107804	0.0145333	1.19176e-13
cg07135303	12	53645202	F	MFSD5	TSS200	-0.138346	0.0176968	5.3856e-15	-0.134904	0.0181994	1.23884e-13
cg20645729	17	66194433	F	LOC440461	TSS1500	0.134377	0.0171892	5.38662e-15	0.121971	0.0178776	8.94083e-12
cg11955385	17	46619088	R			0.120238	0.0153811	5.39808e-15	0.0912502	0.015606	5.00103e-09
cg25027125	14	35182801	R	CFL2	Body	-0.146651	0.0187601	5.40306e-15	-0.140862	0.0179441	4.15782e-15
cg24178676	5	172264981	F	ERGIC1	Body	0.109725	0.0140371	5.41905e-15	0.0754561	0.0146718	2.70464e-07
cg04610171	3	193719858	R			-0.139625	0.0178624	5.42227e-15	-0.138724	0.0184799	6.06036e-14
cg16798252	2	200334402	F	FLJ32063	Body	0.10683	0.0136673	5.43449e-15	0.10771	0.0145022	1.10948e-13
cg27348223	5	1445354	F	SLC6A3	5'UTR	0.137352	0.0175723	5.436e-15	0.120731	0.0181204	2.68861e-11
cg23498273	7	94284526	F	SGCE	Body	0.14933	0.0191055	5.45008e-15	0.141665	0.0197402	7.15399e-13
cg19343464	11	105481509	F	GRIA4	5'UTR	0.118217	0.0151254	5.46091e-15	0.0971726	0.015976	1.18386e-09
cg08949408	10	16562470	F	C1QL3	Body	0.148875	0.0190485	5.47082e-15	0.112244	0.0198788	1.63837e-08
cg08301518	19	3672411	F	PIP5K1C	Body	-0.107115	0.0137059	5.48593e-15	-0.0925438	0.0143362	1.08025e-10
cg10807894	12	125169804	R			-0.0960031	0.0122842	5.48778e-15	-0.0644697	0.0118834	5.78868e-08
cg17943279	8	72469560	F			0.122939	0.0157309	5.48918e-15	0.114016	0.0157888	5.14865e-13
cg18055456	22	31199115	F	OSBP2	Body	0.136671	0.0174883	5.49664e-15	0.114202	0.0175143	7.00867e-11
cg23202913	8	56986114	R	RPS20	Body	-0.138466	0.017718	5.49818e-15	-0.120768	0.0182452	3.61228e-11
cg12959558	6	28583979	F			0.143743	0.0183933	5.4985e-15	0.125654	0.0190567	4.28934e-11
cg19871940	14	57264287	R			0.130161	0.0166555	5.5019e-15	0.119406	0.0164711	4.18528e-13
cg26109393	14	96741054	R			-0.118452	0.0151572	5.50193e-15	-0.0889565	0.016036	2.9011e-08
cg07639489	4	174459743	R	NBLA00301	Body	0.100755	0.0128932	5.51474e-15	0.0904615	0.012723	1.15975e-12
cg06685644	7	32801497	R			0.122563	0.0156839	5.51556e-15	0.0784311	0.0158919	8.00393e-07
cg04462378	11	71749760	F	NUMA1	5'UTR	-0.146631	0.0187645	5.52731e-15	-0.163248	0.0181946	2.90298e-19
cg15835747	8	143523387	F			-0.0952451	0.0121886	5.52855e-15	-0.0814043	0.0114505	1.16702e-12
cg04768935	2	66659474	F			0.118841	0.0152083	5.52868e-15	0.083706	0.0155271	7.00786e-08
cg21938436	3	64670985	F	ADAMTS9	Body	0.111643	0.0142877	5.54448e-15	0.0872365	0.0135876	1.36014e-10
cg22909609	13	102105440	R	ITGBL1	Body	-0.150141	0.0192152	5.55593e-15	-0.130419	0.0199708	6.55518e-11
cg23038074	14	24808650	R	RIPK3	Body	0.107428	0.0137489	5.55956e-15	0.0798559	0.0139186	9.61715e-09
cg04590184	17	29297604	F	RNF135	TSS1500	0.119238	0.015261	5.57351e-15	0.0985944	0.0155108	2.0641e-10
cg08347500	16	54316049	R			0.135995	0.0174058	5.57699e-15	0.134671	0.0175096	1.45706e-14
cg25349939	2	144855085	R	GTDC1	Body	-0.125535	0.0160672	5.57809e-15	-0.10433	0.0171032	1.06045e-09
cg08668316	4	380157	R			0.129138	0.0165298	5.60868e-15	0.115047	0.0170318	1.43024e-11
cg16585333	1	223302861	F	TLR5	5'UTR	0.139877	0.0179044	5.60925e-15	0.112544	0.0186899	1.72636e-09
cg25988710	X	72667379	R	CDX4	1stExon	0.0686655	0.0087895	5.619e-15	0.0616014	0.00882001	2.86322e-12
cg05642143	6	42928409	F	GNMT	TSS200	0.125423	0.016055	5.62568e-15	0.0854333	0.0165891	2.60546e-07
cg13449778	1	179712298	R	FAM163A	1stExon	0.119971	0.0153584	5.654e-15	0.102119	0.0158128	1.06117e-10
cg22333960	1	18435619	F	IGSF21	Body	0.124056	0.0158815	5.65539e-15	0.0919957	0.0167321	3.83771e-08
cg27310963	16	30596419	F	ZNF785	Body	0.12573	0.0160967	5.67859e-15	0.0959874	0.016435	5.20718e-09
cg19840484	19	11805298	F			0.126381	0.0161803	5.68329e-15	0.123097	0.0167201	1.80879e-13
cg19913118	1	145471701	F	POLR3GL	TSS1500	-0.126397	0.0161829	5.69304e-15	-0.195755	0.0158148	3.44172e-35
cg01718447	7	30722327	R	CRHR2	TSS200	0.135005	0.0172853	5.6988e-15	0.113477	0.0179338	2.49122e-10
cg17487050	8	93107627	F	RUNX1T1	TSS200	0.110533	0.0141525	5.71361e-15	0.0929276	0.0142875	7.81465e-11
cg16981685	11	123305126	R			-0.0972081	0.0124465	5.71585e-15	-0.0820597	0.0128848	1.90621e-10
cg17412258	14	101193017	R	DLK1	TSS1500	0.14	0.0179259	5.72205e-15	0.121205	0.0180012	1.65999e-11
cg10696191	21	18985668	R	BTG3	TSS1500	0.136346	0.0174583	5.728e-15	0.115332	0.0181374	2.03359e-10
cg04738877	14	88459963	F	GALC	TSS200	-0.104907	0.0134327	5.72851e-15	-0.0810013	0.0137445	3.78436e-09
cg01875459	5	72715514	F			0.130474	0.0167066	5.73066e-15	0.109459	0.0169521	1.06819e-10
cg13083129	19	1311811	F			-0.147696	0.018912	5.73357e-15	-0.126822	0.0195312	8.39589e-11
cg16554981	11	296670	R			-0.150193	0.0192317	5.73424e-15	-0.15255	0.0197422	1.10027e-14
cg26121591	5	175298564	R	CPLX2	1stExon	0.137492	0.0176054	5.73428e-15	0.156505	0.0177327	1.08692e-18
cg09678615	16	52579163	R	TOX3	5'UTR	0.132355	0.0169476	5.73644e-15	0.0959543	0.0172342	2.58162e-08
cg25596287	1	28843736	F	SNHG3-RCC1	Body	-0.110484	0.014148	5.75705e-15	-0.0942263	0.0135725	3.85344e-12
cg01042640	16	74446218	F	CLEC18B	Body	-0.113296	0.0145084	5.76431e-15	-0.123108	0.0143076	7.67512e-18
cg02764245	2	66803033	R			0.128986	0.016518	5.7728e-15	0.133773	0.0166922	1.10945e-15
cg18524739	2	105471348	F	POU3F3	TSS1500	0.124544	0.0159493	5.77639e-15	0.107344	0.0164374	6.55682e-11
cg25189564	7	158938051	F	VIPR2	TSS1500	0.132812	0.0170083	5.77969e-15	0.0891363	0.0173482	2.77577e-07
cg24082871	17	27333407	R	SEZ6	TSS1500	0.138197	0.0176986	5.7932e-15	0.112233	0.0183254	9.09964e-10
cg01597891	10	105037796	F	INA	1stExon	0.138522	0.0177406	5.80076e-15	0.104717	0.0181913	8.59052e-09
cg05330056	5	37834102	F	GDNF	Body	-0.14733	0.0188687	5.80229e-15	-0.142309	0.0190833	8.83507e-14
cg23945333	6	33134078	F	COL11A2	Body	-0.119703	0.0153308	5.80928e-15	-0.0829222	0.0157476	1.39643e-07
cg08413157	20	41818756	F	PTPRT	TSS200	0.136771	0.0175181	5.83569e-15	0.14416	0.0176406	3.031e-16
cg19939065	3	116163765	R	LSAMP	1stExon	0.123978	0.0158794	5.83588e-15	0.0955722	0.0165028	6.98526e-09
cg14135731	9	98315816	F			0.134165	0.0171843	5.83743e-15	0.0989918	0.0178689	3.02645e-08
cg05081614	14	31494237	R	STRN3	Body	-0.141496	0.0181236	5.844e-15	-0.145374	0.0180722	8.69282e-16
cg22229594	17	15165803	R	PMP22	5'UTR	0.110734	0.0141836	5.84724e-15	0.0896087	0.0139013	1.14801e-10
cg12013443	13	100609685	F			0.125603	0.0160883	5.85107e-15	0.0814786	0.0163647	6.39396e-07
cg26879203	10	23632825	F	C10orf67	Body	0.134269	0.0171983	5.85282e-15	0.0929865	0.0184592	4.71889e-07
cg27136844	3	147142355	R			0.1376	0.0176251	5.85413e-15	0.116359	0.0181909	1.58909e-10
cg09990169	2	241835740	F	C2orf54	TSS200	-0.112736	0.0144403	5.85609e-15	-0.0979715	0.0144364	1.14957e-11
cg22677650	19	3675627	R	PIP5K1C	Body	-0.117241	0.0150174	5.85716e-15	-0.0889126	0.014523	9.22949e-10
cg08548498	20	43883546	F	SLPI	TSS1500	-0.0981792	0.0125763	5.87119e-15	-0.102149	0.0129078	2.49821e-15
cg03570636	5	2753375	F	C5orf38	Body	0.131958	0.0169034	5.87512e-15	0.125875	0.0172316	2.77488e-13
cg14416371	11	43602847	R	MIR129-2	TSS200	0.129218	0.0165525	5.87518e-15	0.121041	0.016647	3.56721e-13
cg11027772	16	30817058	F			0.119635	0.015325	5.87664e-15	0.0859289	0.0156857	4.29754e-08
cg08582701	16	6070005	F	A2BP1	5'UTR	0.117293	0.0150251	5.8804e-15	0.117093	0.0150493	7.21559e-15
cg01496720	10	3825398	R	KLF6	Body	-0.143872	0.01843	5.88367e-15	-0.103455	0.0191447	6.52338e-08
cg25721451	2	66662764	F	MEIS1	5'UTR	0.110054	0.0140979	5.886e-15	0.0876127	0.0140722	4.7872e-10
cg07326149	15	82393236	F			-0.126534	0.0162094	5.89231e-15	-0.0974517	0.0164702	3.28182e-09
cg00299047	19	2252069	R	AMH	3'UTR	0.133676	0.0171247	5.90246e-15	0.112115	0.0181721	6.844e-10
cg09506302	21	35574541	R			0.131126	0.0167982	5.90744e-15	0.0982372	0.0170755	8.76082e-09
cg07570573	10	118925349	R			0.127572	0.0163432	5.91079e-15	0.108963	0.0165678	4.80837e-11
cg13660655	7	69062621	F	AUTS2	TSS1500	0.13295	0.0170327	5.92258e-15	0.0908785	0.0174871	2.02649e-07
cg12190994	7	4305061	F	SDK1	Body	0.140386	0.017986	5.9354e-15	0.125314	0.0186597	1.87103e-11
cg04334651	16	4366968	F			-0.0975668	0.0125007	5.95576e-15	-0.0970933	0.0129263	5.85353e-14
cg07464125	10	78943634	R	KCNMA1	Body	-0.1175	0.0150552	5.96626e-15	-0.0778565	0.0145679	9.07199e-08
cg05093169	11	71955401	F	PHOX2A	TSS200	0.129406	0.0165819	5.9945e-15	0.126996	0.0170171	8.46552e-14
cg17356056	5	139526226	F			0.105019	0.0134581	6.02417e-15	0.10332	0.014091	2.26241e-13
cg21820656	15	59157075	R			0.128329	0.0164452	6.02506e-15	0.0885135	0.017122	2.34633e-07
cg16950726	17	7317514	F	NLGN2	Body	-0.1031	0.0132122	6.02587e-15	-0.0969863	0.0131306	1.51002e-13
cg18421840	7	31099814	F	ADCYAP1R1	5'UTR	-0.0973726	0.0124785	6.03368e-15	-0.0680539	0.0123652	3.7197e-08
cg09917979	7	1275630	F	UNCX	Body	0.136074	0.0174387	6.04718e-15	0.0892241	0.0177861	5.26187e-07
cg10772185	10	34320548	R			-0.129699	0.016622	6.05217e-15	-0.136971	0.0171724	1.50841e-15
cg02499494	12	59314172	F	LRIG3	5'UTR	0.121243	0.0155383	6.0524e-15	0.100415	0.0160107	3.57087e-10
cg26746560	22	31535672	R	PLA2G3	Body	-0.127978	0.0164018	6.06076e-15	-0.117855	0.0163952	6.55614e-13
cg20905516	11	106889364	F	GUCY1A2	TSS200	0.140242	0.0179743	6.07468e-15	0.119698	0.0182216	5.06444e-11
cg11763094	15	84322323	R	ADAMTSL3	TSS1500	0.13393	0.0171654	6.07707e-15	0.0900546	0.0173933	2.24812e-07
cg01686920	16	54964332	R	IRX5	TSS1500	0.129034	0.0165382	6.08721e-15	0.112411	0.0163452	6.0997e-12
cg01026898	11	44995262	F	LOC221122	TSS200	-0.130801	0.0167648	6.0893e-15	-0.127198	0.0176818	6.30386e-13
cg09139128	6	34492115	F	PACSIN1	5'UTR	-0.110076	0.0141087	6.09349e-15	-0.09363	0.0140288	2.48694e-11
cg24027100	19	36822549	F			0.133237	0.017078	6.10913e-15	0.138961	0.0173117	9.9872e-16
cg22377505	1	2929156	R			0.109326	0.0140139	6.12989e-15	0.0930942	0.0140959	3.99268e-11
cg03916277	1	3380250	R	ARHGEF16	Body	-0.121779	0.0156102	6.13168e-15	-0.0878005	0.0151012	6.09529e-09
cg25340466	3	27770059	R			0.119304	0.0152934	6.14011e-15	0.0813561	0.0153548	1.16808e-07
cg03869608	3	73674656	R	PDZRN3	TSS1500	0.135235	0.0173356	6.14293e-15	0.0962532	0.0176473	4.91737e-08
cg21692450	1	46940325	R			0.13481	0.0172821	6.16223e-15	0.105014	0.0182201	8.23081e-09
cg01382137	13	53423078	F	PCDH8	TSS1500	0.128191	0.0164335	6.1638e-15	0.113611	0.0171596	3.57152e-11
cg14014731	9	19378679	R	RPS6	Body	-0.148034	0.0189774	6.16391e-15	-0.143787	0.0190035	3.83877e-14
cg00384847	1	12291339	F	VPS13D	5'UTR	-0.125367	0.0160717	6.16752e-15	-0.154853	0.0163493	2.75635e-21
cg02722657	17	38334439	R	RAPGEFL1	1stExon	0.127667	0.0163671	6.17781e-15	0.0966718	0.0167346	7.61478e-09
cg02639359	19	17862017	R	FCHO1	5'UTR	-0.123631	0.0158523	6.242e-15	-0.139425	0.0161232	5.26534e-18
cg00965578	22	36560801	R	APOL3	5'UTR	-0.0651447	0.00835308	6.24558e-15	-0.0616882	0.00903303	8.5405e-12
cg11481968	11	12303499	F			-0.137626	0.0176477	6.26226e-15	-0.150081	0.0184097	3.57129e-16
cg15237923	8	4852424	F	CSMD1	TSS200	0.126688	0.0162454	6.27261e-15	0.102328	0.0165403	6.14831e-10
cg25638626	15	68117903	F	LBXCOR1	TSS200	0.127782	0.0163858	6.27374e-15	0.0829054	0.0169331	9.77839e-07
cg19609502	22	40390957	R	FAM83F	5'UTR	0.152287	0.019529	6.29131e-15	0.114467	0.0197312	6.58043e-09
cg27498114	8	37823292	F	ADRB3	1stExon	0.132036	0.0169322	6.29314e-15	0.13535	0.0167285	5.91826e-16
cg08708629	1	144998869	R	PDE4DIP	Body	-0.145527	0.0186627	6.30192e-15	-0.100036	0.015814	2.5192e-10
cg03506684	X	2746697	F	GYG2	TSS200	0.126985	0.0162854	6.31611e-15	0.118281	0.0164705	6.90078e-13
cg04064588	8	144945619	F	EPPK1	1stExon	-0.105055	0.0134733	6.32459e-15	-0.0834353	0.013366	4.31018e-10
cg25046074	2	56150549	R	EFEMP1	TSS200	0.121096	0.0155309	6.33366e-15	0.0907794	0.0160797	1.64621e-08
cg02099543	22	45899186	F	FBLN1	Body	0.123977	0.0159006	6.34083e-15	0.0788853	0.0161368	1.01586e-06
cg10841552	11	20622931	R	SLC6A5	Body	0.132825	0.0170363	6.35957e-15	0.113215	0.0171884	4.49605e-11
cg07008213	4	184021032	F	WWC2	Body	0.125709	0.0161237	6.36567e-15	0.118381	0.0158234	7.35504e-14
cg14093553	14	105881034	R			0.119552	0.0153351	6.3912e-15	0.100933	0.0154319	6.13066e-11
cg01121712	16	67427391	F	TPPP3	5'UTR	0.131399	0.0168558	6.41709e-15	0.0868399	0.0173518	5.59587e-07
cg07800658	13	111193758	R	RAB20	Body	-0.142463	0.0182752	6.4204e-15	-0.110945	0.0190223	5.4638e-09
cg05949660	6	109777642	F	MICAL1	TSS1500	-0.130766	0.0167748	6.42188e-15	-0.117569	0.016041	2.31367e-13
cg20445053	2	169440359	F	LASS6	Body	-0.151383	0.0194221	6.47372e-15	-0.150025	0.0198742	4.39616e-14
cg04915182	5	179635731	R	RASGEF1C	5'UTR	0.122898	0.0157676	6.47494e-15	0.125362	0.0159236	3.47094e-15
cg15710554	5	138497336	R	SIL1	5'UTR	-0.127495	0.0163576	6.48038e-15	-0.0953629	0.0167873	1.34179e-08
cg23201032	3	134369828	R	KY	5'UTR	0.128647	0.0165055	6.48092e-15	0.103507	0.016676	5.40138e-10
cg03535659	8	65711391	F	CYP7B1	TSS200	0.122942	0.0157735	6.48182e-15	0.109415	0.0158212	4.65528e-12
cg20930320	1	109852598	R	SORT1	3'UTR	-0.102732	0.0131806	6.48272e-15	-0.0890372	0.0137206	8.6219e-11
cg27621340	15	89346269	F	ACAN	TSS1500	0.136871	0.017561	6.4927e-15	0.134351	0.0183641	2.55524e-13
cg15962197	1	41704561	R	SCMH1	5'UTR	-0.126997	0.0162943	6.49599e-15	-0.145459	0.0164958	1.1657e-18
cg11290998	12	104449753	R			-0.142055	0.0182264	6.49666e-15	-0.144564	0.0190204	2.95008e-14
cg23431721	3	50387780	F	TUSC4	Body	-0.153196	0.0196563	6.50487e-15	-0.153979	0.020282	3.1516e-14
cg21271420	6	164527436	R			-0.13633	0.0174923	6.50497e-15	-0.13457	0.0177784	3.75362e-14
cg05454635	15	74657911	R	CYP11A1	Body	-0.131112	0.0168239	6.53153e-15	-0.11953	0.0178255	2.00683e-11
cg13033938	3	49824475	R	IP6K1	TSS1500	-0.144901	0.0185931	6.53154e-15	-0.188319	0.0195253	5.16602e-22
cg21857679	22	25817538	F			0.127895	0.0164121	6.55698e-15	0.0927209	0.0173036	8.39284e-08
cg04420335	11	103800408	F	PDGFD	Body	-0.104878	0.013459	6.57551e-15	-0.0690527	0.0130965	1.34499e-07
cg06515771	6	26614168	F			0.114368	0.0146778	6.60067e-15	0.119656	0.0141357	2.56547e-17
cg01414185	2	177017449	F	HOXD4	Body	0.134364	0.0172451	6.62546e-15	0.115676	0.017489	3.7358e-11
cg24736412	6	116693156	R	DSE	5'UTR	-0.153492	0.0197002	6.62791e-15	-0.219673	0.0196592	5.46272e-29
cg08492619	13	88324193	F	SLITRK5	TSS1500	0.131027	0.0168173	6.63894e-15	0.107926	0.0174216	5.83051e-10
cg16384864	1	16747435	R	SPATA21	Body	-0.0931198	0.0119521	6.64342e-15	-0.0775617	0.0115877	2.17948e-11
cg04895345	13	33780283	R	STARD13	TSS200	0.0914289	0.0117353	6.65075e-15	0.0748603	0.0118932	3.08592e-10
cg02083836	1	87617350	R	LOC339524	Body	0.118775	0.0152456	6.66015e-15	0.0762674	0.0154489	7.94397e-07
cg01429859	1	16163775	R	FLJ37453	Body	0.12137	0.015579	6.66713e-15	0.0935835	0.0160853	5.957e-09
cg11899535	7	70598282	R	WBSCR17	Body	0.130061	0.016695	6.67983e-15	0.101394	0.0170772	2.89548e-09
cg02173289	14	101925020	R			0.141485	0.0181616	6.68307e-15	0.11667	0.0183256	1.93382e-10
cg16540789	16	75150784	R	LDHD	TSS200	-0.144239	0.0185152	6.68444e-15	-0.193617	0.0190925	3.63526e-24
cg04548926	11	2219053	R			-0.137965	0.0177099	6.68635e-15	-0.115445	0.0187457	7.34348e-10
cg21001487	8	53853112	F	NPBWR1	1stExon	0.138969	0.0178388	6.68806e-15	0.113217	0.0182759	5.83183e-10
cg05027597	19	47935656	R	SLC8A2	Body	0.110187	0.014145	6.71133e-15	0.0776704	0.0147995	1.5361e-07
cg15800421	17	40834743	F	CNTNAP1	1stExon	0.112369	0.0144255	6.71963e-15	0.0851696	0.0151918	2.06728e-08
cg02117721	4	74702421	R	CXCL6	5'UTR	0.111395	0.0143004	6.72048e-15	0.0749209	0.0145734	2.73356e-07
cg22508969	6	55444091	R	HMGCLL1	TSS200	0.132605	0.0170237	6.73069e-15	0.0961463	0.0173982	3.27176e-08
cg10110604	15	93956122	R			-0.109773	0.0140926	6.73273e-15	-0.0769272	0.013659	1.78142e-08
cg06651878	2	66660793	F			0.116145	0.0149114	6.75238e-15	0.0965774	0.0152286	2.27021e-10
cg02183676	8	23261918	R	LOXL2	TSS200	0.107586	0.0138125	6.75584e-15	0.0869407	0.0144001	1.56518e-09
cg05409693	12	78680140	F			-0.129703	0.0166523	6.7599e-15	-0.155822	0.0162044	6.84352e-22
cg09106624	12	54332501	F	HOXC13	TSS200	0.119454	0.0153367	6.76752e-15	0.110155	0.0159221	4.56839e-12
cg04539574	5	16936819	R	MYO10	TSS1500	0.128692	0.0165232	6.77809e-15	0.131315	0.016435	1.34987e-15
cg21974506	6	33141291	R	COL11A2	Body	-0.121921	0.0156539	6.77907e-15	-0.108176	0.0153511	1.831e-12
cg06984073	5	75381042	F	SV2C	5'UTR	0.125423	0.0161036	6.78024e-15	0.11613	0.0162398	8.6151e-13
cg05988548	7	38695932	R			-0.102974	0.0132219	6.79991e-15	-0.10121	0.0139882	4.64078e-13
cg03577250	20	31261994	F	LOC284805	TSS1500	-0.127473	0.0163676	6.80253e-15	-0.125548	0.0171679	2.61321e-13
cg08651034	18	5895513	R			0.133622	0.0171578	6.81669e-15	0.139166	0.0177913	5.19412e-15
cg16412573	14	72757840	R	RGS6	Body	-0.118198	0.0151773	6.82005e-15	-0.104836	0.0150451	3.21151e-12
cg02308150	10	102593679	F			-0.129596	0.016641	6.82227e-15	-0.132268	0.0154955	1.39079e-17
cg15815403	5	10559850	R			-0.1118	0.0143568	6.84873e-15	-0.112116	0.0145296	1.19677e-14
cg24637252	15	71402902	R	CT62	3'UTR	-0.131268	0.0168572	6.85954e-15	-0.120315	0.0168596	9.58605e-13
cg11608147	4	85423065	R			0.131095	0.0168351	6.86284e-15	0.0975989	0.0175027	2.4578e-08
cg13149736	2	149894539	R	LYPD6B	TSS1500	-0.142017	0.0182379	6.86648e-15	-0.138355	0.0190953	4.3077e-13
cg07341624	20	2539167	R	TMC2	Body	0.134605	0.0172866	6.87979e-15	0.0985491	0.0178895	3.6134e-08
cg13420089	9	92253441	F	LOC100129066	TSS1500	-0.0964803	0.0123909	6.89416e-15	-0.0743788	0.0117854	2.77084e-10
cg03890691	16	30023615	F	DOC2A	TSS1500	0.132689	0.0170414	6.90107e-15	0.128585	0.0173082	1.09315e-13
cg14208102	3	48507165	R	TREX1	TSS200	-0.111738	0.0143507	6.90395e-15	-0.141647	0.0152762	1.82012e-20
cg16828491	4	8230829	F	SH3TC1	Body	-0.12199	0.015668	6.92049e-15	-0.150225	0.0156288	7.10871e-22
cg23389651	13	95327390	F			-0.144743	0.0185908	6.92936e-15	-0.141341	0.0190563	1.19779e-13
cg15325658	3	79815782	R	ROBO1	5'UTR	0.112423	0.0144401	6.946e-15	0.0874774	0.0147582	3.07813e-09
cg02084491	2	56411447	F	CCDC85A	1stExon	0.11573	0.0148649	6.94878e-15	0.102741	0.0155318	3.71796e-11
cg24722073	4	41882163	F			0.123217	0.0158273	6.96802e-15	0.104937	0.0165024	2.03263e-10
cg03698948	6	39760092	R	DAAM2	TSS1500	0.130456	0.0167575	6.97704e-15	0.108068	0.0170802	2.49842e-10
cg19465320	17	40426890	R	STAT5B	5'UTR	-0.0912354	0.0117198	6.98615e-15	-0.0711905	0.012723	2.2008e-08
cg25377206	7	35294658	R	TBX20	TSS1500	0.143239	0.0184	6.98712e-15	0.14072	0.0186858	5.04149e-14
cg00738897	16	85198673	F			-0.131105	0.0168417	6.99875e-15	-0.112798	0.0169051	2.51545e-11
cg01081096	7	150721518	F	ATG9B	1stExon	-0.105989	0.0136155	7.0018e-15	-0.0678519	0.0134999	5.00538e-07
cg03220543	1	18092930	F	ACTL8	5'UTR	-0.110569	0.0142042	7.0163e-15	-0.097397	0.0139786	3.22439e-12
cg13563026	4	47512538	F	ATP10D	5'UTR	-0.119829	0.0153947	7.03752e-15	-0.116869	0.0154065	3.30767e-14
cg14026459	9	23820979	F	ELAVL2	5'UTR	0.139336	0.0179008	7.03761e-15	0.0978431	0.0182514	8.28309e-08
cg20881910	11	131780332	R	NTM	TSS1500	0.131204	0.0168562	7.0434e-15	0.133007	0.0169144	3.73503e-15
cg02378847	15	74422750	F	ISLR2	5'UTR	0.12321	0.0158297	7.05724e-15	0.117745	0.0157936	8.96962e-14
cg08786077	2	37571732	R	QPCT	TSS200	0.120595	0.0154939	7.05992e-15	0.0855672	0.0161599	1.19001e-07
cg04546573	2	189198567	R	GULP1	5'UTR	-0.131213	0.0168583	7.06669e-15	-0.102398	0.0165757	6.50871e-10
cg06151074	6	31669888	F	BAT5	Body	-0.145415	0.0186832	7.07299e-15	-0.164697	0.0190112	4.5885e-18
cg16419441	8	105478683	R	DPYS	Body	0.136973	0.0175994	7.092e-15	0.123266	0.0180926	9.55461e-12
cg15925505	6	36854355	F	C6orf89	Body	-0.150797	0.0193759	7.09799e-15	-0.169296	0.0192675	1.54121e-18
cg04731624	5	171067585	R			-0.138475	0.0177927	7.09866e-15	-0.136346	0.018327	1.01001e-13
cg25898550	10	110225930	F			0.115904	0.0148926	7.09868e-15	0.0879594	0.0154418	1.22502e-08
cg07773060	8	24813046	F	NEFL	1stExon	0.138978	0.0178574	7.10174e-15	0.148667	0.0180851	2.02758e-16
cg21197958	17	36741386	F	SRCIN1	Body	-0.149456	0.0192043	7.11362e-15	-0.132419	0.0198438	2.50524e-11
cg26904049	1	167091094	F	DUSP27	Body	-0.121353	0.0155935	7.12487e-15	-0.133516	0.0159111	4.8055e-17
cg12009872	15	51520739	R	CYP19A1	Body	-0.141791	0.0182225	7.18836e-15	-0.165383	0.0181488	8.03941e-20
cg03954353	17	43715162	F	C17orf69	TSS1500	-0.150653	0.0193614	7.18936e-15	-0.153398	0.018527	1.23475e-16
cg08091192	3	147114986	R	ZIC4	Body	0.132869	0.0170759	7.19051e-15	0.0983443	0.0175506	2.101e-08
cg18201351	2	50575037	R	NRXN1	Body	0.127935	0.0164432	7.22952e-15	0.118877	0.017318	6.67836e-12
cg03874199	2	176964456	R	HOXD12	TSS200	0.132953	0.0170892	7.25807e-15	0.119248	0.017394	7.09796e-12
ch.14.1488981R	14	93077342	F	RIN3	Body	-0.132081	0.0169778	7.27244e-15	-0.179103	0.0169005	3.06079e-26
cg12360029	19	53696623	R	ZNF665	TSS200	0.124493	0.0160026	7.27703e-15	0.0953519	0.016169	3.69727e-09
cg25909064	11	120082805	F	OAF	Body	-0.115646	0.0148655	7.28022e-15	-0.1097	0.015358	9.13896e-13
cg26879581	17	46720029	R			0.12016	0.0154465	7.30133e-15	0.0877121	0.0158614	3.20413e-08
cg04575427	20	44144711	R	SPINT3	TSS1500	-0.115362	0.0148298	7.30647e-15	-0.092831	0.014333	9.37198e-11
cg24886267	5	167956306	R	FBLL1	TSS1500	0.137228	0.0176406	7.30648e-15	0.120163	0.0180388	2.71366e-11
cg17591640	2	26836608	R	CIB4	Body	-0.103121	0.0132564	7.31448e-15	-0.0676638	0.0129681	1.81138e-07
cg25735305	11	124629580	F	ESAM	Body	0.129808	0.0166876	7.325e-15	0.0926206	0.0169227	4.42056e-08
cg07199592	16	30817051	F			0.124203	0.0159673	7.33273e-15	0.0974391	0.0165913	4.28193e-09
cg19981796	19	7928066	F	EVI5L	Body	0.131042	0.016847	7.34653e-15	0.128763	0.0173222	1.05836e-13
cg20363586	11	1855286	F	SYT8	TSS1500	-0.100306	0.0128956	7.35122e-15	-0.0965593	0.0130162	1.18559e-13
cg05910850	16	2944345	F	FLYWCH2	5'UTR	-0.136712	0.0175766	7.36283e-15	-0.108816	0.0176901	7.68846e-10
cg19818308	14	75946745	R			-0.124477	0.0160038	7.36886e-15	-0.0883463	0.0149641	3.55016e-09
cg01736784	11	125774092	R	DDX25	TSS200	0.136938	0.0176062	7.37718e-15	0.10625	0.0175961	1.55778e-09
cg19065831	4	48485289	R	SLC10A4	TSS200	0.133772	0.0171997	7.39065e-15	0.14282	0.0176573	6.04341e-16
cg13349346	13	28550189	F			0.127148	0.0163482	7.39773e-15	0.0824645	0.0167656	8.71285e-07
cg24192805	17	80333040	R	UTS2R	1stExon	0.121661	0.0156439	7.4312e-15	0.0860135	0.0165497	2.0223e-07
cg13787987	10	50970591	F	OGDHL	TSS200	0.140285	0.0180392	7.44575e-15	0.0989966	0.0182805	6.11488e-08
cg23986335	2	18059456	F	KCNS3	TSS1500	0.125347	0.0161197	7.48211e-15	0.112416	0.016806	2.2461e-11
cg04181150	15	33603883	F	RYR3	Body	0.122927	0.0158092	7.50545e-15	0.100625	0.0161092	4.20011e-10
cg14930075	8	140715018	F	KCNK9	1stExon	0.129807	0.0166945	7.5179e-15	0.081493	0.0166761	1.02474e-06
cg14429204	1	16553327	R			0.136509	0.0175569	7.53159e-15	0.111065	0.0181031	8.50771e-10
cg03029755	17	76265444	R			-0.123996	0.0159478	7.54064e-15	-0.113519	0.0169448	2.0934e-11
cg25360181	6	43970084	F	C6orf223	Body	0.135968	0.0174878	7.54285e-15	0.0976034	0.0181636	7.71876e-08
cg23555120	12	106533863	R	NUAK1	TSS200	0.10745	0.01382	7.54793e-15	0.0729882	0.0148257	8.51821e-07
cg20676788	13	49379791	R			-0.104174	0.0133997	7.58436e-15	-0.105359	0.0134548	4.85661e-15
cg23697417	20	982991	R	RSPO4	TSS200	0.136713	0.0175852	7.58703e-15	0.114591	0.0183416	4.16703e-10
cg10108237	1	216896863	R	ESRRG	5'UTR	0.112506	0.0144721	7.60412e-15	0.105363	0.0150049	2.18847e-12
cg21936261	8	12033377	R			-0.114364	0.0147111	7.60604e-15	-0.0880492	0.0148502	3.04455e-09
cg12777520	9	129387303	R	LMX1B	Body	0.137106	0.0176366	7.60933e-15	0.119662	0.0184219	8.27016e-11
cg20506659	6	33132943	F	COL11A2	Body	-0.112912	0.0145247	7.61502e-15	-0.0786747	0.0141298	2.57697e-08
cg22675801	7	28998346	F	TRIL	TSS1500	0.121034	0.0155698	7.62659e-15	0.121714	0.0161192	4.32356e-14
cg08109815	6	142409831	R	NMBR	5'UTR	0.128033	0.0164706	7.63715e-15	0.108097	0.0166271	7.96503e-11
cg01579289	2	71503740	R			0.143459	0.0184553	7.6479e-15	0.145991	0.0182302	1.16404e-15
cg17260180	17	6610104	R	SLC13A5	Body	-0.098082	0.0126179	7.64834e-15	-0.0781982	0.012875	1.2504e-09
cg11275630	19	47960592	R	SLC8A2	Body	0.137262	0.0176585	7.65594e-15	0.110796	0.0183269	1.48913e-09
cg05681670	16	2740814	F	KCTD5	Body	-0.10988	0.0141361	7.6663e-15	-0.0960673	0.0148363	9.47307e-11
cg21114004	11	62067245	R	SCGB1D4	TSS1500	-0.124008	0.0159542	7.68148e-15	-0.142637	0.016073	7.03667e-19
cg01135780	5	158527707	R	EBF1	TSS1500	0.120475	0.0154998	7.68337e-15	0.135105	0.0163922	1.69332e-16
cg05928806	7	127991614	F	PRRT4	Body	0.133899	0.0172269	7.68523e-15	0.146038	0.0179166	3.61025e-16
cg01257975	22	40058706	R	CACNA1I	Body	0.138406	0.0178069	7.68895e-15	0.11236	0.0186112	1.56791e-09
cg09465746	3	6904386	R	GRM7	Body	0.125822	0.0161878	7.6893e-15	0.0904432	0.0168517	8.00543e-08
cg16049890	5	139123186	F			-0.11984	0.0154192	7.71602e-15	-0.116655	0.0139024	4.81993e-17
cg18781240	13	27131676	F	WASF3	TSS200	0.140456	0.018072	7.72247e-15	0.098666	0.0178805	3.42726e-08
cg24129977	2	1748872	F	PXDN	TSS1500	0.128368	0.0165176	7.75117e-15	0.0877833	0.0170561	2.65045e-07
cg03238797	16	77468893	R	ADAMTS18	1stExon	0.134846	0.0173519	7.77209e-15	0.135438	0.0178501	3.26029e-14
cg08876441	1	190447421	R	FAM5C	TSS1500	0.125424	0.0161396	7.77436e-15	0.129609	0.0164799	3.70109e-15
cg00903099	7	154862441	F	HTR5A	TSS200	0.136179	0.0175241	7.78952e-15	0.14594	0.0179212	3.84311e-16
cg15685144	14	103740597	F			0.132878	0.0170993	7.79064e-15	0.118887	0.0175453	1.23542e-11
cg08872742	16	66400320	R	CDH5	TSS1500	-0.119097	0.0153262	7.80158e-15	-0.133964	0.0158542	2.9197e-17
cg18401376	6	35141132	R			-0.128098	0.0164849	7.81217e-15	-0.119314	0.0162077	1.81765e-13
cg02062480	6	108487388	F	NR2E1	5'UTR	0.120758	0.0155411	7.83335e-15	0.0922825	0.0155822	3.17466e-09
cg13875008	2	166937869	R			-0.151448	0.019491	7.84068e-15	-0.117113	0.0200809	5.47393e-09
cg13685951	1	177140322	R	FAM5B	TSS1500	0.121539	0.015642	7.84323e-15	0.101662	0.0161229	2.87415e-10
cg18438777	4	164265745	F	NPY5R	5'UTR	0.128639	0.0165565	7.86508e-15	0.12068	0.016951	1.08407e-12
cg06724462	1	41266297	R	KCNQ4	Body	-0.142937	0.0183967	7.86846e-15	-0.161298	0.0186247	4.70134e-18
cg02246609	6	28584003	F			0.145321	0.0187042	7.88365e-15	0.105906	0.0193137	4.1704e-08
cg03714619	2	45160445	R			0.119476	0.0153783	7.90344e-15	0.107589	0.0160809	2.22478e-11
cg00353330	4	101715708	R			-0.103518	0.0133246	7.91627e-15	-0.0978082	0.0128495	2.70268e-14
cg24128998	13	107145933	R	EFNB2	Body	0.107015	0.0137748	7.9207e-15	0.0870437	0.0141556	7.79469e-10
cg03527802	16	29819931	R	MAZ	Body	-0.117377	0.0151092	7.93735e-15	-0.0995406	0.0149643	2.89399e-11
cg26998274	13	84456258	F	SLITRK1	1stExon	0.119332	0.0153618	7.96934e-15	0.121596	0.015316	2.03572e-15
cg19846491	17	79322924	R			-0.142954	0.018403	7.97672e-15	-0.133845	0.0185686	5.67184e-13
cg05122213	13	114062198	F			-0.109637	0.0141141	7.97942e-15	-0.0779975	0.0148072	1.38273e-07
cg07167554	17	42988996	F	GFAP	Body	0.125144	0.0161106	7.98553e-15	0.129521	0.0168054	1.28693e-14
cg22858308	6	143095613	F	HIVEP2	Body	0.130552	0.0168073	8.00066e-15	0.128655	0.0169471	3.16021e-14
cg01901107	7	150748284	F	ACCN3	Body	0.136167	0.0175306	8.01445e-15	0.147272	0.0177464	1.05255e-16
cg17852221	5	140263655	R	PCDHA7	Body	0.148318	0.0190963	8.04674e-15	0.152808	0.0192971	2.40047e-15
cg16745596	19	39695801	F	SYCN	TSS1500	-0.106527	0.0137156	8.04825e-15	-0.166625	0.0139919	1.06661e-32
cg27648946	10	62760865	F	RHOBTB1	Body	0.116296	0.0149734	8.04915e-15	0.107476	0.0151213	1.18105e-12
cg00950718	1	159859904	R	CCDC19	Body	-0.101409	0.013057	8.06074e-15	-0.10095	0.0137612	2.20361e-13
cg02320740	10	106400259	F	SORCS3	TSS1500	0.132276	0.0170314	8.06416e-15	0.095267	0.0169809	2.02047e-08
cg22977317	6	2842550	R	SERPINB1	TSS1500	-0.124755	0.0160642	8.09987e-15	-0.107444	0.01644	6.3385e-11
cg22376706	12	71314612	R	PTPRR	TSS200	0.121717	0.0156732	8.10413e-15	0.100307	0.0162172	6.20079e-10
cg23936766	1	230406371	R	GALNT2	Body	0.0989883	0.0127476	8.14957e-15	0.0842285	0.0130865	1.22434e-10
cg15256053	10	71634316	R	COL13A1	Body	-0.120502	0.0155183	8.15379e-15	-0.0795638	0.0149987	1.12859e-07
cg16433156	18	76740091	F	SALL3	TSS200	0.14073	0.0181239	8.17098e-15	0.104806	0.01884	2.65224e-08
cg16987754	7	155242911	F			0.130815	0.0168471	8.17231e-15	0.116314	0.0165686	2.21702e-12
cg10683929	3	147077354	R			0.134111	0.0172719	8.18302e-15	0.162265	0.017899	1.23931e-19
cg03296761	22	30822510	R	MTP18	Body	-0.0977416	0.0125886	8.2102e-15	-0.105132	0.012278	1.10324e-17
cg00516966	17	19651653	F	ALDH3A1	5'UTR	-0.130747	0.0168397	8.21596e-15	-0.106062	0.0171661	6.46765e-10
cg23716800	1	183385961	R	NMNAT2	Body	0.13241	0.017054	8.21856e-15	0.119586	0.0173486	5.45809e-12
cg11624524	5	172097289	F	NEURL1B	Body	0.15232	0.0196186	8.22436e-15	0.157914	0.0194542	4.7698e-16
cg27581493	5	139178598	F	PSD2	5'UTR	-0.116005	0.0149418	8.24218e-15	-0.0842915	0.0146698	9.14189e-09
cg08357125	2	73404999	R			-0.13985	0.0180132	8.24617e-15	-0.108139	0.0184917	4.97632e-09
cg19108881	3	121902510	R	CASR	TSS200	0.128739	0.0165822	8.24742e-15	0.10265	0.0168401	1.09052e-09
cg23046629	2	109745841	F	LOC100287216	Body	0.138599	0.0178526	8.26108e-15	0.112208	0.0182113	7.20836e-10
cg16024891	17	2839082	R	RAP1GAP2	Body	0.0875345	0.0112752	8.26597e-15	0.0665145	0.0119275	2.45321e-08
cg24427724	12	6234257	F	VWF	TSS1500	-0.129835	0.0167243	8.27683e-15	-0.1524	0.016591	4.08656e-20
cg18604568	5	146832356	R	DPYSL3	Body	0.127372	0.0164071	8.27988e-15	0.101535	0.0170065	2.36709e-09
cg08614871	10	3824555	R	KLF6	Body	-0.116634	0.0150241	8.28405e-15	-0.122067	0.015005	4.11469e-16
cg06468908	4	110223713	R	COL25A1	1stExon	0.129318	0.0166583	8.29505e-15	0.119674	0.0164723	3.72508e-13
cg15645728	1	4662148	R			-0.110659	0.0142549	8.30345e-15	-0.0826824	0.0139984	3.49371e-09
cg22991512	3	14643854	R			0.139498	0.0179705	8.3188e-15	0.116854	0.0183872	2.08141e-10
cg05409596	17	38519841	R	GJD3	1stExon	0.145887	0.018794	8.33232e-15	0.136753	0.0189603	5.49093e-13
cg12157614	2	236890427	R	AGAP1	Body	0.14494	0.0186722	8.33859e-15	0.105933	0.0192497	3.73199e-08
cg24875854	10	130339677	R			0.132883	0.0171199	8.36696e-15	0.114003	0.0176099	9.55734e-11
cg05325193	20	22558233	R	C20orf56	Body	0.13287	0.0171188	8.38576e-15	0.0874284	0.0176835	7.651e-07
cg13575298	3	170626725	F	EIF5A2	TSS1500	0.130927	0.0168687	8.39063e-15	0.16065	0.017297	1.57565e-20
cg25888700	X	21676344	R	KLHL34	5'UTR	0.0614746	0.00792058	8.40101e-15	0.0545683	0.00822393	3.23808e-11
cg00512171	6	105389599	F			0.138036	0.0177862	8.43539e-15	0.12743	0.0175442	3.77551e-13
cg23058719	4	1779625	F			-0.0976894	0.0125875	8.43587e-15	-0.0785179	0.0121978	1.21821e-10
cg25916172	10	118937897	R			-0.0943712	0.01216	8.44021e-15	-0.0625968	0.0119395	1.5815e-07
cg18388084	2	241664439	F	KIF1A	Body	-0.0990256	0.0127599	8.44501e-15	-0.0640405	0.0128547	6.29706e-07
cg19518308	2	11622904	R			0.136906	0.0176411	8.44903e-15	0.0929251	0.0177746	1.7139e-07
cg04890495	11	119187021	R	MCAM	Body	0.131883	0.016994	8.45647e-15	0.106356	0.017704	1.885e-09
cg16706220	1	27713661	R			-0.132262	0.0170431	8.46155e-15	-0.0897036	0.017137	1.6542e-07
cg20530056	1	206643377	F	IKBKE	TSS1500	-0.105616	0.0136098	8.47544e-15	-0.0724331	0.0129912	2.4676e-08
cg19421125	12	6882856	F	LAG3	Body	-0.146107	0.0188278	8.47969e-15	-0.211016	0.0196518	6.76921e-27
cg06750564	7	139637446	R	TBXAS1	Body	-0.112785	0.014534	8.48675e-15	-0.126946	0.0148477	1.23187e-17
cg13800496	6	144901284	F	UTRN	Body	-0.100785	0.0129877	8.48835e-15	-0.0969318	0.0129945	8.68653e-14
cg17990197	20	36889221	F	KIAA1755	TSS200	0.117023	0.0150803	8.49414e-15	0.0979602	0.0150842	8.3451e-11
cg01065349	18	5628468	R			0.122332	0.0157646	8.501e-15	0.124726	0.0159286	4.86641e-15
cg21962316	15	43568647	F	TGM7	3'UTR	-0.0872171	0.0112396	8.50558e-15	-0.0694608	0.0115257	1.67416e-09
cg07204280	18	12254551	F	CIDEA	Body	0.12625	0.01627	8.51591e-15	0.137671	0.016785	2.36299e-16
cg15345206	10	23463706	F			0.128439	0.0165523	8.52363e-15	0.108569	0.0167794	9.77562e-11
cg01626681	19	11531874	R	CCDC151	Body	0.10948	0.0141092	8.52769e-15	0.0850369	0.014278	2.58774e-09
cg05519187	17	35303387	F			0.132062	0.0170196	8.53114e-15	0.106978	0.0178838	2.20592e-09
cg04339790	16	10675656	F	EMP2	TSS1500	-0.105826	0.0136394	8.57351e-15	-0.0838717	0.0129748	1.01832e-10
cg16367606	16	71893832	R	ATXN1L	Body	-0.0963517	0.0124185	8.57884e-15	-0.0839181	0.0128456	6.45392e-11
cg01207684	16	4103167	R	ADCY9	Body	-0.117462	0.0151395	8.5836e-15	-0.10959	0.0149815	2.57347e-13
cg05256504	7	121947072	R			0.137764	0.0177562	8.58413e-15	0.103603	0.0185795	2.45872e-08
cg13154880	4	48486472	F	SLC10A4	Body	0.132374	0.0170618	8.59576e-15	0.108438	0.01777	1.04567e-09
cg25826226	15	41953061	R	MGA	5'UTR	0.135715	0.0174928	8.60422e-15	0.115147	0.0184957	4.79664e-10
cg12934046	6	99283841	F	POU3F2	1stExon	0.131338	0.0169287	8.60751e-15	0.119803	0.0173984	5.74264e-12
cg15461105	10	118609167	R			0.131052	0.0168927	8.63687e-15	0.0899068	0.0178344	4.62643e-07
cg12478381	22	26565249	R	SEZ6L	TSS1500	0.127294	0.0164087	8.64505e-15	0.10849	0.0166625	7.46298e-11
cg10829621	1	6304421	R	HES3	5'UTR	0.131695	0.0169761	8.64824e-15	0.113735	0.0171068	2.96074e-11
cg27605300	17	79360456	R			0.120079	0.0154788	8.65332e-15	0.0939306	0.0155481	1.529e-09
cg04351062	12	24717058	F			0.106432	0.0137197	8.65602e-15	0.0906759	0.0143949	2.9922e-10
cg18596010	7	61822021	F			0.132909	0.0171331	8.66761e-15	0.159829	0.0174328	4.80679e-20
cg00755980	10	63422640	F	C10orf107	TSS200	0.128219	0.0165291	8.68473e-15	0.131437	0.0167691	4.5754e-15
cg15184602	11	125365808	R	FEZ1	5'UTR	0.13296	0.0171408	8.6991e-15	0.0901303	0.0177158	3.62688e-07
cg17477162	1	91176464	R			0.119648	0.015425	8.71562e-15	0.107764	0.0160648	1.97219e-11
cg09923107	20	30193892	R	ID1	Body	0.131243	0.0169201	8.72163e-15	0.0941019	0.0174121	6.50237e-08
cg08122369	17	78158248	F	CARD14	Body	-0.124179	0.0160095	8.72776e-15	-0.0931819	0.0161922	8.6771e-09
cg06430061	5	75013592	R	C5orf37	TSS1500	-0.145309	0.0187338	8.72975e-15	-0.156095	0.0192617	5.32065e-16
cg20736321	11	1029162	R	MUC6	Body	-0.115012	0.014828	8.73704e-15	-0.0967558	0.0145779	3.19777e-11
cg03743982	16	75150833	F	LDHD	TSS200	-0.149326	0.019252	8.73887e-15	-0.237353	0.0194923	4.13474e-34
cg04605590	5	148185121	R			-0.109996	0.014182	8.7615e-15	-0.122205	0.0145793	5.20122e-17
cg04846036	10	8079205	R			0.130574	0.0168355	8.77148e-15	0.138855	0.0172237	7.51455e-16
cg01908020	15	45494784	R	SHF	TSS1500	-0.139685	0.0180103	8.7755e-15	-0.111814	0.0178513	3.76123e-10
cg19786920	4	40751770	R	NSUN7	TSS200	0.107421	0.013851	8.80214e-15	0.0735594	0.0146165	4.83843e-07
cg16881676	12	49659619	R	TUBA1C	Body	-0.144209	0.0185946	8.80662e-15	-0.16393	0.0191776	1.25236e-17
cg05756446	1	65209545	R	RAVER2	TSS1500	-0.153395	0.0197795	8.81389e-15	-0.134849	0.0202776	2.9277e-11
cg15409013	5	5139855	F	ADAMTS16	TSS1500	0.130276	0.016799	8.83412e-15	0.111392	0.0168055	3.39551e-11
cg22637865	22	43486524	F	TTLL1	TSS1500	-0.127968	0.0165016	8.8433e-15	-0.133297	0.0171729	8.35719e-15
cg09512973	11	1682139	F	HCCA2	Body	-0.0926439	0.0119468	8.85654e-15	-0.0847653	0.011578	2.45743e-13
cg26531286	13	98799358	R	FARP1	5'UTR	-0.108433	0.0139831	8.86085e-15	-0.0977641	0.0137133	1.01004e-12
cg04198075	10	636331	R	DIP2C	Body	-0.121993	0.0157321	8.87487e-15	-0.0965631	0.0160353	1.72364e-09
cg24872117	19	42356072	F	DMRTC2	3'UTR	-0.0935998	0.0120708	8.88655e-15	-0.0720035	0.0121348	2.96302e-09
cg02253760	3	147077616	F			0.129602	0.0167137	8.89105e-15	0.137096	0.0170154	7.80602e-16
cg02548238	5	121413050	R	LOX	1stExon	0.128128	0.0165241	8.90438e-15	0.0927246	0.0169408	4.41381e-08
cg15261861	12	54132255	R			0.123626	0.0159437	8.91405e-15	0.0965531	0.0165159	5.03329e-09
cg05973772	4	154178277	R	TRIM2	Body	-0.145207	0.0187271	8.91468e-15	-0.119194	0.0193348	7.06135e-10
cg10362591	16	55689865	F	SLC6A2	TSS1500	0.12706	0.0163867	8.91477e-15	0.0969715	0.0166758	6.06002e-09
cg21341520	7	1756269	R	ELFN1	5'UTR	-0.127724	0.0164725	8.91992e-15	-0.0999597	0.0169193	3.46237e-09
cg03656055	6	21665155	R			0.123028	0.0158673	8.93514e-15	0.116126	0.0159871	3.76567e-13
cg06948294	14	25518624	R	STXBP6	1stExon	0.133076	0.0171633	8.93792e-15	0.13789	0.0171757	9.8923e-16
cg09142638	11	74394651	F			0.127803	0.0164832	8.93961e-15	0.122118	0.0171031	9.3274e-13
cg14603886	17	62206650	F	ERN1	Body	-0.140718	0.0181491	8.94544e-15	-0.111024	0.0187307	3.07802e-09
cg08505243	6	32116112	F			0.10185	0.0131362	8.94832e-15	0.0986901	0.0129427	2.43733e-14
cg19428336	4	187645448	R	FAT1	TSS1500	0.12771	0.0164724	8.97568e-15	0.0844201	0.0168279	5.25743e-07
cg08382774	10	134600491	R	NKX6-2	TSS1500	0.135542	0.0174826	8.97843e-15	0.0947413	0.0176802	8.38711e-08
cg12296269	1	17091021	F	MST1P9	TSS200	-0.104843	0.0135234	8.99309e-15	-0.0703813	0.0132285	1.03525e-07
cg19811118	20	43160245	F	PKIG	TSS200	-0.146823	0.0189383	8.99412e-15	-0.142319	0.0188942	4.98066e-14
cg16255583	6	72220122	F			-0.125814	0.0162285	8.99854e-15	-0.11908	0.0173718	7.14335e-12
cg03051449	6	26501812	F	BTN1A1	Body	0.12751	0.0164473	8.99987e-15	0.121443	0.0167227	3.80959e-13
cg00244745	13	100636276	R	ZIC2	Body	0.125585	0.0161993	9.00931e-15	0.115494	0.0171332	1.57361e-11
cg14770293	10	29011292	R			0.112651	0.0145312	9.02002e-15	0.0934913	0.0147669	2.4339e-10
cg19403014	2	48982950	F	LHCGR	TSS200	0.127312	0.0164226	9.02787e-15	0.13394	0.0171107	4.96162e-15
cg17299437	4	54974644	R			0.125776	0.0162245	9.03114e-15	0.120962	0.0168645	7.35973e-13
cg08486903	7	98739496	R	SMURF1	Body	-0.084425	0.0108907	9.0434e-15	-0.0684143	0.0110023	5.02906e-10
cg21449170	7	130419062	F	KLF14	TSS200	0.147692	0.0190523	9.0515e-15	0.144422	0.0199055	4.00552e-13
cg24863152	6	151134876	F	PLEKHG1	Body	-0.0751169	0.00969035	9.06535e-15	-0.0660672	0.00964334	7.33e-12
cg15339720	2	20425649	F	SDC1	TSS1500	0.128269	0.0165474	9.07128e-15	0.0946621	0.0168249	1.84105e-08
cg24001710	2	119606695	R	EN1	TSS1500	0.135102	0.017429	9.07425e-15	0.0987014	0.0177946	2.91118e-08
cg02828687	21	45926106	R	C21orf29	Body	-0.113958	0.0147013	9.07729e-15	-0.0924527	0.0139548	3.46917e-11
cg17067226	3	157211395	F	VEPH1	Body	-0.0984974	0.0127069	9.08139e-15	-0.0712791	0.0129182	3.43385e-08
cg23926649	3	9745850	F	CPNE9	Body	0.128625	0.0165935	9.08232e-15	0.11085	0.0173802	1.79485e-10
cg13663300	11	22688474	R	GAS2	TSS1500	0.125136	0.0161435	9.08369e-15	0.100858	0.0168252	2.04174e-09
cg09440298	17	68164821	F	KCNJ2	TSS1500	0.119017	0.0153543	9.08875e-15	0.114735	0.0158315	4.25394e-13
cg13223402	2	47797133	R	KCNK12	1stExon	0.134765	0.0173863	9.10457e-15	0.114471	0.018333	4.26549e-10
cg00481350	4	113432595	F			0.136104	0.0175596	9.11987e-15	0.13746	0.0183052	5.94054e-14
cg05172259	14	38053972	R			0.136697	0.0176363	9.12481e-15	0.111146	0.0180949	8.12911e-10
cg21066636	17	4675292	F	TM4SF5	1stExon	-0.11956	0.0154255	9.13298e-15	-0.105254	0.0149263	1.76927e-12
cg10774352	6	72206414	R			-0.145636	0.0187902	9.14383e-15	-0.148458	0.0191191	8.17055e-15
cg05694250	10	46996357	R	GPRIN2	5'UTR	-0.110622	0.014273	9.15404e-15	-0.0802166	0.0140765	1.20774e-08
cg23039195	10	22624663	F			0.146132	0.0188546	9.15631e-15	0.121473	0.0194536	4.25909e-10
cg23783695	6	100062259	R	PRDM13	Body	0.13206	0.0170395	9.17403e-15	0.113793	0.017511	8.11906e-11
cg12374506	12	49728243	R	C1QL4	Body	0.113967	0.0147063	9.22112e-15	0.103522	0.0151488	8.27613e-12
cg03199745	12	54454445	F	FLJ12825	Body	0.121526	0.0156819	9.22889e-15	0.115241	0.0162437	1.29815e-12
cg24921240	2	113127662	R	RGPD8	3'UTR	-0.127726	0.0164821	9.23208e-15	-0.119959	0.0164366	2.91502e-13
cg03744357	X	99196193	R	LOC442459	TSS1500	-0.1003	0.012943	9.23426e-15	-0.0763451	0.0129958	4.23836e-09
cg20672981	7	27242161	F			0.123043	0.0158784	9.25569e-15	0.127939	0.016711	1.9183e-14
cg15050111	1	24645850	R	GRHL3	TSS200	0.11424	0.0147424	9.25845e-15	0.0793371	0.0152888	2.1117e-07
cg20332645	4	1400869	F			0.123015	0.0158752	9.26922e-15	0.091898	0.016541	2.76399e-08
cg13933427	19	44405818	R			0.12079	0.0155883	9.27942e-15	0.0840869	0.0163368	2.64582e-07
cg20060206	12	16758713	R	LMO3	5'UTR	0.108482	0.0140001	9.28827e-15	0.0843833	0.014547	6.60237e-09
cg06835744	1	32180666	F			0.115086	0.0148535	9.32817e-15	0.109849	0.0156628	2.3266e-12
cg16875235	4	147097886	R	LSM6	5'UTR	-0.148299	0.0191402	9.3328e-15	-0.147431	0.019385	2.84003e-14
cg01481251	11	32912719	R			-0.139023	0.0179433	9.33992e-15	-0.0968375	0.0185969	1.91722e-07
cg18796531	6	5085986	F	PPP1R3G	1stExon	0.129648	0.0167334	9.34468e-15	0.129253	0.0173208	8.50185e-14
cg00517855	8	146016408	R	RPL8	Body	-0.132366	0.0170847	9.35877e-15	-0.119304	0.0169094	1.71992e-12
cg15160524	2	218771426	R	TNS1	5'UTR	-0.142472	0.0183897	9.38035e-15	-0.113822	0.0190761	2.42047e-09
cg25554340	17	79400900	F	BAHCC1	Body	-0.120465	0.0155496	9.40058e-15	-0.0869969	0.015139	9.10783e-09
cg10358533	19	34114209	F	CHST8	5'UTR	0.133665	0.0172542	9.42298e-15	0.0929565	0.0174508	9.99718e-08
cg22387174	7	155302770	R	CNPY1	5'UTR	0.143279	0.0184953	9.42721e-15	0.140642	0.0183601	1.85661e-14
cg25512537	17	76250053	F			-0.151695	0.019582	9.43548e-15	-0.224341	0.0195634	1.92389e-30
cg21837826	1	179716731	R	FAM163A	5'UTR	-0.107668	0.0138988	9.44086e-15	-0.0727119	0.0140454	2.25582e-07
cg10500219	1	43854136	R	MED8	Body	-0.0699844	0.00903444	9.45364e-15	-0.0716117	0.0105513	1.14478e-11
cg09693004	4	134072931	R	PCDH10	1stExon	0.123745	0.0159748	9.4606e-15	0.0930945	0.01636	1.26758e-08
cg22263131	6	94129697	R	EPHA7	TSS1500	0.138974	0.0179407	9.46205e-15	0.114266	0.0183946	5.23366e-10
cg17189465	3	77089110	F	ROBO2	TSS200	0.124673	0.0160946	9.46304e-15	0.11631	0.0166287	2.66132e-12
cg04305621	17	73084263	F	SLC16A5	5'UTR	0.10772	0.0139063	9.47392e-15	0.0781264	0.0145142	7.33511e-08
cg20809224	15	24924925	R	C15orf2	3'UTR	-0.132469	0.0171014	9.47605e-15	-0.0971841	0.0172339	1.70927e-08
cg13841979	4	9990048	F	SLC2A9	Body	-0.128676	0.0166119	9.47983e-15	-0.147328	0.0160151	3.60252e-20
cg01934781	12	12223947	F	BCL2L14	5'UTR	-0.136733	0.017652	9.4808e-15	-0.148572	0.0175171	2.22288e-17
cg24927974	7	35078269	R	DPY19L1	TSS1500	-0.116382	0.0150252	9.49769e-15	-0.12599	0.0158784	2.11036e-15
cg01101380	1	36039173	F	TFAP2E	5'UTR	0.14529	0.0187574	9.50245e-15	0.112478	0.0191773	4.48658e-09
cg07058998	18	52625365	F	CCDC68	TSS200	-0.128686	0.0166147	9.5335e-15	-0.130469	0.0180943	5.576e-13
cg26123647	2	2195399	F	MYT1L	5'UTR	-0.112075	0.0144705	9.55269e-15	-0.0906505	0.0140767	1.1966e-10
cg04002608	5	134913559	R	CXCL14	Body	0.139706	0.0180383	9.55746e-15	0.133603	0.0176817	4.1565e-14
cg20599022	4	142054446	F	RNF150	1stExon	0.129921	0.0167753	9.57448e-15	0.133478	0.0171867	8.07716e-15
cg25320328	1	92953037	F	GFI1	TSS1500	-0.096862	0.0125071	9.59121e-15	-0.105534	0.013717	1.42916e-14
cg26735353	21	42213698	F	DSCAM	Body	0.114344	0.0147647	9.60061e-15	0.0906796	0.0152747	2.91009e-09
cg07085827	2	132121676	R	LOC150786	5'UTR	0.137582	0.0177656	9.61116e-15	0.164046	0.018217	2.15479e-19
cg19718360	1	160550647	R	CD84	TSS1500	-0.111464	0.0143934	9.6258e-15	-0.0824972	0.0148808	2.95834e-08
cg04917226	7	19157839	R	TWIST1	TSS1500	0.130577	0.0168615	9.62692e-15	0.0976568	0.0173516	1.82197e-08
cg06148118	11	33892246	F	LMO2	TSS1500	0.114609	0.0147999	9.64157e-15	0.110403	0.0151169	2.809e-13
cg18689332	12	114837666	F	TBX5	Body	0.120173	0.0155187	9.65328e-15	0.112741	0.0151379	9.50553e-14
cg11612266	2	947167	F	SNTG2	Body	0.124315	0.0160543	9.67921e-15	0.128094	0.0168224	2.64771e-14
cg22488970	1	7763908	R	CAMTA1	Body	0.130982	0.0169154	9.68037e-15	0.113379	0.0175969	1.17046e-10
cg25143990	12	28127783	F			0.126397	0.0163233	9.68511e-15	0.121141	0.0172913	2.45482e-12
cg04878159	17	17580647	R			-0.122589	0.0158316	9.68527e-15	-0.0843329	0.0149385	1.64871e-08
cg17199007	6	146349527	R	GRM1	5'UTR	0.131544	0.0169885	9.70072e-15	0.131324	0.0173987	4.4234e-14
cg27032146	7	96652115	R	DLX5	Body	0.12204	0.0157617	9.72082e-15	0.103454	0.0153005	1.3661e-11
cg20239912	17	48689192	R	CACNA1G	Body	-0.0981847	0.0126812	9.7436e-15	-0.0875847	0.0124002	1.62752e-12
cg06576873	2	121499363	F			0.137489	0.0177578	9.75356e-15	0.0983274	0.0184265	9.4912e-08
cg12973591	7	93519473	F	TFPI2	Body	0.129866	0.0167735	9.75929e-15	0.113246	0.0171224	3.74223e-11
cg27204474	X	130191834	F	FLJ30058	TSS1500	0.0783327	0.0101174	9.75933e-15	0.0747073	0.0106081	1.8887e-12
cg07128624	12	108153566	R	PRDM4	Body	-0.121748	0.0157251	9.76504e-15	-0.131563	0.0160415	2.37651e-16
cg01939883	13	110439453	R	IRS2	TSS1500	0.137846	0.0178044	9.76876e-15	0.100122	0.0180256	2.78556e-08
cg07664005	5	172671068	F			0.122856	0.0158686	9.77879e-15	0.101523	0.0166045	9.70552e-10
cg26779676	7	140774714	F			0.111346	0.014382	9.78169e-15	0.0975237	0.0149426	6.72898e-11
cg07746532	12	132380903	R	ULK1	Body	0.124148	0.0160356	9.7884e-15	0.0847972	0.0164414	2.50206e-07
cg25126698	5	140751840	R	PCDHGA4	Body	0.145216	0.0187576	9.8082e-15	0.140031	0.0190918	2.22301e-13
cg13881341	19	49259215	F	FGF21	TSS200	-0.119978	0.0154978	9.81329e-15	-0.0808169	0.0151826	1.02068e-07
cg12902062	20	39316218	R	MAFB	3'UTR	0.128835	0.0166419	9.81396e-15	0.0871309	0.0167377	1.93296e-07
cg05004405	14	106089881	R			-0.144608	0.0186793	9.81615e-15	-0.106	0.0192788	3.8347e-08
cg07939567	16	84036179	R	NECAB2	3'UTR	-0.109632	0.0141617	9.83163e-15	-0.0950415	0.0138192	6.09115e-12
cg14420000	13	54861089	F			-0.130642	0.0168764	9.85613e-15	-0.111637	0.0162105	5.70903e-12
cg13806616	X	25033767	F	ARX	1stExon	0.0661583	0.00854647	9.86308e-15	0.0595746	0.00883724	1.56959e-11
cg05018034	20	23014087	F			-0.112042	0.0144739	9.86653e-15	-0.0808253	0.0141531	1.12454e-08
cg25622366	2	63281139	F	OTX1	Body	0.138181	0.0178507	9.87239e-15	0.117211	0.0183464	1.67204e-10
cg18328894	5	175224563	F	CPLX2	5'UTR	0.129493	0.0167289	9.88987e-15	0.105945	0.0171401	6.36586e-10
cg26346210	8	98610507	F			0.107647	0.013907	9.9041e-15	0.0806781	0.0146237	3.44976e-08
cg00838898	16	49309445	R			0.127211	0.0164346	9.907e-15	0.106892	0.0164128	7.38204e-11
cg14032856	2	160839557	R	PLA2R1	Body	-0.119755	0.0154722	9.94128e-15	-0.12578	0.0151144	8.65716e-17
cg03211864	10	124060833	F	BTBD16	Body	-0.141481	0.0182796	9.95648e-15	-0.0990605	0.0185612	9.45206e-08
cg06682197	13	88324879	R	SLITRK5	1stExon	0.128532	0.016607	9.96803e-15	0.0927126	0.0173928	9.79297e-08
cg04337653	6	100905587	F	SIM1	Body	0.130656	0.0168814	9.97079e-15	0.104845	0.0172292	1.16262e-09
cg24143221	6	31780526	R	HSPA1L	5'UTR	-0.111636	0.0144242	9.97975e-15	-0.0786026	0.0134619	5.25495e-09
cg09442828	8	37823979	R	ADRB3	1stExon	0.138907	0.0179485	1.00062e-14	0.133832	0.0186028	6.28428e-13
cg24321297	17	74577390	F	ST6GALNAC2	Body	-0.133699	0.0172762	1.00275e-14	-0.109758	0.0159525	5.97401e-12
cg04536704	6	32122966	R	PPT2	Body	-0.136251	0.0176062	1.00362e-14	-0.109988	0.0181209	1.2819e-09
cg19058685	12	54440806	R	HOXC4	5'UTR	0.120208	0.0155334	1.00469e-14	0.112446	0.016044	2.40717e-12
cg03329019	1	221051117	R			-0.148868	0.0192369	1.00477e-14	-0.145837	0.0198826	2.21836e-13
cg13291704	10	15761498	R	ITGA8	Body	0.127152	0.0164308	1.00478e-14	0.0824871	0.0168523	9.84555e-07
cg22799963	8	11536778	R			0.136048	0.0175805	1.00557e-14	0.120808	0.0180739	2.32359e-11
cg06980251	18	60263900	R			0.123588	0.0159713	1.00905e-14	0.0941166	0.0164703	1.10134e-08
cg20984053	7	156803578	R	MNX1	TSS1500	0.144485	0.0186723	1.01045e-14	0.167642	0.0187747	4.29278e-19
cg08510658	6	10882927	R	GCM2	TSS1500	0.130641	0.0168834	1.011e-14	0.114206	0.017297	4.03905e-11
cg01850449	2	133428510	F	LYPD1	TSS200	0.128285	0.0165795	1.01354e-14	0.126473	0.0171592	1.69905e-13
cg04231905	15	94840793	F	MCTP2	TSS1500	0.0994407	0.0128518	1.01391e-14	0.0810339	0.0128236	2.63029e-10
cg08797423	16	66502262	F	BEAN	5'UTR	-0.106298	0.0137381	1.01398e-14	-0.0986142	0.0135131	2.92786e-13
cg04453180	5	140856330	F	PCDHGA4	Body	0.121585	0.0157151	1.01913e-14	0.0829748	0.0160706	2.42853e-07
cg01400822	1	53067365	R	GPX7	TSS1500	-0.150756	0.0194866	1.02272e-14	-0.127381	0.017417	2.60044e-13
cg12499130	10	46970594	R	SYT15	1stExon	0.128956	0.016669	1.02351e-14	0.0988172	0.0170493	6.79294e-09
cg23211736	1	59012820	F	OMA1	TSS1500	-0.137103	0.0177223	1.02408e-14	-0.1276	0.0183476	3.53579e-12
cg03689092	2	128439345	F	LIMS2	1stExon	-0.148928	0.0192511	1.02512e-14	-0.139135	0.0199658	3.19999e-12
cg07066898	19	17717094	F	UNC13A	Body	0.123921	0.0160187	1.02582e-14	0.119168	0.0163403	3.03394e-13
cg08995556	6	110299909	F	GPR6	TSS1500	0.132194	0.0170881	1.02585e-14	0.151426	0.0175561	6.39439e-18
cg02324227	5	180591594	R			0.139019	0.0179709	1.02748e-14	0.146777	0.0178956	2.36627e-16
cg25683325	1	158151058	F	CD1D	Body	0.13197	0.0170601	1.02932e-14	0.119834	0.0175462	8.5121e-12
cg10638780	19	9609542	R	ZNF560	TSS1500	0.133192	0.0172184	1.03013e-14	0.0932846	0.0174097	8.40536e-08
cg14241731	13	28960733	R	FLT1	Body	-0.148497	0.0191973	1.03147e-14	-0.106746	0.0201365	1.15105e-07
cg13764116	3	121906957	F	CASR	5'UTR	-0.140234	0.0181293	1.03243e-14	-0.115705	0.0185337	4.29324e-10
cg06832820	11	64543849	R	SF1	Body	-0.118561	0.0153277	1.03357e-14	-0.0982714	0.0152564	1.18443e-10
cg03553786	3	13692202	R	LOC285375	TSS200	0.131633	0.0170177	1.03379e-14	0.118052	0.0155174	2.79041e-14
cg10407113	16	71843647	R	AP1G1	TSS1500	-0.145857	0.0188569	1.03466e-14	-0.158379	0.0174835	1.31931e-19
cg03718079	X	149716257	F			0.08862	0.0114574	1.0362e-14	0.0636976	0.0119001	8.6649e-08
cg09295252	6	5026552	R			0.114976	0.0148652	1.03734e-14	0.089087	0.015499	9.03577e-09
cg22780193	13	74825252	R			-0.141857	0.0183407	1.03775e-14	-0.130316	0.0189223	5.70155e-12
cg04206967	8	110098844	F	TRHR	TSS1500	-0.145105	0.018762	1.04243e-14	-0.126627	0.0196134	1.074e-10
cg11437253	3	147077186	F			0.127935	0.016542	1.04257e-14	0.130085	0.0168809	1.29747e-14
cg17102963	1	231298758	F	TRIM67	1stExon	0.143039	0.0184956	1.04484e-14	0.133279	0.0184937	5.7309e-13
cg03671371	X	36975540	R			0.0688957	0.00890943	1.05121e-14	0.0680596	0.00932899	2.97555e-13
cg16461335	4	80413489	R			-0.141672	0.0183207	1.05147e-14	-0.11847	0.0187398	2.58459e-10
cg10805220	5	140812464	F	PCDHGA4	Body	0.141909	0.018352	1.05334e-14	0.126884	0.0184709	6.44803e-12
cg00650422	14	61189972	F	SIX4	1stExon	0.122384	0.0158271	1.0544e-14	0.0937833	0.0162189	7.36722e-09
cg24844000	17	58228344	F	CA4	Body	0.118247	0.0152928	1.05707e-14	0.106302	0.0154357	5.70951e-12
cg05658491	1	240256014	F	FMN2	1stExon	0.126584	0.0163721	1.06134e-14	0.0903876	0.0170814	1.21258e-07
cg04912843	1	78511856	R	GIPC2	1stExon	0.133769	0.0173017	1.06219e-14	0.0914171	0.0174518	1.62101e-07
cg15961007	6	153023279	R	MYCT1	Body	-0.125019	0.0161701	1.06297e-14	-0.138464	0.0168767	2.31596e-16
cg07065217	14	105953092	F	CRIP1	TSS200	0.100005	0.0129349	1.06386e-14	0.0777104	0.0134794	8.16013e-09
cg20148575	2	132182671	R			0.147671	0.0191015	1.06814e-14	0.102353	0.0197523	2.19691e-07
cg11367633	20	40247916	R	CHD6	TSS1500	-0.136675	0.0176793	1.06861e-14	-0.173944	0.0183987	3.25653e-21
cg07233933	5	173352671	F	CPEB4	Body	-0.112007	0.0144888	1.07026e-14	-0.107037	0.0149767	8.87423e-13
cg11645631	5	63986656	R	FAM159B	Body	0.130059	0.0168244	1.07247e-14	0.105796	0.0174519	1.34314e-09
cg27312388	11	132864165	F	OPCML	Body	0.134708	0.0174259	1.07249e-14	0.112358	0.018077	5.11522e-10
cg24792682	10	118031632	F	GFRA1	5'UTR	0.125404	0.0162224	1.07282e-14	0.0982436	0.0163784	1.99337e-09
cg27023555	2	233351735	R	ECEL1	5'UTR	0.136649	0.0176771	1.0731e-14	0.0897167	0.0182626	8.98845e-07
cg25202070	7	51384519	R	COBL	TSS200	0.138045	0.0178579	1.07394e-14	0.138761	0.0183305	3.73393e-14
cg18804985	4	74965226	F	CXCL2	TSS1500	0.117955	0.015259	1.07395e-14	0.0865325	0.0154453	2.11246e-08
cg23691006	17	1510666	F	SLC43A2	Body	-0.104316	0.0134948	1.07478e-14	-0.103801	0.0146962	1.62831e-12
cg11325970	5	87979642	R	LOC645323	Body	0.121977	0.0157802	1.07775e-14	0.0792629	0.0156791	4.29698e-07
cg01195803	6	31777609	F	HSPA1L	3'UTR	-0.135902	0.0175818	1.07809e-14	-0.100667	0.0179764	2.14418e-08
cg26822097	22	17082581	R	psiTPTE22	TSS1500	0.130721	0.0169116	1.07829e-14	0.117215	0.0171459	8.12511e-12
cg16746221	14	20666088	R	OR11G2	1stExon	-0.135804	0.0175695	1.07901e-14	-0.11461	0.0184863	5.65579e-10
cg15094819	17	11501999	R	DNAH9	1stExon	0.113305	0.0146592	1.08183e-14	0.0971263	0.0143897	1.4815e-11
cg15713630	1	165205003	F	LMX1A	Body	0.127995	0.0165601	1.08313e-14	0.109542	0.0168923	8.88883e-11
cg25454931	2	132154058	F			-0.0917743	0.0118744	1.08619e-14	-0.0679335	0.0119514	1.3148e-08
cg19570640	2	17721766	R	VSNL1	TSS200	0.122994	0.0159143	1.08776e-14	0.130843	0.0163716	1.32685e-15
cg11530289	8	67350852	R	ADHFE1	Body	-0.144798	0.0187356	1.08837e-14	-0.128086	0.0197878	9.60879e-11
cg26197699	18	43913755	R	RNF165	TSS1500	0.128372	0.016611	1.09131e-14	0.101074	0.0169917	2.7074e-09
cg19287220	19	11998871	F	ZNF69	Body	0.134623	0.0174202	1.09245e-14	0.0894578	0.0179672	6.39289e-07
cg24737374	15	77933785	F			-0.118462	0.0153292	1.09404e-14	-0.079992	0.0158394	4.41385e-07
cg08656326	9	84304414	R	TLE1	TSS1500	0.0583979	0.007557	1.0954e-14	0.0497943	0.00757948	5.0445e-11
cg17479956	11	44115929	R	EXT2	TSS1500	-0.152172	0.019692	1.09592e-14	-0.213151	0.0197806	4.48142e-27
cg20744625	10	64578469	R	EGR2	5'UTR	0.140416	0.0181708	1.09629e-14	0.130302	0.0190869	8.68416e-12
cg10383568	11	6589761	F	DNHD1	Body	-0.130719	0.016916	1.09637e-14	-0.132886	0.0176519	5.14657e-14
cg00547304	17	41017800	F	LOC90586	TSS1500	-0.125132	0.0161932	1.09728e-14	-0.0865091	0.0160834	7.49927e-08
cg27498387	8	41655789	F	ANK1	TSS1500	0.125382	0.0162256	1.09737e-14	0.111496	0.0169966	5.38292e-11
cg22500518	7	1585359	F	TMEM184A	3'UTR	-0.115921	0.0150015	1.09859e-14	-0.126855	0.0160139	2.34527e-15
cg22848150	8	57358165	F	PENK	Body	0.134595	0.0174186	1.10037e-14	0.150496	0.0173745	4.6383e-18
cg21034023	13	96705929	F	UGGT2	TSS200	0.118617	0.0153508	1.10063e-14	0.100622	0.0155697	1.02845e-10
cg02117364	2	240972338	R			-0.127995	0.0165651	1.10295e-14	-0.0943316	0.0164128	9.06034e-09
cg07969676	8	10590641	F			0.124131	0.016065	1.10311e-14	0.113991	0.0166129	6.80994e-12
cg04249559	12	655964	F	B4GALNT3	Body	-0.143267	0.018542	1.10432e-14	-0.106749	0.0189818	1.86844e-08
cg01828061	16	89121209	F			-0.127768	0.016537	1.10838e-14	-0.09147	0.0160617	1.23437e-08
cg14662355	1	165324810	R	LMX1A	5'UTR	0.13865	0.0179458	1.10978e-14	0.12286	0.0177826	4.88152e-12
cg23724641	2	133426653	R	LYPD1	5'UTR	0.122336	0.015835	1.11245e-14	0.0972509	0.0165724	4.4044e-09
cg02572729	1	85930809	F	DDAH1	1stExon	0.135084	0.0174853	1.11323e-14	0.0994669	0.0179154	2.82352e-08
cg12478384	3	64671764	F	ADAMTS9	Body	0.111305	0.0144078	1.11537e-14	0.100109	0.0145984	7.00563e-12
cg14588078	8	65489863	R	LOC401463	TSS200	0.117639	0.0152276	1.11554e-14	0.0985806	0.0152505	1.01897e-10
cg27555582	12	22094009	R			0.125358	0.0162271	1.11644e-14	0.123399	0.0164902	7.25478e-14
cg15794873	10	127059374	R			0.146471	0.0189602	1.11695e-14	0.116961	0.0197937	3.44191e-09
cg15895121	5	141625843	F			-0.126905	0.0164278	1.11848e-14	-0.0959177	0.0162561	3.62566e-09
cg06679347	4	177714350	R	VEGFC	TSS1500	0.131118	0.0169735	1.11969e-14	0.112651	0.017282	7.10707e-11
cg07557260	8	132052870	R	ADCY8	TSS200	0.119012	0.0154064	1.11994e-14	0.116653	0.0158571	1.88836e-13
cg20130213	10	13934169	F	FRMD4A	Body	0.12914	0.0167177	1.12067e-14	0.136282	0.0173327	3.75874e-15
cg00178928	2	233366275	R			-0.145227	0.0188006	1.12184e-14	-0.135688	0.017514	9.37816e-15
cg00394180	8	97167170	R	GDF6	Body	0.127652	0.0165255	1.12237e-14	0.113991	0.0170306	2.18178e-11
cg05338066	1	7812865	R	CAMTA1	Body	-0.147315	0.0190711	1.12293e-14	-0.139608	0.0193387	5.23298e-13
cg01181415	12	16757954	R	LMO3	5'UTR	0.107659	0.0139376	1.12402e-14	0.12235	0.014447	2.47738e-17
cg26235369	5	173286145	F			-0.0739698	0.00957627	1.12479e-14	-0.0803274	0.00992539	5.81536e-16
cg11228785	5	178612523	F	ADAMTS2	Body	-0.115722	0.0149816	1.1252e-14	-0.0971286	0.0144568	1.83548e-11
cg00988641	6	33273965	R	TAPBP	Body	-0.122557	0.0158665	1.12522e-14	-0.0977979	0.014411	1.15019e-11
cg04478605	17	75554122	F			-0.112535	0.0145692	1.12594e-14	-0.0811963	0.0141237	8.98083e-09
cg22346476	2	208546089	R			0.13622	0.0176358	1.12638e-14	0.112973	0.0184658	9.47801e-10
cg08857221	1	37941361	R	ZC3H12A	Body	-0.0923885	0.0119615	1.12897e-14	-0.0866055	0.0119144	3.62241e-13
cg01804382	6	47278002	F	TNFRSF21	TSS1500	-0.140363	0.0181733	1.131e-14	-0.164493	0.0185428	7.24785e-19
cg05417035	2	18150633	F			-0.107394	0.0139049	1.13248e-14	-0.0983902	0.0136354	5.36304e-13
cg14689219	17	58217357	F			0.138542	0.0179386	1.13538e-14	0.154622	0.0178449	4.52419e-18
cg04151449	5	177409992	F			-0.107719	0.0139477	1.13578e-14	-0.0701999	0.0138333	3.88066e-07
cg05365385	17	7999745	F	ALOXE3	3'UTR	-0.10886	0.0140957	1.13694e-14	-0.0721763	0.014127	3.23665e-07
cg24154839	4	46995741	F	GABRA4	TSS200	0.110145	0.0142622	1.13732e-14	0.102978	0.0141415	3.28941e-13
cg05929069	2	120248984	F	SCTR	Body	-0.141472	0.018319	1.13911e-14	-0.143959	0.0183561	4.41526e-15
cg20548888	14	36974929	F	SFTA3	Body	0.139594	0.0180763	1.14089e-14	0.151543	0.0185751	3.39529e-16
cg25882366	17	46622037	F	HOXB2	1stExon	0.103726	0.0134319	1.14204e-14	0.0771178	0.014104	4.55714e-08
cg08643824	11	58294523	F	LPXN	3'UTR	-0.122354	0.0158442	1.14236e-14	-0.108344	0.0165308	5.59812e-11
cg12496211	12	2193060	F	CACNA1C	Body	-0.101134	0.0130971	1.14657e-14	-0.0888227	0.0128463	4.70321e-12
cg27142680	17	36956789	F	PIP4K2B	TSS1500	-0.143546	0.0185896	1.14689e-14	-0.127659	0.0185177	5.42993e-12
cg14601416	1	36565181	R	COL8A2	Body	-0.149258	0.0193297	1.14766e-14	-0.167565	0.0190646	1.50436e-18
cg15835542	6	45709808	F			0.0856394	0.0110907	1.14774e-14	0.0698523	0.0115234	1.34633e-09
cg19445758	6	167632873	R			-0.127844	0.0165567	1.14914e-14	-0.11298	0.0158127	9.00672e-13
cg14830601	10	118893602	F	VAX1	Body	0.127452	0.0165062	1.14993e-14	0.101638	0.0170978	2.77344e-09
cg18158391	2	17721984	R	VSNL1	1stExon	0.127662	0.0165334	1.15018e-14	0.0933845	0.0168256	2.85407e-08
cg17317439	19	12075960	F	ZNF763	1stExon	0.121913	0.015789	1.15065e-14	0.12024	0.0156862	1.78414e-14
cg17594241	2	37571901	F	QPCT	1stExon	0.134969	0.0174801	1.15137e-14	0.119797	0.0180186	2.96077e-11
cg21653184	19	58609361	F	ZSCAN18	Body	0.122319	0.0158421	1.15333e-14	0.110017	0.0164588	2.31909e-11
cg16452224	3	9745460	R	CPNE9	TSS200	0.123589	0.0160081	1.15998e-14	0.0884359	0.0166753	1.13664e-07
cg16560847	5	135185375	R	LOC153328	Body	-0.110411	0.0143013	1.16029e-14	-0.0739559	0.0139902	1.2484e-07
cg18882407	1	242161806	F	MAP1LC3C	Body	0.137467	0.017806	1.16124e-14	0.0932458	0.0186161	5.47446e-07
cg10626107	1	2564880	F	MMEL1	TSS1500	-0.113829	0.0147453	1.16638e-14	-0.0960588	0.0146785	5.98278e-11
cg03882167	2	131514163	R	FAM123C	5'UTR	0.135451	0.0175463	1.16656e-14	0.153338	0.0175433	2.31941e-18
cg06715672	X	136655987	F			0.0932235	0.0120767	1.16975e-14	0.0854843	0.0120708	1.42177e-12
cg13260758	22	19736671	F			-0.132109	0.0171141	1.1698e-14	-0.11039	0.0168027	5.03899e-11
cg00640314	8	67835853	R	SNORD87	TSS1500	-0.10623	0.0137617	1.17003e-14	-0.100836	0.0142116	1.28997e-12
cg26171871	7	156796011	F			0.138263	0.0179117	1.17127e-14	0.118644	0.0182648	8.26195e-11
cg06755825	15	96959633	R			0.124444	0.0161215	1.17152e-14	0.101079	0.016643	1.25246e-09
cg07461837	16	31214880	R	PYCARD	TSS1500	-0.126067	0.0163327	1.17562e-14	-0.130124	0.0163357	1.64385e-15
cg03193472	8	21994537	R			-0.136882	0.0177341	1.17633e-14	-0.149434	0.0180061	1.04944e-16
cg06232130	2	157177008	F			0.119121	0.015433	1.17648e-14	0.107837	0.0157104	6.69138e-12
cg25975712	22	48971051	F	FAM19A5	Body	0.13223	0.0171314	1.17671e-14	0.0990425	0.0173857	1.221e-08
cg19187682	20	62682021	R	SOX18	TSS1500	-0.0937393	0.0121447	1.17676e-14	-0.0893019	0.0133588	2.31119e-11
cg15962861	3	9642600	F			0.131694	0.0170622	1.17745e-14	0.117163	0.0178026	4.66549e-11
cg17803175	5	95769071	F	PCSK1	TSS200	0.128664	0.0166702	1.17967e-14	0.116284	0.0171911	1.34072e-11
cg13027184	17	1657448	R	SERPINF2	Body	-0.127056	0.0164625	1.18218e-14	-0.0941252	0.0169012	2.56003e-08
cg11919558	2	64872351	R	SERTAD2	5'UTR	0.107571	0.0139379	1.18266e-14	0.097368	0.0143113	1.02066e-11
cg04223832	14	101515855	F	MIR655	TSS200	-0.111163	0.0144036	1.1845e-14	-0.0754485	0.0142514	1.19606e-07
cg19319393	1	6321737	F	GPR153	TSS1500	0.137691	0.0178411	1.18514e-14	0.0971339	0.0184815	1.47434e-07
cg05165940	2	200329654	R			0.125309	0.0162369	1.18604e-14	0.142752	0.016864	2.56374e-17
cg16909408	3	134125688	F			0.125911	0.0163152	1.18724e-14	0.10364	0.0169846	1.04745e-09
cg05804220	15	45422062	F	DUOX1	TSS200	0.130923	0.0169649	1.18832e-14	0.12054	0.0173146	3.36143e-12
cg01658421	2	176945899	F	EVX2	Body	0.130401	0.0168974	1.18886e-14	0.122265	0.0172148	1.22716e-12
cg25741023	10	102891019	F	TLX1	TSS200	0.129396	0.0167674	1.1897e-14	0.119129	0.0175444	1.12001e-11
cg10387890	1	47489543	F	CYP4X1	1stExon	0.111234	0.0144139	1.18979e-14	0.0910202	0.0143294	2.12561e-10
cg15468521	10	102883343	F	TLX1NB	5'UTR	0.132396	0.0171563	1.19049e-14	0.125133	0.0174482	7.4077e-13
cg19414591	1	91190582	R			0.10633	0.0137787	1.19113e-14	0.10639	0.0142531	8.37011e-14
cg10059942	10	124908488	F	HMX2	Body	0.123701	0.0160297	1.19126e-14	0.108522	0.0169961	1.7131e-10
cg23254528	17	16838427	F			-0.0989861	0.0128272	1.19211e-14	-0.0849481	0.0123085	5.14334e-12
cg14053556	X	100873362	F	ARMCX6	TSS1500	-0.135706	0.0175863	1.19486e-14	-0.117558	0.0180626	7.59749e-11
cg06381959	6	29975269	F	HLA-J	Body	0.12621	0.0163564	1.19807e-14	0.120231	0.0170641	1.84379e-12
cg18990365	2	183106125	F	PDE1A	Body	-0.139679	0.018102	1.19837e-14	-0.160474	0.018583	5.84457e-18
cg07058918	2	233320486	F	ALPI	TSS1500	-0.0907848	0.0117656	1.19893e-14	-0.062634	0.0116481	7.56684e-08
cg08522176	11	124735398	F	ROBO3	5'UTR	0.124738	0.0161659	1.19896e-14	0.0907901	0.0167381	5.82236e-08
cg02525108	11	122847582	R			0.131022	0.0169802	1.19908e-14	0.11147	0.0174117	1.53369e-10
cg10497754	17	75554146	R			-0.115136	0.0149218	1.20097e-14	-0.0733979	0.0147768	6.79598e-07
cg11173076	11	3666278	R	ART1	TSS200	-0.13542	0.0175519	1.20598e-14	-0.125646	0.0177451	1.43518e-12
cg20253994	11	16628456	R			0.124289	0.0161093	1.20625e-14	0.0860572	0.016583	2.10864e-07
cg00665492	3	164914575	F	SLITRK3	TSS200	0.121748	0.01578	1.2063e-14	0.103652	0.0161036	1.22229e-10
cg02636348	10	78923827	F	KCNMA1	Body	-0.131898	0.0170955	1.20632e-14	-0.135831	0.017416	6.23045e-15
cg21741220	11	19367175	F			0.117828	0.0152719	1.20686e-14	0.108552	0.0159056	8.80909e-12
cg10112407	2	236578808	F	AGAP1	Body	0.132645	0.0171926	1.20756e-14	0.0999408	0.017616	1.40086e-08
cg16570507	10	88024598	F	MIR346	TSS200	-0.147028	0.0190571	1.20828e-14	-0.143558	0.0192691	9.32266e-14
cg12062819	1	156358231	F			0.136402	0.0176799	1.20915e-14	0.109369	0.0183715	2.6296e-09
cg00036788	4	54974682	F			0.10365	0.0134352	1.21142e-14	0.100777	0.0139296	4.66389e-13
cg19563510	17	79881483	F	MAFG	5'UTR	0.104061	0.0134888	1.21357e-14	0.0885186	0.0141432	3.88097e-10
cg19968840	15	45409319	F	DUOXA2	Body	0.124582	0.0161489	1.2137e-14	0.114847	0.0163246	1.98953e-12
cg01550799	7	114561804	R	MDFIC	TSS1500	-0.115169	0.0149292	1.21594e-14	-0.113113	0.01484	2.49401e-14
cg23930945	11	15136376	R	INSC	TSS200	0.120003	0.0155563	1.21797e-14	0.0981827	0.0164614	2.45521e-09
cg01962428	4	107957362	F	DKK2	1stExon	0.132438	0.0171685	1.21937e-14	0.123265	0.0176608	2.96032e-12
cg23880668	2	176946790	F	EVX2	Body	0.134072	0.0173806	1.22047e-14	0.111052	0.0177831	4.24352e-10
cg00927294	7	122526408	R	CADPS2	5'UTR	0.129371	0.0167713	1.22065e-14	0.0978939	0.0174911	2.18383e-08
cg08688043	17	27581493	R	CRYBA1	3'UTR	-0.13604	0.0176358	1.22085e-14	-0.130899	0.0182052	6.46757e-13
cg17103217	6	33245721	F	B3GALT4	1stExon	-0.143173	0.0185613	1.22402e-14	-0.13356	0.0189495	1.81221e-12
cg19353947	2	145269644	F	ZEB2	Body	-0.130202	0.0168797	1.22424e-14	-0.109212	0.0170023	1.33304e-10
cg06231618	X	40504059	F	CXorf38	Body	-0.0631482	0.00818672	1.22424e-14	-0.0684052	0.00827588	1.38974e-16
cg16337087	7	26956748	F			-0.130843	0.0169631	1.22488e-14	-0.133821	0.0167992	1.64043e-15
cg11570511	1	16543021	R			0.109508	0.0141974	1.22613e-14	0.078311	0.0150034	1.79351e-07
cg26067250	2	172950449	R	DLX1	1stExon	0.126216	0.0163636	1.22717e-14	0.126218	0.0161241	4.96073e-15
cg22746865	4	8633794	F			-0.130166	0.0168758	1.22735e-14	-0.0931369	0.0171485	5.59728e-08
cg12065777	17	16311838	F			-0.0951348	0.0123348	1.23141e-14	-0.0827103	0.0127827	9.76696e-11
cg04573550	14	38680313	F	SSTR1	3'UTR	0.13456	0.0174466	1.23174e-14	0.143807	0.0176897	4.31329e-16
cg10021364	19	54369015	R	MYADM	TSS1500	-0.128992	0.0167248	1.23262e-14	-0.152404	0.0170005	3.11128e-19
cg22892110	8	144798631	R	MAPK15	Body	0.131711	0.0170776	1.23357e-14	0.140628	0.0177302	2.16413e-15
cg27571196	1	201253259	F	PKP1	Body	0.143371	0.0185894	1.23366e-14	0.104129	0.0193415	7.29661e-08
cg09416512	19	35838636	R			0.101371	0.0131445	1.23878e-14	0.094902	0.0134171	1.51394e-12
cg24970327	17	6616644	R	SLC13A5	1stExon	0.127526	0.0165365	1.2403e-14	0.108488	0.0162	2.13037e-11
cg18839416	1	12805849	F	C1orf158	TSS1500	-0.126448	0.0163966	1.24057e-14	-0.104929	0.0167156	3.44456e-10
cg05818394	13	31041124	F	HMGB1	TSS1500	-0.136569	0.0177102	1.24511e-14	-0.0954571	0.0177522	7.56506e-08
cg05366160	6	33039481	F	HLA-DPA1	Body	-0.129816	0.0168348	1.24666e-14	-0.121077	0.0171386	1.61112e-12
cg27383203	17	15646415	R	TBC1D26	3'UTR	-0.117673	0.0152606	1.24957e-14	-0.091697	0.0150415	1.08583e-09
cg13600489	14	36988217	R	NKX2-1	Body	0.132758	0.0172173	1.25091e-14	0.107184	0.0177398	1.52238e-09
cg00768993	2	200335874	R	FLJ32063	Body	0.120861	0.0156745	1.25157e-14	0.0864291	0.015569	2.83438e-08
cg22868282	12	47224954	F			0.123316	0.0159933	1.25307e-14	0.121272	0.0160638	4.37229e-14
cg09888330	1	156786010	F	SH2D2A	Body	-0.115247	0.0149469	1.25399e-14	-0.123768	0.0158561	5.91549e-15
cg21194517	9	96007530	R	WNK2	Body	-0.139709	0.0181196	1.25435e-14	-0.132367	0.0177262	8.1874e-14
cg04223553	5	153852934	F			0.130931	0.0169813	1.25491e-14	0.13882	0.0177984	6.21082e-15
cg12466599	1	21894532	R	ALPL	Body	-0.105353	0.013664	1.25528e-14	-0.0784787	0.0140717	2.44607e-08
cg24134897	11	859670	F	TSPAN4	5'UTR	-0.137522	0.0178365	1.25686e-14	-0.183395	0.0180176	2.46999e-24
cg17673897	6	10418121	F	TFAP2A	Body	0.11451	0.0148524	1.25974e-14	0.111111	0.0149639	1.12544e-13
cg22598028	3	44626492	R	ZNF660	5'UTR	0.116048	0.0150521	1.26026e-14	0.10156	0.0152866	3.05908e-11
cg23159693	5	140725696	F	PCDHGA2	Body	0.120873	0.0156779	1.26079e-14	0.135468	0.016437	1.69821e-16
cg24452821	11	113953812	R	ZBTB16	Body	0.117546	0.0152474	1.26561e-14	0.0964721	0.015458	4.35044e-10
cg19269530	2	217541301	F	IGFBP5	3'UTR	-0.110052	0.0142754	1.26613e-14	-0.0864431	0.0143327	1.62748e-09
cg22646528	18	32073466	R	DTNA	1stExon	0.129134	0.0167508	1.26671e-14	0.0956528	0.0172101	2.72978e-08
cg20951444	1	33337112	R	FNDC5	TSS1500	-0.139207	0.0180576	1.2673e-14	-0.131781	0.0175815	6.60927e-14
cg10604550	5	43001210	F			-0.107208	0.0139068	1.26773e-14	-0.115463	0.0149578	1.16994e-14
cg22950598	12	56139862	R	GDF11	Body	-0.142383	0.0184701	1.27001e-14	-0.092725	0.0176168	1.41373e-07
cg16195332	6	158937358	R			0.104692	0.0135809	1.27045e-14	0.0812871	0.0139936	6.28908e-09
cg19506435	4	6469349	F	PPP2R2C	Body	-0.127679	0.016563	1.27097e-14	-0.121208	0.0164007	1.4639e-13
cg16201038	13	28544760	R	CDX2	TSS1500	0.132569	0.0171973	1.27136e-14	0.102052	0.0175489	6.0532e-09
cg06758255	16	52532750	F	TOX3	Body	0.113422	0.0147137	1.27155e-14	0.0777317	0.0149962	2.17851e-07
cg07723130	5	146889538	F			0.13098	0.0169915	1.27247e-14	0.104287	0.0174316	2.1955e-09
cg09984339	15	26108674	R	ATP10A	TSS1500	0.134712	0.0174759	1.27355e-14	0.112768	0.0173418	7.89064e-11
cg09214254	6	168841455	R	SMOC2	TSS1500	0.135527	0.0175824	1.2766e-14	0.106659	0.0178873	2.47903e-09
cg04414451	2	108993844	R	SULT1C4	TSS1500	-0.133039	0.0172596	1.2771e-14	-0.130105	0.0179915	4.77824e-13
cg26523175	1	47656423	F	PDZK1IP1	TSS1500	-0.133509	0.0173207	1.27734e-14	-0.0878473	0.0176797	6.73563e-07
cg06368558	1	26735884	R	LIN28	TSS1500	0.130279	0.0169018	1.27784e-14	0.093593	0.0168024	2.54419e-08
cg14165308	14	37051703	F	NKX2-8	5'UTR	0.131912	0.0171137	1.27794e-14	0.0882405	0.0171602	2.7161e-07
cg15603424	11	13300592	F	ARNTL	5'UTR	0.138917	0.0180228	1.27972e-14	0.145377	0.0184451	3.23125e-15
cg00403478	6	33040769	R	HLA-DPA1	Body	-0.138509	0.0179699	1.27984e-14	-0.142524	0.0184554	1.13944e-14
cg12095505	12	14849394	R	GUCY2C	1stExon	-0.108624	0.014093	1.28189e-14	-0.0815055	0.0144005	1.51447e-08
cg22935653	5	74532268	F	ANKRD31	Body	-0.136309	0.0176851	1.28233e-14	-0.171551	0.0185038	1.84108e-20
cg19396666	10	125866280	F			-0.13847	0.0179658	1.28383e-14	-0.112653	0.0172168	6.02211e-11
cg19952303	12	85306323	R	SLC6A15	1stExon	0.118896	0.0154266	1.28575e-14	0.0819451	0.0154819	1.20343e-07
cg03715143	6	19837743	R	ID4	1stExon	0.132023	0.01713	1.28679e-14	0.0933651	0.0176285	1.18206e-07
cg01874697	10	106401517	F	SORCS3	1stExon	0.128679	0.016697	1.2906e-14	0.118702	0.0168248	1.72399e-12
cg16489610	7	129913310	R	CPA2	Body	0.127789	0.0165815	1.29115e-14	0.0959645	0.0168318	1.18836e-08
cg10419709	17	58216651	F			0.134672	0.0174751	1.29298e-14	0.114224	0.0183897	5.25444e-10
cg21219966	9	101142609	R	GABBR2	Body	-0.133588	0.0173349	1.29506e-14	-0.0971491	0.0177099	4.12099e-08
cg26301489	17	45912037	R	LRRC46	Body	-0.14322	0.0185853	1.29687e-14	-0.113785	0.0192312	3.28522e-09
cg08499881	17	74454829	F	AANAT	5'UTR	-0.106635	0.0138384	1.30113e-14	-0.10407	0.0140283	1.18384e-13
cg01589129	4	74810017	R			0.121562	0.0157758	1.30203e-14	0.0908688	0.0162915	2.43757e-08
cg15499368	5	72740533	R			0.140224	0.0181979	1.30335e-14	0.127082	0.018609	8.54551e-12
cg27296664	X	142723114	R	SLITRK4	TSS200	0.0675721	0.00876953	1.30505e-14	0.0544491	0.00975395	2.37411e-08
cg24038058	6	1611745	F	FOXC1	1stExon	0.126993	0.0164812	1.3051e-14	0.11262	0.0164397	7.36042e-12
cg14306161	15	71102111	R			-0.126439	0.0164096	1.30623e-14	-0.110592	0.0163898	1.50346e-11
cg19375539	2	64008069	R			-0.094484	0.0122626	1.3081e-14	-0.0624873	0.0118923	1.48466e-07
cg10756127	4	166795524	F	TLL1	Body	0.126426	0.0164086	1.30934e-14	0.140119	0.0164133	1.37867e-17
cg20083676	9	91605999	F	C9orf47	1stExon	0.10733	0.0139301	1.30944e-14	0.0785758	0.0147003	9.0319e-08
cg19658046	5	176981888	R	FAM193B	TSS1500	-0.151599	0.0196769	1.31423e-14	-0.120455	0.020137	2.20724e-09
cg22752533	20	44657948	F	SLC12A5	1stExon	0.131286	0.0170407	1.31568e-14	0.0960718	0.0184101	1.80446e-07
cg02071600	5	78808852	F	HOMER1	1stExon	0.120755	0.0156742	1.31798e-14	0.119561	0.0167542	9.59537e-13
cg05695937	1	201618003	R	NAV1	1stExon	0.144253	0.0187254	1.32314e-14	0.115557	0.0192472	1.92745e-09
cg23385575	19	46305728	R	RSPH6A	Body	-0.125682	0.0163154	1.32632e-14	-0.0834395	0.0162501	2.82604e-07
cg19928195	3	123813191	F	KALRN	TSS1500	-0.0981651	0.0127435	1.3275e-14	-0.0651936	0.0124465	1.62415e-07
cg17971578	1	36852463	R	STK40	TSS1500	-0.137102	0.0177983	1.32792e-14	-0.154551	0.0179022	5.97342e-18
cg00734567	1	86172782	R	ZNHIT6	Body	-0.1476	0.0191613	1.32871e-14	-0.138972	0.0192498	5.22187e-13
cg23464360	8	144513980	R	MAFA	TSS1500	-0.146702	0.0190455	1.33202e-14	-0.110477	0.0188769	4.84216e-09
cg18935453	11	68167030	F	LRP5	Body	-0.132796	0.0172403	1.33233e-14	-0.139974	0.0172675	5.22284e-16
cg15583492	10	53575266	F	PRKG1	Body	-0.140402	0.0182281	1.33441e-14	-0.192029	0.0185243	3.52911e-25
cg27108419	6	30095762	F			0.136046	0.0176627	1.33474e-14	0.106967	0.018099	3.41965e-09
cg05405572	16	79804837	R			0.0962205	0.0124927	1.33817e-14	0.0860626	0.0126664	1.08636e-11
cg01613048	4	7131403	F			-0.135717	0.0176211	1.33982e-14	-0.10373	0.0175703	3.55419e-09
cg21860560	13	113784438	R	F10	Body	0.142241	0.0184681	1.3401e-14	0.114639	0.0187992	1.07358e-09
cg26772172	17	77474395	R	HRNBP3	5'UTR	-0.129961	0.0168739	1.3408e-14	-0.1158	0.017083	1.21312e-11
cg26843074	3	36422061	R	STAC	TSS200	0.12891	0.0167379	1.34302e-14	0.109111	0.0169682	1.27353e-10
cg21912060	3	138662875	F			0.111159	0.0144336	1.34607e-14	0.0794961	0.0152264	1.78017e-07
cg01040890	5	180073780	R	FLT4	Body	-0.124724	0.0161951	1.34638e-14	-0.0827891	0.0164869	5.12665e-07
cg20553124	6	36253157	R	PNPLA1	5'UTR	0.133523	0.0173382	1.34902e-14	0.102714	0.0181117	1.41864e-08
cg12174804	8	18244861	F			0.133452	0.0173291	1.34959e-14	0.140029	0.0175411	1.42884e-15
cg15378486	17	79491582	R			-0.137174	0.0178124	1.34996e-14	-0.117907	0.0182348	1.00612e-10
cg19576304	18	56940022	R	RAX	Body	0.136305	0.0176997	1.35044e-14	0.123625	0.0182776	1.34504e-11
cg17431739	10	23384047	F	MSRB2	TSS1500	-0.143553	0.0186411	1.35149e-14	-0.141397	0.0195836	5.19211e-13
cg04010471	13	107570209	F			0.136919	0.0177812	1.35856e-14	0.106039	0.0180803	4.49446e-09
cg12629349	2	54953117	R	EML6	Body	-0.149561	0.0194237	1.36123e-14	-0.131581	0.0192178	7.55136e-12
cg12496156	2	218666048	R	TNS1	3'UTR	-0.126991	0.0164925	1.36156e-14	-0.0961759	0.0168446	1.13235e-08
cg03181478	6	28778392	F			0.139273	0.0180879	1.36334e-14	0.147902	0.0188991	5.04104e-15
cg26195482	14	104551553	F	ASPG	TSS1500	0.142036	0.0184471	1.36418e-14	0.132768	0.0190412	3.11037e-12
cg10596768	17	41053112	R	G6PC	1stExon	-0.120017	0.015588	1.3682e-14	-0.115074	0.0164767	2.86876e-12
cg05485639	11	2420097	F			-0.150333	0.0195257	1.36892e-14	-0.149818	0.0200577	8.06005e-14
cg12961842	19	58446758	F	ZNF418	TSS200	0.127057	0.0165027	1.36952e-14	0.0977106	0.016966	8.45086e-09
cg07449450	11	17566051	R	USH1C	TSS200	0.131603	0.0170937	1.37208e-14	0.1168	0.0173856	1.83999e-11
cg23679344	17	37560925	F	MED1	3'UTR	-0.118671	0.0154142	1.37329e-14	-0.133975	0.0162127	1.4134e-16
cg17381426	7	140374125	R	ADCK2	Body	-0.145706	0.018926	1.37438e-14	-0.118216	0.0173665	9.95362e-12
cg00375819	3	11033866	F	SLC6A1	TSS1500	0.113022	0.0146808	1.37504e-14	0.122454	0.0146286	5.71982e-17
cg25329013	11	22359326	R	SLC17A6	TSS1500	0.126924	0.016487	1.37742e-14	0.127548	0.0168458	3.68924e-14
cg18878437	17	7826413	F	KCNAB3	3'UTR	0.125106	0.0162508	1.37744e-14	0.106831	0.0169556	2.9648e-10
cg08955941	5	140420502	R			0.138591	0.0180025	1.37757e-14	0.103533	0.0182655	1.4429e-08
cg11891393	6	100911727	F	SIM1	TSS200	0.134987	0.0175344	1.37789e-14	0.110936	0.0181372	9.56568e-10
cg05808225	10	118500869	R	HSPA12A	Body	0.128984	0.0167547	1.37845e-14	0.109169	0.0173044	2.81377e-10
cg02757432	10	125426048	F	GPR26	1stExon	0.135112	0.0175512	1.38077e-14	0.123535	0.017918	5.40513e-12
cg01194057	4	96470626	R	UNC5C	TSS1500	0.129009	0.0167584	1.38078e-14	0.100872	0.0171823	4.34032e-09
cg26080567	21	37536137	R	DOPEY2	TSS1500	0.0846707	0.0109989	1.381e-14	0.0650536	0.012122	8.02425e-08
cg12881453	6	33131745	R	COL11A2	Body	-0.122777	0.0159492	1.38202e-14	-0.102223	0.0154864	4.08908e-11
ch.1.159013533R	1	160746909	F			-0.124197	0.016134	1.38406e-14	-0.146622	0.0164077	4.02842e-19
cg17107893	19	36912880	F			0.124548	0.0161797	1.38453e-14	0.114418	0.0171499	2.52986e-11
cg06802365	1	225117676	F	DNAH14	5'UTR	0.137563	0.0178705	1.38468e-14	0.0901561	0.0183993	9.58504e-07
cg19884223	5	140554610	F	PCDHB7	1stExon	0.144601	0.018785	1.38547e-14	0.173366	0.0190705	9.83013e-20
cg21121119	3	50228915	R	GNAT1	TSS200	-0.140839	0.0182964	1.38602e-14	-0.119572	0.0187317	1.73204e-10
cg03925970	8	140352581	R			-0.1387	0.0180186	1.38636e-14	-0.0922659	0.0183305	4.81671e-07
cg05426299	6	2636736	R	C6orf195	TSS1500	-0.106255	0.0138039	1.38789e-14	-0.108398	0.0140272	1.09541e-14
cg09542154	4	128778193	R			-0.148106	0.019241	1.38862e-14	-0.144053	0.0181305	1.93622e-15
cg23451424	7	82073339	F	CACNA2D1	TSS1500	0.11913	0.0154768	1.38918e-14	0.0873249	0.0160423	5.22737e-08
cg15174905	19	19281255	R	LOC729991-MEF2B	Body	0.14008	0.0181989	1.39069e-14	0.0996998	0.018835	1.20118e-07
cg16364121	17	35291924	R			0.121215	0.0157483	1.39271e-14	0.11293	0.0158648	1.09298e-12
cg11666534	22	23922551	F	IGLL1	TSS200	-0.121124	0.0157366	1.39369e-14	-0.11287	0.0161329	2.62855e-12
cg04406873	7	65509572	F			0.127321	0.0165418	1.39409e-14	0.083978	0.0169569	7.32914e-07
cg11985146	13	114968098	R			-0.111663	0.0145075	1.39414e-14	-0.0889242	0.0143246	5.37399e-10
cg08924321	11	35663067	R			-0.135596	0.0176173	1.39517e-14	-0.129288	0.0172967	7.73495e-14
cg20982412	3	54155626	R	CACNA2D3	TSS1500	0.11813	0.0153482	1.39631e-14	0.0928225	0.0152876	1.26539e-09
cg15402529	12	115135333	R			0.128838	0.0167395	1.39646e-14	0.123642	0.0170373	3.9548e-13
cg14311811	18	29077863	F	DSG2	TSS200	0.131043	0.0170261	1.39694e-14	0.100041	0.0177339	1.68837e-08
cg23754392	10	22611454	F	BMI1	5'UTR	-0.113721	0.0147757	1.39826e-14	-0.144028	0.0150525	1.08619e-21
cg02800607	10	100991959	R	HPSE2	Body	0.101988	0.0132513	1.39875e-14	0.116928	0.0133966	2.58783e-18
cg20014049	10	23481385	F	PTF1A	TSS200	0.132744	0.0172476	1.39937e-14	0.0911464	0.0176374	2.3689e-07
cg13425938	9	139562397	F	EGFL7	5'UTR	-0.136697	0.0177612	1.39962e-14	-0.14956	0.0185454	7.35168e-16
cg08097882	13	79177516	R	POU4F1	5'UTR	0.129258	0.0167948	1.40032e-14	0.116722	0.0166758	2.56913e-12
cg23455602	4	115519578	F	UGT8	TSS200	0.129177	0.0167845	1.40152e-14	0.0906888	0.0167079	5.70239e-08
cg26059316	10	102808252	R			0.127451	0.0165604	1.40259e-14	0.107353	0.0169569	2.43746e-10
cg25285090	6	28510313	F			0.116205	0.0150993	1.40343e-14	0.120853	0.0151831	1.72468e-15
cg14127659	22	38350784	F	C22orf23	TSS1500	-0.144578	0.0187866	1.40564e-14	-0.116424	0.0192549	1.48036e-09
cg10445599	12	12558857	F	LOH12CR1	Body	-0.140009	0.0181931	1.40715e-14	-0.106752	0.0185073	8.01722e-09
cg13112154	10	102996565	R	FLJ41350	Body	0.132431	0.0172085	1.40738e-14	0.0975574	0.0177846	4.12315e-08
cg13492223	19	5839901	R	FUT6	TSS200	-0.135349	0.0175883	1.41036e-14	-0.108565	0.0185566	4.90177e-09
cg18956549	12	13431230	F			0.128355	0.01668	1.41307e-14	0.106216	0.0166012	1.5731e-10
cg10197870	1	63787170	F			0.133655	0.0173689	1.41432e-14	0.11157	0.0181561	7.99576e-10
cg18742893	3	112931202	F	BOC	TSS200	0.123124	0.0160004	1.41449e-14	0.121348	0.016195	6.73437e-14
cg10584904	10	60173756	F			-0.101276	0.0131613	1.4152e-14	-0.0960592	0.0131668	2.97472e-13
cg26178272	6	132722822	F	MOXD1	TSS200	0.12153	0.0157938	1.41708e-14	0.100835	0.0162844	5.9347e-10
cg02285791	6	27550747	F			0.146832	0.0190822	1.41828e-14	0.124557	0.0199036	3.89873e-10
cg09020665	8	17355239	R	SLC7A2	5'UTR	0.137314	0.0178455	1.41942e-14	0.147599	0.0181122	3.66497e-16
cg14036830	19	42503207	R	GRIK5	Body	0.149885	0.01948	1.42292e-14	0.151857	0.0200429	3.54778e-14
cg25923609	5	3607092	R			0.120841	0.0157057	1.4252e-14	0.108955	0.0159494	8.41366e-12
cg07312654	8	132053773	F	ADCY8	TSS1500	0.124001	0.0161167	1.42661e-14	0.090139	0.0165552	5.18717e-08
cg15611336	15	75248496	R	RPP25	1stExon	0.139164	0.0180875	1.42695e-14	0.145083	0.0184263	3.44227e-15
cg24312063	19	22444509	R			0.125557	0.0163193	1.42835e-14	0.094162	0.0158884	3.09538e-09
cg13428480	1	160370208	R	VANGL2	TSS200	0.126504	0.0164425	1.42947e-14	0.112284	0.0176575	2.03112e-10
cg01517431	17	67057775	R	ABCA9	TSS1500	-0.106505	0.0138433	1.43038e-14	-0.0722463	0.0137546	1.50032e-07
cg22012281	22	17895032	F			-0.100385	0.0130483	1.43356e-14	-0.0759424	0.0132478	9.89817e-09
cg22399984	6	1601802	R			0.11781	0.015314	1.43781e-14	0.0981546	0.0158921	6.56185e-10
cg14944944	22	45680702	R	UPK3A	TSS200	0.123676	0.0160766	1.43851e-14	0.131423	0.0161698	4.37551e-16
cg13831922	17	12569213	R	MYOCD	5'UTR	0.130851	0.0170095	1.43906e-14	0.125448	0.0171133	2.29468e-13
cg22430565	1	178482328	F	C1orf49	1stExon	-0.0932676	0.012124	1.43937e-14	-0.0787155	0.0121191	8.29381e-11
cg08322102	8	77595321	R	ZFHX4	5'UTR	0.129242	0.0168005	1.4401e-14	0.101469	0.0175338	7.16463e-09
cg10070101	17	78963290	R			-0.152696	0.0198496	1.44091e-14	-0.176388	0.0201823	2.3367e-18
cg20148796	8	42608060	F	CHRNA6	3'UTR	-0.120591	0.0156763	1.44227e-14	-0.0854408	0.0150582	1.3948e-08
cg21242002	4	3265080	F	C4orf44	Body	-0.103734	0.013485	1.4425e-14	-0.0844769	0.0137973	9.1992e-10
cg01872216	14	54430382	F			0.129381	0.0168191	1.4428e-14	0.115239	0.0169951	1.19576e-11
cg03303515	2	47213998	F	TTC7A	Body	-0.121679	0.0158184	1.44591e-14	-0.133234	0.0164321	5.1381e-16
cg17012160	1	240255691	F	FMN2	1stExon	0.117543	0.0152808	1.44661e-14	0.105325	0.0154017	8.00274e-12
cg06946543	13	76377366	F	LMO7	5'UTR	0.104053	0.0135278	1.45087e-14	0.0763246	0.0142162	7.92375e-08
cg26472684	6	14763072	R			-0.15139	0.019682	1.45111e-14	-0.151118	0.0202074	7.52736e-14
cg01305981	5	135266673	F	FBXL21	5'UTR	0.134853	0.0175321	1.45129e-14	0.0971797	0.0177664	4.50393e-08
cg14386999	21	44906672	F			-0.124371	0.0161697	1.45285e-14	-0.0986734	0.0163297	1.51674e-09
cg02357714	5	176936563	R	DOK3	Body	0.0871889	0.0113358	1.45438e-14	0.0627549	0.0119369	1.46266e-07
cg04603419	17	42061560	R	PYY	5'UTR	0.113614	0.0147715	1.45458e-14	0.0803886	0.0149924	8.23182e-08
cg02507296	10	104211328	R	C10orf95	TSS200	-0.0917684	0.0119315	1.45642e-14	-0.0804232	0.012229	4.81862e-11
cg12902039	15	28344412	R	OCA2	1stExon	0.128657	0.016728	1.45826e-14	0.112953	0.017616	1.43654e-10
cg05963618	5	159343468	F	ADRA1B	TSS1500	0.131317	0.0170742	1.46014e-14	0.0978959	0.0176569	2.9504e-08
cg01297808	10	94180551	F			0.124298	0.0161625	1.46517e-14	0.0869961	0.0166064	1.61708e-07
cg27038382	5	132534569	R	FSTL4	3'UTR	-0.116451	0.0151422	1.46583e-14	-0.086236	0.0149461	7.9367e-09
cg08863844	17	60704543	R	MRC2	TSS1500	0.121648	0.0158182	1.46689e-14	0.120418	0.0164707	2.65052e-13
cg03053579	10	102987483	R	LBX1	Body	0.134566	0.017498	1.46699e-14	0.099934	0.0179189	2.44678e-08
cg24505892	10	102976702	F			0.120822	0.0157113	1.46927e-14	0.104129	0.0154068	1.39303e-11
cg04175027	2	123418722	F			0.131651	0.0171197	1.47092e-14	0.104609	0.017127	1.00981e-09
cg18210226	6	123317714	F	CLVS2	5'UTR	0.126171	0.0164071	1.47114e-14	0.0904892	0.0170034	1.02725e-07
cg22628926	17	4844700	F	SLC25A11	TSS1500	-0.133006	0.0172962	1.47205e-14	-0.132148	0.0178319	1.25571e-13
cg04488527	X	21675867	F	KLHL34	1stExon	0.108433	0.0141009	1.47397e-14	0.0891605	0.0138588	1.24708e-10
cg15099037	2	219246468	R	SLC11A1	TSS1500	-0.122488	0.015929	1.47581e-14	-0.0813852	0.0159045	3.10241e-07
cg02057239	16	67868085	F	CENPT	5'UTR	-0.149382	0.0194266	1.47631e-14	-0.195417	0.0196167	2.2405e-23
cg09882901	16	19328270	R			0.147673	0.0192045	1.4772e-14	0.134995	0.0198437	1.02524e-11
cg23426156	8	126557901	F			-0.0977274	0.0127096	1.47989e-14	-0.0841609	0.0128047	4.9421e-11
cg19858017	1	9884719	R	CLSTN1	TSS200	0.10471	0.0136178	1.48024e-14	0.0927592	0.0139521	2.96289e-11
cg11009736	2	119699682	R	MARCO	TSS200	-0.0969622	0.0126103	1.48121e-14	-0.0890284	0.0131741	1.40052e-11
cg02820040	2	241836501	R	C2orf54	TSS1500	-0.139811	0.0181831	1.48252e-14	-0.0982938	0.0179573	4.406e-08
cg26897150	17	57642763	F	DHX40	TSS200	0.127922	0.0166375	1.48524e-14	0.156138	0.0169799	3.73371e-20
cg16084857	X	130216575	R	FLJ30058	Body	0.0777082	0.0101067	1.48543e-14	0.0700131	0.0102902	1.01845e-11
cg15266705	12	115136096	F			0.129378	0.016828	1.49139e-14	0.127179	0.0171696	1.28976e-13
cg17227156	18	35146001	R	BRUNOL4	TSS200	0.124428	0.0161843	1.49227e-14	0.125113	0.0164888	3.25581e-14
cg05304729	1	158800024	R	MNDA	TSS1500	-0.139835	0.0181887	1.49476e-14	-0.144369	0.0191031	4.11337e-14
cg18642503	19	14089711	R	RFX1	Body	0.126803	0.0164937	1.49497e-14	0.0915092	0.0167932	5.06055e-08
cg07790615	1	237205174	R	RYR2	TSS1500	0.131522	0.0171078	1.49658e-14	0.151165	0.0170245	6.72941e-19
cg24711367	17	41755339	F			-0.140495	0.0182755	1.49916e-14	-0.103692	0.019213	6.77667e-08
cg17240815	6	55039382	R	HCRTR2	5'UTR	0.123827	0.0161075	1.50023e-14	0.0957326	0.0166223	8.4478e-09
cg12514789	7	19158123	F	TWIST1	TSS1500	0.114963	0.0149548	1.50191e-14	0.120153	0.0153657	5.29945e-15
cg22789714	11	46261208	R			-0.14249	0.0185356	1.50194e-14	-0.138008	0.0188172	2.23124e-13
cg12172441	6	28176163	R			0.127189	0.0165452	1.502e-14	0.116787	0.0171548	9.90967e-12
cg06831064	16	2229298	R	CASKIN1	Body	0.147699	0.0192135	1.50326e-14	0.170102	0.0201827	3.51275e-17
cg07036137	22	34318614	R			0.125327	0.0163035	1.50512e-14	0.0914272	0.016316	2.10024e-08
cg14429847	1	239550578	F			0.121283	0.0157786	1.51174e-14	0.11169	0.0161326	4.41487e-12
cg21027535	15	80634507	R			-0.0885332	0.011518	1.51233e-14	-0.0628928	0.0113812	3.27547e-08
cg10520226	1	2811554	R			-0.141055	0.0183513	1.51339e-14	-0.132233	0.0188063	2.04593e-12
cg15188010	13	100636801	R	ZIC2	Body	0.129725	0.0168777	1.51563e-14	0.13319	0.0177541	6.28801e-14
cg07677446	1	17699021	R	PADI6	Body	-0.103619	0.0134812	1.51569e-14	-0.110591	0.0130151	1.94274e-17
cg09562455	X	30327490	F	NR0B1	5'UTR	0.0772008	0.0100444	1.51839e-14	0.0596822	0.0104456	1.10609e-08
cg09894136	22	43833175	F	MPPED1	Body	-0.119669	0.0155698	1.51849e-14	-0.108563	0.015507	2.54356e-12
cg24507762	20	48099890	R	KCNB1	TSS1500	0.1248	0.0162374	1.51878e-14	0.118711	0.0169731	2.67087e-12
cg03091010	18	73167894	F			0.122815	0.0159795	1.52103e-14	0.0886933	0.0162978	5.26734e-08
cg03940098	20	26188908	F	MIR663	Body	0.135198	0.0175918	1.52651e-14	0.15284	0.0177754	8.08523e-18
cg22653878	6	40698276	R			-0.110155	0.0143333	1.52691e-14	-0.087032	0.013687	2.03413e-10
cg22471517	7	136553682	R	CHRM2	1stExon	0.11062	0.0143947	1.5327e-14	0.0768924	0.0148461	2.22711e-07
cg22408108	7	3215287	R			-0.0934706	0.0121634	1.5347e-14	-0.0731088	0.0119973	1.10272e-09
cg18249634	3	32860467	R	TRIM71	Body	0.117642	0.0153094	1.53839e-14	0.110437	0.0157568	2.40255e-12
cg24862514	11	44972672	F	TP53I11	TSS200	0.135052	0.0175753	1.53993e-14	0.0980332	0.0181419	6.52865e-08
cg19195712	6	31026215	F	HCG22	Body	-0.133435	0.0173651	1.54057e-14	-0.0948151	0.0179213	1.21896e-07
cg05556210	16	73082405	F	ZFHX3	TSS200	0.128444	0.0167187	1.55826e-14	0.101353	0.0168758	1.90374e-09
cg01843946	14	37124434	F			0.120788	0.0157225	1.55995e-14	0.0882569	0.0155821	1.47886e-08
cg09279736	6	30039403	R	RNF39	Body	0.143342	0.0186583	1.56069e-14	0.118577	0.0194184	1.01867e-09
cg21248928	2	11623924	F			0.130174	0.0169447	1.56284e-14	0.120491	0.0175339	6.33578e-12
cg23471770	6	31464699	F	MICB	TSS1500	-0.146556	0.0190773	1.56391e-14	-0.137984	0.019433	1.2432e-12
cg18019017	6	78173408	R	HTR1B	TSS1500	0.116401	0.0151527	1.56809e-14	0.0830098	0.0155497	9.37964e-08
cg04413895	8	105601615	R	LRP12	TSS1500	0.136731	0.0177996	1.57023e-14	0.139926	0.0179363	6.12963e-15
cg16989340	1	1084147	F			-0.144399	0.0187988	1.57465e-14	-0.123959	0.0192656	1.24122e-10
cg20557595	14	45381239	F			0.1118	0.0145549	1.57494e-14	0.117488	0.0152717	1.43531e-14
cg25371564	1	43993236	F			-0.103467	0.01347	1.575e-14	-0.0849569	0.0136499	4.8462e-10
cg00756448	16	18997967	R	TMC7	5'UTR	-0.105955	0.013794	1.57561e-14	-0.0943519	0.0136267	4.38995e-12
cg22632756	8	28174192	F	PNOC	TSS1500	-0.141564	0.0184299	1.57568e-14	-0.141809	0.0183157	9.74927e-15
cg03542891	5	83018357	F	HAPLN1	TSS1500	0.119402	0.0155448	1.57686e-14	0.0863504	0.0161486	8.93069e-08
cg26504305	19	19281019	R	LOC729991-MEF2B	Body	0.14131	0.0183972	1.57769e-14	0.126618	0.0188518	1.86171e-11
cg14320054	9	110228269	F			0.134976	0.0175729	1.57965e-14	0.0938482	0.0179915	1.82589e-07
cg08915603	4	187476569	F	MTNR1A	TSS200	0.123372	0.0160625	1.58151e-14	0.124971	0.016152	1.01648e-14
cg07200348	13	36045201	F	NBEA	Body	0.124665	0.0162309	1.58184e-14	0.0860211	0.0168004	3.0525e-07
cg13674174	1	47910181	F			0.132516	0.017253	1.58207e-14	0.112878	0.0177105	1.84764e-10
cg01256260	21	43729657	R			-0.142368	0.018536	1.58339e-14	-0.166839	0.0190678	2.13773e-18
cg24928391	8	55370336	R	SOX17	TSS200	0.135691	0.0176667	1.58361e-14	0.130714	0.0180276	4.14435e-13
cg09293786	16	54962963	F			0.133508	0.0173825	1.58366e-14	0.122855	0.0173276	1.33971e-12
cg24151926	1	6240455	R	CHD5	TSS1500	0.140222	0.0182567	1.58413e-14	0.142835	0.0186476	1.86387e-14
cg24374583	1	220960554	R	MOSC1	1stExon	0.120595	0.0157018	1.58681e-14	0.13171	0.0157777	6.95336e-17
cg06895767	8	15094107	F	SGCZ	Body	0.134369	0.0174953	1.58699e-14	0.153281	0.0174139	1.34145e-18
cg16966962	1	201915989	F	LMOD1	TSS1500	0.12391	0.0161351	1.59669e-14	0.0950604	0.0166271	1.08304e-08
cg22248052	6	50791419	F	TFAP2B	Body	0.135916	0.0176989	1.59857e-14	0.106084	0.0179423	3.36889e-09
cg12862231	5	149466091	R	CSF1R	5'UTR	-0.0984234	0.0128167	1.59917e-14	-0.0924356	0.013563	9.40866e-12
cg06458358	8	1772264	R	ARHGEF10	1stExon	0.130633	0.0170111	1.5998e-14	0.0970026	0.0173882	2.42404e-08
cg15546227	1	61546247	F	NFIA	Body	-0.101973	0.0132794	1.60287e-14	-0.121928	0.0137155	6.12095e-19
cg26129108	9	134698926	R			-0.112066	0.0145939	1.60441e-14	-0.0968789	0.0146783	4.10788e-11
cg10096145	6	17281838	F	RBM24	TSS1500	0.13217	0.017212	1.60455e-14	0.0964709	0.0173353	2.62147e-08
cg06436905	4	157997167	R	GLRB	TSS1500	0.117432	0.015293	1.6056e-14	0.107878	0.0157938	8.46827e-12
cg24288310	15	92936678	R	ST8SIA2	TSS1500	0.126834	0.0165179	1.60869e-14	0.0967034	0.0168788	1.00853e-08
cg09402276	10	50887472	F	C10orf53	TSS1500	0.117031	0.0152417	1.61175e-14	0.111038	0.014927	1.01627e-13
cg01525538	1	228785987	R	DUSP5P	Body	0.113266	0.0147515	1.61232e-14	0.0907389	0.0153371	3.29237e-09
cg08931107	11	66103604	F	RIN1	Body	0.116466	0.0151685	1.61357e-14	0.101178	0.0158266	1.6273e-10
cg06995548	1	47009527	F			0.1403	0.0182726	1.61409e-14	0.111495	0.0189748	4.20395e-09
cg07685357	11	121971954	R	MIR125B1	TSS1500	-0.144911	0.0188732	1.6142e-14	-0.140248	0.0193732	4.51067e-13
cg02001956	6	32017261	F	TNXB	Body	-0.0931621	0.0121346	1.62319e-14	-0.0656114	0.0121449	6.57555e-08
cg25561762	13	20876028	F			0.133682	0.0174138	1.63123e-14	0.0964305	0.018505	1.87771e-07
cg01730666	17	41924302	F	CD300LG	TSS1500	-0.144205	0.018785	1.63398e-14	-0.120736	0.019865	1.21816e-09
cg10765471	10	43818429	R			0.137295	0.0178849	1.63414e-14	0.11315	0.0185007	9.59535e-10
cg03999932	2	153192164	R	FMNL2	1stExon	0.131374	0.0171142	1.63685e-14	0.100825	0.0176002	1.01252e-08
cg11898486	19	44324747	F	LYPD5	5'UTR	0.124478	0.0162167	1.64297e-14	0.11592	0.0164127	1.63164e-12
cg01564665	1	2373855	R			-0.132247	0.0172291	1.64426e-14	-0.0971275	0.01698	1.06456e-08
cg21157107	9	110399894	R			0.121036	0.015769	1.64705e-14	0.125861	0.0164837	2.24989e-14
cg25407227	19	54058500	R	ZNF331	5'UTR	-0.14383	0.0187388	1.64761e-14	-0.102534	0.0187891	4.83992e-08
cg23121156	4	154710421	F	SFRP2	TSS200	0.127275	0.0165831	1.65422e-14	0.107405	0.0175732	9.84828e-10
cg15736165	15	83951732	R	BNC1	Body	0.125582	0.0163626	1.65514e-14	0.0941513	0.0170959	3.64511e-08
cg24073466	10	60937031	F	PHYHIPL	Body	0.126999	0.0165494	1.66733e-14	0.0905185	0.0173941	1.95055e-07
cg12883878	9	140352188	R	NELF	Body	-0.147556	0.0192283	1.66847e-14	-0.115336	0.0198588	6.32995e-09
cg02204637	5	146888445	R			-0.149193	0.0194417	1.66885e-14	-0.138239	0.0200311	5.15638e-12
cg21834061	6	29521162	F			0.139089	0.0181256	1.67216e-14	0.0957259	0.0184297	2.05685e-07
cg12592691	7	51102023	F	COBL	Body	-0.105881	0.0137983	1.67415e-14	-0.081652	0.0131809	5.8398e-10
cg15409939	20	48789081	F			0.0969675	0.012637	1.67596e-14	0.0803196	0.0130835	8.30523e-10
cg05859264	6	36097692	F	MAPK13	TSS1500	-0.103399	0.0134753	1.67799e-14	-0.0877718	0.0136953	1.46594e-10
cg05603881	4	42401149	R	SHISA3	Body	0.144567	0.018841	1.68059e-14	0.101615	0.0191958	1.19946e-07
cg04273811	3	36422059	R	STAC	TSS200	0.125599	0.0163703	1.6883e-14	0.117622	0.0166738	1.73472e-12
cg14662009	12	50300243	F			-0.116569	0.0151937	1.69052e-14	-0.0942114	0.0150537	3.89093e-10
cg27596495	6	55039295	R	HCRTR2	5'UTR	0.0925486	0.0120628	1.69062e-14	0.0798822	0.0124473	1.38413e-10
cg09396196	11	64059054	R	KCNK4	5'UTR	0.135337	0.0176404	1.69349e-14	0.112319	0.0181568	6.16817e-10
cg27422872	22	28839137	F	TTC28	Body	0.112294	0.0146374	1.69664e-14	0.0765059	0.0153778	6.52219e-07
cg00894289	11	33890917	R	LMO2	Body	0.123926	0.0161536	1.69726e-14	0.131268	0.0164064	1.23337e-15
cg00950004	1	154165673	F	TPM3	TSS1500	-0.104643	0.0136409	1.70334e-14	-0.0791447	0.0142727	2.93658e-08
cg24202485	5	1009457	R	NKD2	Body	0.130584	0.0170228	1.70467e-14	0.108625	0.0173907	4.20754e-10
cg00776786	17	54674059	R			0.103992	0.0135568	1.70838e-14	0.0697455	0.0132484	1.40609e-07
cg16090881	6	33246043	R	B3GALT4	1stExon	-0.135499	0.0176642	1.70909e-14	-0.140132	0.0168486	9.013e-17
cg04674956	8	65499048	R			0.114482	0.0149249	1.71221e-14	0.104592	0.015132	4.78096e-12
cg22551065	5	126565698	F			-0.129429	0.0168748	1.72039e-14	-0.154475	0.0169404	7.60028e-20
cg11301556	20	44657798	R	SLC12A5	TSS200	0.114378	0.0149132	1.7258e-14	0.109793	0.0156242	2.10858e-12
cg04366039	1	40366684	R	MYCL1	1stExon	0.128245	0.0167223	1.73212e-14	0.0830742	0.0170052	1.03311e-06
cg03942265	15	76005194	R	CSPG4	TSS200	0.127101	0.0165736	1.7349e-14	0.109874	0.0172009	1.68411e-10
cg14829066	15	88559141	F	NTRK3	Body	-0.106024	0.0138253	1.73612e-14	-0.0909455	0.013404	1.16114e-11
cg21868031	1	207925112	R	CD46	TSS1500	-0.140507	0.0183229	1.74199e-14	-0.109893	0.0190355	7.7837e-09
cg18059088	4	11430353	F	HS3ST1	1stExon	0.126401	0.0164836	1.7431e-14	0.0942845	0.0167518	1.81981e-08
cg25437259	3	131100661	R	NUDT16	TSS200	0.118952	0.0155122	1.74327e-14	0.113411	0.01609	1.80842e-12
cg12807628	8	11838843	F	DEFB135	TSS1500	-0.122403	0.0159622	1.74336e-14	-0.128673	0.0162554	2.45831e-15
cg16447012	7	27209131	F	MIR196B	Body	0.124718	0.0162644	1.74442e-14	0.107626	0.0162904	3.92868e-11
cg03172947	20	44035850	R	DBNDD2	5'UTR	0.111438	0.0145326	1.74545e-14	0.078888	0.0151997	2.10167e-07
cg05194300	2	97177071	F			-0.137493	0.0179307	1.74652e-14	-0.106104	0.0184001	8.09375e-09
cg22063966	19	56160065	R	CCDC106	5'UTR	0.125544	0.0163724	1.74695e-14	0.0884138	0.0170628	2.19893e-07
cg20979737	1	244964768	R			-0.149289	0.0194702	1.75292e-14	-0.162495	0.0198043	2.30551e-16
cg27551605	17	43862910	F	CRHR1	Body	0.128494	0.0167583	1.75394e-14	0.108973	0.017271	2.79751e-10
cg09939075	8	32078304	F	NRG1	Body	0.113933	0.01486	1.75939e-14	0.114446	0.0147328	7.96676e-15
cg22777952	15	60296425	F	FOXB1	5'UTR	0.131333	0.0171299	1.76229e-14	0.122016	0.0169677	6.42875e-13
cg10143811	12	16757985	R	LMO3	5'UTR	0.128705	0.0167878	1.76669e-14	0.137753	0.0168591	3.06296e-16
cg01185470	9	134157096	F			-0.144907	0.0189016	1.76874e-14	-0.0985067	0.0192069	2.9173e-07
cg03175653	18	74961798	F	GALR1	TSS1500	0.121171	0.0158056	1.76977e-14	0.0998072	0.0159076	3.51502e-10
cg00794673	6	35016449	R	ANKS1A	Body	0.118768	0.0154925	1.77203e-14	0.0833913	0.0163913	3.62732e-07
cg09076123	1	183559527	F	NCF2	5'UTR	-0.10259	0.0133825	1.7739e-14	-0.118831	0.0138817	1.1258e-17
cg09631415	16	65097075	F	CDH11	5'UTR	-0.107419	0.0140124	1.7747e-14	-0.0978766	0.0133465	2.2425e-13
cg08084860	2	237080340	F			0.133238	0.017381	1.77819e-14	0.118665	0.0179713	4.02879e-11
cg14196840	7	117513042	R	CTTNBP2	Body	0.1259	0.0164239	1.77908e-14	0.107033	0.0167065	1.48747e-10
cg17508300	10	100992656	F	HPSE2	Body	0.122828	0.0160234	1.78075e-14	0.0866834	0.0159636	5.63377e-08
cg21901718	5	16180076	R	2011-03-01	TSS200	0.129736	0.0169256	1.78769e-14	0.130961	0.0171805	2.48528e-14
cg21506800	19	11531519	F	CCDC151	Body	0.126201	0.0164649	1.79086e-14	0.0856821	0.0166878	2.83021e-07
cg16653538	12	100967609	R	GAS2L3	5'UTR	0.127996	0.0166993	1.79196e-14	0.0912469	0.0169089	6.79955e-08
cg19713038	12	115121016	R	TBX3	1stExon	0.120441	0.0157139	1.79345e-14	0.0840688	0.0158989	1.23864e-07
cg11468522	14	103989789	R	CKB	TSS1500	0.130004	0.0169617	1.79381e-14	0.126382	0.0179166	1.73976e-12
cg05622465	1	110613072	R	ALX3	1stExon	0.130837	0.0170706	1.79591e-14	0.0957339	0.0175149	4.60694e-08
cg18716979	4	171011424	R	AADAT	TSS1500	0.11631	0.0151755	1.7981e-14	0.0965001	0.0161209	2.15009e-09
cg05923587	16	75285503	F	BCAR1	Body	0.138667	0.0180927	1.79834e-14	0.145054	0.018619	6.66546e-15
cg17586860	20	23015906	R	SSTR4	TSS200	0.140727	0.0183617	1.79987e-14	0.134472	0.0189874	1.41906e-12
cg04481603	10	104182930	R			-0.138793	0.0181097	1.80176e-14	-0.135638	0.0186313	3.33519e-13
cg18431640	13	100637191	R	ZIC2	Body	0.132456	0.0172829	1.80215e-14	0.0997742	0.0178187	2.15067e-08
cg04960007	17	5820294	R			-0.118856	0.0155084	1.80275e-14	-0.106326	0.0152295	2.91875e-12
cg15611018	12	13431411	R			0.127009	0.0165724	1.8035e-14	0.102937	0.0166222	5.91418e-10
cg10695105	12	49943166	R	KCNH3	Body	0.114285	0.0149126	1.80709e-14	0.0862186	0.0158075	4.91706e-08
cg14102267	9	112402515	F	PALM2	TSS1500	0.129165	0.0168552	1.81379e-14	0.105824	0.0170146	4.98485e-10
cg27656362	5	72607795	R			0.140717	0.0183633	1.81751e-14	0.0961901	0.0188739	3.46077e-07
cg24594459	2	27478146	R	SLC30A3	3'UTR	-0.117874	0.0153829	1.82143e-14	-0.102551	0.0150561	9.67505e-12
cg02785332	9	94647670	R	ROR2	Body	-0.10349	0.0135061	1.82347e-14	-0.0792937	0.013128	1.54094e-09
cg13590277	5	150019496	F	SYNPO	TSS1500	-0.130409	0.0170192	1.82414e-14	-0.11909	0.017048	2.83729e-12
cg16666329	5	76932526	F	OTP	Body	0.127342	0.0166194	1.82685e-14	0.0906622	0.0169018	8.13802e-08
cg16249454	4	74965075	F	CXCL2	TSS200	0.126638	0.0165275	1.82708e-14	0.0880294	0.0170674	2.49939e-07
cg11851129	12	57624530	F	SHMT2	Body	-0.118347	0.0154459	1.83006e-14	-0.0800633	0.0144563	3.05436e-08
cg11398511	1	215256635	F	KCNK2	5'UTR	0.1336	0.0174372	1.83377e-14	0.108575	0.0176947	8.46033e-10
cg16658618	12	102036309	R	MYBPC1	Body	0.134074	0.0174995	1.83622e-14	0.135555	0.0177598	2.29899e-14
cg08525845	11	20181456	F	DBX1	Body	0.128946	0.0168304	1.83777e-14	0.126353	0.0174802	4.88885e-13
cg00589371	18	63417783	R	CDH7	5'UTR	0.114412	0.0149334	1.83816e-14	0.0931855	0.0151564	7.83403e-10
cg18029321	5	140230326	R	PCDHA6	Body	0.144119	0.0188115	1.84197e-14	0.164941	0.019527	2.9933e-17
cg10287814	17	74019633	F	EVPL	Body	-0.120606	0.0157425	1.84226e-14	-0.0893217	0.0147515	1.40334e-09
cg12417685	3	68981852	F	FAM19A4	TSS200	0.12907	0.016848	1.84677e-14	0.122354	0.017343	1.7272e-12
cg14887142	14	22191761	F			-0.149338	0.019494	1.84908e-14	-0.109418	0.0197601	3.07077e-08
cg18760587	7	79764888	F	GNAI1	Body	0.122372	0.0159742	1.85107e-14	0.0806622	0.0161316	5.72541e-07
cg07850592	1	231299396	F	TRIM67	1stExon	0.137068	0.0178926	1.85111e-14	0.0989727	0.0185225	9.12354e-08
cg02646528	11	56949288	R	LRRC55	1stExon	-0.144765	0.0188977	1.85237e-14	-0.104832	0.0196085	8.98077e-08
cg16646298	6	30698987	R	FLOT1	Body	-0.135586	0.0176994	1.85245e-14	-0.156302	0.016996	3.70235e-20
cg02893823	17	39684544	R	KRT19	1stExon	0.129242	0.0168713	1.85287e-14	0.102148	0.0167872	1.16597e-09
cg14123992	19	45407868	F	APOE	TSS1500	-0.145681	0.0190175	1.85418e-14	-0.106502	0.0198128	7.64002e-08
cg20975682	12	50019676	F	PRPF40B	5'UTR	-0.140673	0.018364	1.85556e-14	-0.120607	0.0190082	2.22425e-10
cg08574629	1	155290542	F	RUSC1	TSS200	0.106406	0.0138908	1.85648e-14	0.0713212	0.0141355	4.52207e-07
cg23358612	7	1275258	R	UNCX	Body	0.121991	0.0159257	1.85898e-14	0.0837129	0.0159535	1.54332e-07
cg17409313	20	42876939	R	GDAP1L1	Body	0.135292	0.0176625	1.86157e-14	0.0956923	0.0181541	1.356e-07
cg15038664	19	53662261	R	ZNF347	1stExon	0.135265	0.0176596	1.86553e-14	0.11794	0.0182895	1.12987e-10
cg13393433	10	63525851	R	C10orf107	3'UTR	0.089707	0.0117119	1.86698e-14	0.0700915	0.0126387	2.92619e-08
cg08770761	16	2563461	F	ATP6V0C	TSS1500	0.134758	0.0175937	1.86747e-14	0.104939	0.0183808	1.13535e-08
cg14947846	2	129227604	F			-0.110525	0.0144307	1.87315e-14	-0.0775419	0.0141726	4.4688e-08
cg13216022	15	51631687	F	CYP19A1	TSS1500	-0.122849	0.01604	1.87488e-14	-0.141476	0.0172258	2.15661e-16
cg04672506	6	33117384	R			-0.128209	0.0167398	1.87513e-14	-0.0994834	0.0167842	3.08159e-09
cg25770176	10	91405685	F	PANK1	TSS1500	-0.138429	0.0180743	1.87549e-14	-0.138982	0.0176688	3.66279e-15
cg15755084	4	4861683	R	MSX1	1stExon	0.13517	0.017649	1.87684e-14	0.101902	0.0176706	8.0812e-09
cg09282085	22	39713086	R	RPL3	Body	-0.104519	0.0136478	1.88367e-14	-0.0806388	0.014202	1.36274e-08
cg02643054	7	27206544	F	HOXA9	TSS1500	0.118075	0.0154181	1.88497e-14	0.0806946	0.015455	1.77706e-07
cg22707529	6	143999715	F	PHACTR2	Body	0.102543	0.01339	1.88552e-14	0.0752699	0.0132148	1.22746e-08
cg07181565	2	172953482	F	DLX1	3'UTR	0.124	0.016192	1.88707e-14	0.0953664	0.0165377	8.08806e-09
cg03878133	2	164593411	R	FIGN	TSS1500	0.110475	0.014426	1.88811e-14	0.105017	0.0148973	1.79733e-12
cg00472281	5	1205496	R	SLC6A19	Body	-0.129017	0.0168473	1.88849e-14	-0.105296	0.0163087	1.07221e-10
cg17320698	11	30510489	R	MPPED2	Body	-0.139261	0.0181852	1.88909e-14	-0.139256	0.0185352	5.77485e-14
cg01324550	17	46676099	F	LOC404266	Body	-0.145106	0.0189488	1.89143e-14	-0.111418	0.0191925	6.42533e-09
cg12250581	12	2045810	F			-0.13463	0.0175807	1.89155e-14	-0.119653	0.0183667	7.28513e-11
cg19714279	2	237077920	R	GBX2	TSS1500	0.130851	0.0170876	1.89352e-14	0.148198	0.016724	7.90219e-19
cg26170244	15	65176353	F			-0.110567	0.0144394	1.89923e-14	-0.11327	0.0148262	2.17493e-14
cg14767442	3	138654993	F			0.113887	0.0148732	1.90071e-14	0.0904394	0.0152933	3.34577e-09
cg24367957	1	161931993	F			-0.116042	0.0151556	1.90769e-14	-0.134084	0.0154744	4.5199e-18
cg25512936	3	44041103	F			0.12987	0.0169618	1.90933e-14	0.103477	0.018195	1.2921e-08
cg23897913	11	17743667	F	MYOD1	3'UTR	0.131387	0.01716	1.90961e-14	0.086884	0.0171991	4.37976e-07
cg20063450	17	39621210	R	KRT32	Body	-0.133401	0.0174232	1.91014e-14	-0.109498	0.0175989	4.9128e-10
cg22335872	20	896876	R	ANGPT4	5'UTR	-0.0983783	0.0128493	1.91356e-14	-0.0782525	0.0122297	1.56824e-10
cg01591830	16	89666000	R			-0.115981	0.0151488	1.91595e-14	-0.10166	0.0147703	5.87151e-12
cg20289911	20	816362	R	FAM110A	TSS1500	-0.0920364	0.0120213	1.91622e-14	-0.0840152	0.0118783	1.51654e-12
cg20523393	18	5895539	R			0.138256	0.0180585	1.918e-14	0.135659	0.0185964	2.98923e-13
cg04218812	8	9763263	R			0.127275	0.0166248	1.92218e-14	0.10066	0.0169536	2.89597e-09
cg02829743	6	105400884	F			0.140451	0.018346	1.92263e-14	0.112707	0.0191645	4.07733e-09
cg12414070	12	117627133	R	FBXO21	Body	0.142112	0.0185632	1.92456e-14	0.189331	0.0191858	5.71392e-23
cg17478979	6	149772150	R	ZC3H12D	Body	0.097655	0.0127562	1.92566e-14	0.0805911	0.0128087	3.13622e-10
cg17307280	5	174871636	R	DRD1	TSS1500	0.125362	0.0163764	1.9333e-14	0.0945402	0.0168287	1.93421e-08
cg21239311	6	108486007	R	NR2E1	TSS1500	0.138473	0.0180894	1.93372e-14	0.0993379	0.017887	2.79765e-08
cg05471523	3	43936093	F			0.12234	0.015982	1.935e-14	0.107489	0.0164341	6.12562e-11
cg07303968	10	118502243	R	HSPA12A	TSS200	0.139113	0.0181737	1.93816e-14	0.122047	0.0186465	5.93724e-11
cg07580762	1	161171810	R	NDUFS2	5'UTR	-0.141884	0.0185357	1.93838e-14	-0.153783	0.0191897	1.11206e-15
cg06563089	12	75601157	R	KCNC2	Body	0.132555	0.0173174	1.9418e-14	0.136415	0.0176242	9.92577e-15
cg14035045	3	50606289	F	HEMK1	TSS1500	-0.144854	0.018925	1.94665e-14	-0.162401	0.0193684	5.07881e-17
cg24680629	5	177535066	R			-0.135817	0.0177449	1.95044e-14	-0.105663	0.0187927	1.88128e-08
cg03252770	4	154354354	F			-0.131273	0.0171518	1.95398e-14	-0.119706	0.0183057	6.18152e-11
cg05338976	7	114561850	F	MDFIC	TSS1500	-0.127347	0.0166392	1.95708e-14	-0.11141	0.016817	3.47588e-11
cg09469355	1	2161886	R	SKI	Body	-0.140172	0.0183154	1.96027e-14	-0.116695	0.0188081	5.48649e-10
cg25946758	10	60936025	R	PHYHIPL	TSS1500	0.125396	0.0163849	1.96109e-14	0.102316	0.0164919	5.50368e-10
cg02149899	11	75993521	F			-0.121889	0.0159269	1.96277e-14	-0.0960976	0.0163176	3.88056e-09
cg11342789	1	162352023	F	C1orf226	Body	-0.113595	0.0148433	1.96452e-14	-0.0811637	0.0149601	5.7839e-08
cg06105694	17	36585340	F			0.0891492	0.0116493	1.96749e-14	0.0745406	0.0116907	1.81714e-10
cg05221057	13	112711587	R			0.134847	0.0176214	1.97174e-14	0.10173	0.017813	1.12316e-08
cg03205252	16	51187536	R			0.132611	0.0173295	1.97364e-14	0.115063	0.0175673	5.76029e-11
cg23684410	11	116897558	R	SIK3	Body	-0.130851	0.0171001	1.97844e-14	-0.11782	0.0167505	2.00922e-12
cg04800503	17	46648533	F	HOXB3	5'UTR	-0.135968	0.0177691	1.97962e-14	-0.109031	0.0184364	3.34096e-09
cg18032812	7	56951337	F			-0.147187	0.0192355	1.98101e-14	-0.137273	0.0193915	1.4515e-12
cg01359532	15	75045126	F	CYP1A2	Body	-0.109677	0.0143341	1.98646e-14	-0.101762	0.0133294	2.26871e-14
cg12349416	11	4206098	F			-0.144782	0.018923	1.99223e-14	-0.14071	0.0192944	3.03588e-13
cg06049868	13	112717707	F			0.133479	0.0174457	1.99254e-14	0.143514	0.0186289	1.32035e-14
cg10068989	11	129244122	F			0.127806	0.0167049	1.99674e-14	0.149069	0.0168307	8.22135e-19
cg16174029	5	140346280	R	PCDHAC2	1stExon	0.131691	0.0172131	1.99993e-14	0.0886941	0.0175327	4.21972e-07
cg18173235	2	119612382	R			0.123823	0.0161848	2.00162e-14	0.085107	0.015984	1.0123e-07
cg06110286	8	145728587	F	GPT	TSS1500	-0.129127	0.0168787	2.00476e-14	-0.146401	0.0178121	2.04911e-16
cg04859706	4	30721997	F	PCDH7	TSS200	0.118106	0.0154384	2.00734e-14	0.0864163	0.0156361	3.26245e-08
cg02728483	2	172965081	R	DLX2	3'UTR	0.137073	0.017918	2.00997e-14	0.136944	0.0184804	1.26077e-13
cg22192374	12	3450832	F			-0.113948	0.0148953	2.01151e-14	-0.0966459	0.0144516	2.2693e-11
cg25617725	10	118033290	R	GFRA1	TSS1500	0.121542	0.0158881	2.01234e-14	0.105339	0.0154727	9.89365e-12
cg06521827	1	16346434	F	HSPB7	TSS1500	-0.132018	0.0172593	2.02394e-14	-0.146508	0.0178031	1.88228e-16
cg12922751	14	26674046	F			0.125988	0.0164711	2.02525e-14	0.113654	0.0169629	2.08223e-11
cg26628847	7	142829304	R	PIP	Body	-0.126845	0.0165839	2.03033e-14	-0.118907	0.0166481	9.1729e-13
cg23536629	10	101279944	F			0.113835	0.0148831	2.0311e-14	0.0916437	0.014862	6.98956e-10
cg13533151	18	24764966	F	CHST9	5'UTR	0.11593	0.0151574	2.03467e-14	0.139893	0.0156158	3.29457e-19
cg24631913	5	87971905	F	LOC645323	Body	0.124963	0.0163387	2.03729e-14	0.128342	0.0164988	7.31887e-15
cg18470101	4	26032635	R			-0.0991003	0.0129577	2.04176e-14	-0.0699922	0.0127082	3.63684e-08
cg00272971	10	102419564	R			0.136606	0.017862	2.04336e-14	0.133014	0.0183589	4.31716e-13
cg22476252	17	80087405	R	CCDC57	Body	-0.144955	0.018954	2.04598e-14	-0.104784	0.0192684	5.38513e-08
cg05526905	11	119455808	F			0.127209	0.0166337	2.04672e-14	0.0841138	0.0169494	6.95374e-07
cg11824956	1	181286843	F			0.130178	0.0170222	2.04799e-14	0.10604	0.0179174	3.2537e-09
cg12497190	6	56886216	R	BEND6	3'UTR	-0.149183	0.0195073	2.04834e-14	-0.174641	0.0196753	6.92257e-19
cg17161483	9	99983156	R			0.128431	0.0167939	2.04959e-14	0.122535	0.0169301	4.56341e-13
cg07262873	5	54987767	R	SLC38A9	Body	-0.147727	0.0193172	2.05075e-14	-0.136522	0.0193244	1.60883e-12
cg01946042	1	21754570	R			0.123833	0.0161931	2.05245e-14	0.110485	0.0165794	2.66534e-11
cg20072171	3	62356962	R	FEZF2	Body	0.127996	0.0167376	2.05355e-14	0.107952	0.0169456	1.88421e-10
cg17910564	8	42248702	F	VDAC3	TSS1500	-0.108993	0.0142528	2.05571e-14	-0.0983266	0.0132248	1.04539e-13
cg05418915	2	196426178	F			-0.117103	0.0153134	2.05576e-14	-0.0867334	0.0154127	1.82967e-08
cg04379738	14	50155174	F	POLE2	TSS1500	0.118772	0.0155317	2.05658e-14	0.110035	0.0159493	5.23394e-12
cg02558362	13	36052605	R	MIR548F5	Body	0.13037	0.0170487	2.05843e-14	0.106792	0.0179187	2.52558e-09
cg04548076	22	23727927	F			-0.127933	0.0167303	2.06043e-14	-0.162157	0.0165131	9.24372e-23
cg18666379	10	44503867	F			-0.0970144	0.0126869	2.06054e-14	-0.0670597	0.0126748	1.21784e-07
cg17160382	6	121758980	F	GJA1	5'UTR	0.12599	0.0164763	2.06149e-14	0.0833776	0.0167841	6.7763e-07
cg07011172	5	159343549	R	ADRA1B	TSS200	0.129723	0.0169647	2.06326e-14	0.131992	0.0172565	2.02823e-14
cg22697574	1	34642605	R	C1orf94	5'UTR	0.133682	0.0174835	2.07105e-14	0.11909	0.0171138	3.43461e-12
cg02328545	5	180030008	R	FLT4	3'UTR	-0.121311	0.015866	2.07354e-14	-0.0892617	0.0157984	1.60414e-08
cg21760990	6	121656542	F	C6orf170	TSS1500	-0.138846	0.0181593	2.0736e-14	-0.110623	0.0185557	2.49654e-09
cg02505749	8	140715735	R	KCNK9	TSS1500	0.122009	0.0159573	2.07391e-14	0.0849171	0.016494	2.62781e-07
cg07316846	2	105484694	R			0.120895	0.0158126	2.08141e-14	0.097913	0.0163682	2.20529e-09
cg14389669	9	136399386	R	ADAMTSL2	5'UTR	-0.120677	0.0157846	2.08563e-14	-0.138376	0.0165076	5.17721e-17
cg02878284	6	32825701	F	PSMB9	Body	-0.0912556	0.0119364	2.0865e-14	-0.0978323	0.0117986	1.11484e-16
cg22283959	15	96880782	F	NR2F2	Body	0.12533	0.0163936	2.08872e-14	0.0994413	0.0172173	7.66547e-09
cg22189544	7	73748830	R	CLIP2	Body	-0.100161	0.0131021	2.09535e-14	-0.0794723	0.0130695	1.19629e-09
cg16166796	2	220174201	F	PTPRN	TSS200	0.128487	0.0168077	2.09659e-14	0.112176	0.0171466	6.06352e-11
cg26365690	6	142410061	F	NMBR	TSS200	0.120943	0.0158219	2.10521e-14	0.102522	0.015938	1.25511e-10
cg12681796	5	132446804	F			-0.130107	0.0170208	2.1055e-14	-0.124673	0.0168754	1.49185e-13
cg19453991	3	137480102	F			0.122601	0.0160389	2.10557e-14	0.110642	0.0166485	3.01591e-11
cg06268921	1	214158573	R			0.140614	0.0183954	2.10617e-14	0.111898	0.018826	2.7851e-09
cg27432653	1	92952461	F	GFI1	TSS1500	0.130187	0.017032	2.11089e-14	0.120506	0.0173722	4.01209e-12
cg16772514	17	43046872	R	C1QL1	TSS1500	0.0866442	0.0113355	2.11233e-14	0.0680522	0.0125233	5.50899e-08
cg07367395	16	55090870	R			0.128778	0.0168486	2.11822e-14	0.106712	0.0171566	4.97524e-10
cg12580783	12	49362475	F	WNT10B	Body	-0.08548	0.0111845	2.12651e-14	-0.0756199	0.0103972	3.51261e-13
cg27013696	7	19158030	F	TWIST1	TSS1500	0.107712	0.0140937	2.12903e-14	0.0954569	0.0142347	2.00096e-11
cg20872809	6	1481524	R			-0.109793	0.0143661	2.13052e-14	-0.103451	0.0147548	2.36021e-12
cg00367135	11	61722666	R	BEST1	Body	0.117181	0.0153329	2.13068e-14	0.0869984	0.0159319	4.74442e-08
cg05560697	5	141392853	F	GNPDA1	TSS1500	-0.133424	0.0174584	2.1321e-14	-0.108237	0.0184977	4.87472e-09
cg11956761	1	99730221	R	LPPR4	1stExon	0.136043	0.0178013	2.13327e-14	0.102927	0.0181784	1.49606e-08
cg16592596	17	79620347	R	PDE6G	5'UTR	0.105606	0.0138186	2.13391e-14	0.0841324	0.0142531	3.57474e-09
cg23300372	5	71015432	F	CARTPT	Body	0.125888	0.0164732	2.13895e-14	0.132831	0.0165337	9.43857e-16
cg08648727	19	58446436	F	ZNF418	5'UTR	0.122067	0.0159746	2.14963e-14	0.116916	0.0160088	2.80844e-13
cg05134796	4	83352783	R	ENOPH1	Body	-0.139605	0.0182702	2.1527e-14	-0.106725	0.0184969	7.93198e-09
cg11286294	X	134185321	R	FAM127B	3'UTR	-0.138627	0.0181434	2.16132e-14	-0.118573	0.0190077	4.42811e-10
cg26439324	X	149716393	F			0.084126	0.0110104	2.16233e-14	0.0815258	0.011722	3.52723e-12
cg25097497	4	8689975	F			0.130697	0.0171067	2.171e-14	0.155661	0.0173319	2.67836e-19
cg07150038	14	21213898	R	FAM12A	TSS200	-0.0997413	0.0130561	2.18128e-14	-0.074616	0.0130915	1.20105e-08
cg11869193	17	2839187	F	RAP1GAP2	Body	0.0881661	0.0115409	2.18149e-14	0.0756636	0.0121767	5.17225e-10
cg07068191	3	192959176	R	HRASLS	1stExon	0.131002	0.0171487	2.18646e-14	0.10486	0.0177091	3.19517e-09
cg02019922	20	36888966	F	KIAA1755	5'UTR	0.123182	0.016126	2.19391e-14	0.0997876	0.0165247	1.55367e-09
cg10529555	1	205254523	R			-0.14042	0.0183828	2.19442e-14	-0.173818	0.0187193	1.60968e-20
cg10190863	5	139077047	F			0.116863	0.0152996	2.20082e-14	0.0832031	0.0156998	1.16046e-07
cg24227728	19	11590393	R	ELAVL3	Body	0.145627	0.0190653	2.20108e-14	0.11113	0.0199074	2.37313e-08
cg00016968	1	113250448	R	RHOC	TSS1500	-0.142012	0.0185921	2.20123e-14	-0.114152	0.0190316	1.99706e-09
cg09070371	16	1968598	F	HS3ST6	TSS1500	0.12843	0.0168146	2.20596e-14	0.11231	0.0173334	9.20756e-11
cg04295144	19	10407184	R	ICAM5	Body	0.149645	0.0195921	2.20598e-14	0.174486	0.0200443	3.17552e-18
cg04344476	19	45664763	R	NKPD1	TSS1500	-0.130909	0.0171395	2.2095e-14	-0.112703	0.0174131	9.65146e-11
cg26672202	11	77941180	F	GAB2	Body	-0.149405	0.0195615	2.21088e-14	-0.114948	0.0199513	8.34107e-09
cg17305436	6	19837319	F	ID4	TSS1500	0.121811	0.0159487	2.21195e-14	0.0961616	0.0158561	1.32254e-09
cg14689623	11	20691161	F	NELL1	5'UTR	0.127723	0.0167244	2.22435e-14	0.101031	0.0167549	1.64036e-09
cg24617504	7	155164762	F			0.110274	0.0144396	2.22471e-14	0.0747748	0.0147922	4.30348e-07
cg03100024	19	42571402	R	GRIK5	TSS1500	-0.111007	0.0145356	2.22511e-14	-0.0817559	0.0146872	2.59943e-08
cg02532037	11	111848078	R	DIXDC1	1stExon	0.132733	0.0173814	2.23247e-14	0.1156	0.0181186	1.76873e-10
cg17024482	17	54230730	F	ANKFN1	TSS200	-0.114435	0.0149854	2.23307e-14	-0.0922818	0.0148579	5.2663e-10
cg12598865	11	2901843	F			-0.147812	0.0193564	2.23524e-14	-0.126017	0.0197903	1.91997e-10
cg06061002	6	29638918	R	MOG	3'UTR	-0.136387	0.0178605	2.23673e-14	-0.106101	0.0180223	3.92734e-09
cg26444741	7	102921054	F	DPY19L2P2	TSS1500	0.117191	0.0153471	2.23959e-14	0.0864341	0.0154641	2.27915e-08
cg08488945	3	181422202	F	SOX2OT	Body	0.121857	0.0159581	2.23979e-14	0.138509	0.0162219	1.36134e-17
cg14525458	19	48896100	F	KDELR1	TSS1500	-0.145072	0.0189985	2.24097e-14	-0.131398	0.0197283	2.73148e-11
cg02150135	6	27279917	F	POM121L2	1stExon	0.117711	0.0154155	2.24312e-14	0.0899773	0.0157478	1.10572e-08
cg13343818	2	172951966	R	DLX1	Body	0.125015	0.0163722	2.24363e-14	0.11049	0.0167444	4.14876e-11
cg16987606	17	72426469	F	GPRC5C	TSS1500	-0.127232	0.0166629	2.24722e-14	-0.155977	0.0168094	1.70855e-20
cg02391906	9	103792059	R	LPPR1	5'UTR	0.127694	0.0167236	2.24819e-14	0.118141	0.0167815	1.92247e-12
cg19314992	11	76614479	R	ACER3	Body	-0.123698	0.0162003	2.24889e-14	-0.102646	0.015554	4.13027e-11
cg26110645	2	73090063	R			0.130998	0.0171571	2.25456e-14	0.139367	0.0180212	1.04655e-14
cg24764979	16	10276600	F	GRIN2A	TSS1500	0.135308	0.0177217	2.25611e-14	0.099873	0.0184303	5.99443e-08
cg22369787	15	37180443	R			0.111168	0.0145604	2.25894e-14	0.0766557	0.0152009	4.587e-07
cg03179542	7	2647333	F	IQCE	Body	-0.11906	0.0155941	2.25939e-14	-0.13106	0.0162662	7.80442e-16
cg27111444	12	54590808	F			-0.143995	0.01886	2.25939e-14	-0.145619	0.0194095	6.26298e-14
cg24594979	1	14286966	R			-0.145067	0.0190007	2.26145e-14	-0.164521	0.0197798	8.9766e-17
cg19084589	1	26737711	R	LIN28	Body	0.129627	0.0169785	2.2622e-14	0.115139	0.0173485	3.20475e-11
cg13378394	19	50831811	F	KCNC3	1stExon	0.136329	0.0178567	2.26455e-14	0.107916	0.0183412	4.01017e-09
cg05406868	7	5467366	F			0.116055	0.0152012	2.26517e-14	0.0930921	0.0154135	1.54464e-09
cg06607919	2	80549797	F	CTNNA2	Body	0.126768	0.0166054	2.27347e-14	0.103603	0.01705	1.22908e-09
cg13202751	5	1446443	R	SLC6A3	TSS1500	0.121095	0.0158634	2.28235e-14	0.0846993	0.0165725	3.20744e-07
cg20980653	6	33143760	F	COL11A2	Body	-0.110841	0.0145203	2.28445e-14	-0.0924032	0.0148583	5.00478e-10
cg16234978	7	1704095	R			0.118313	0.0154998	2.29023e-14	0.103918	0.0160754	1.01715e-10
cg07143898	10	98945300	R	SLIT1	1stExon	0.132313	0.0173341	2.29186e-14	0.116437	0.0179603	8.99255e-11
cg08498719	8	7079106	F			0.126268	0.0165424	2.29289e-14	0.115717	0.0173729	2.72326e-11
cg13754877	14	101943654	F			-0.126831	0.016617	2.30057e-14	-0.103788	0.0157838	4.84585e-11
cg16185666	13	52157705	F	WDFY2	TSS1500	-0.134967	0.0176834	2.30392e-14	-0.121981	0.0179398	1.04994e-11
cg14034197	18	18823107	R	GREB1L	5'UTR	0.140082	0.018354	2.30673e-14	0.115009	0.0186418	6.85572e-10
cg07745624	4	21950952	F	KCNIP4	TSS1500	0.114708	0.01503	2.31278e-14	0.0961195	0.0152961	3.30116e-10
cg12974388	2	237072998	F			0.13351	0.0174938	2.31439e-14	0.11402	0.0174327	6.12808e-11
cg06564523	12	115174628	R			0.141216	0.018504	2.31725e-14	0.107007	0.0187334	1.11608e-08
cg22836400	6	10415636	F	TFAP2A	Body	0.132091	0.0173086	2.32021e-14	0.119099	0.0177396	1.8968e-11
cg17859772	6	42690215	R	PRPH2	1stExon	-0.0996986	0.013065	2.33013e-14	-0.0766419	0.0132556	7.38915e-09
cg03035653	X	99662932	R	PCDH19	1stExon	0.0845532	0.0110807	2.33557e-14	0.069944	0.0111107	3.07055e-10
cg25951981	4	46995743	F	GABRA4	TSS200	0.113189	0.0148336	2.33773e-14	0.0995206	0.0154227	1.09763e-10
cg21782409	4	96470887	F	UNC5C	TSS1500	0.123316	0.0161609	2.33862e-14	0.0924837	0.0166879	2.9909e-08
cg19584674	14	24898818	F	KHNYN	TSS1500	-0.143863	0.0188542	2.34272e-14	-0.117098	0.0199036	4.02267e-09
cg05405094	12	20141722	F			-0.101215	0.0132662	2.35696e-14	-0.067259	0.013055	2.57747e-07
cg18387156	8	31496644	R	NRG1	TSS1500	0.12567	0.0164718	2.3588e-14	0.122799	0.0168731	3.39372e-13
cg03625287	13	24121359	R			0.116994	0.0153353	2.36551e-14	0.106099	0.0159273	2.71121e-11
cg22035738	22	21383321	F	SLC7A4	3'UTR	-0.0939748	0.0123184	2.36892e-14	-0.0657014	0.0123904	1.14164e-07
cg14900471	8	11561620	F	GATA4	TSS200	0.136743	0.0179247	2.37086e-14	0.0900454	0.0181922	7.43382e-07
cg05062178	3	124605247	R	ITGB5	Body	0.123988	0.0162531	2.37302e-14	0.114372	0.0166535	6.52327e-12
cg14430141	1	175568377	R	TNR	5'UTR	0.127673	0.0167365	2.37638e-14	0.0929436	0.017417	9.48254e-08
cg07717512	6	31026287	F	HCG22	Body	-0.147725	0.0193654	2.37888e-14	-0.199537	0.019422	9.25392e-25
cg15059065	19	17354961	F	NR2F6	Body	-0.142667	0.0187025	2.37988e-14	-0.147403	0.0193114	2.29426e-14
cg18481230	2	155555347	F	KCNJ3	1stExon	0.126517	0.0165858	2.38337e-14	0.0971231	0.0162355	2.20221e-09
cg09046979	16	28333134	R	SBK1	3'UTR	-0.14488	0.0189931	2.38398e-14	-0.132951	0.0191612	3.96059e-12
cg20439889	19	34175554	R	CHST8	5'UTR	0.135319	0.0177407	2.39127e-14	0.0976299	0.0184383	1.19055e-07
cg07368857	3	71276336	F	FOXP1	5'UTR	-0.0925515	0.0121339	2.39292e-14	-0.0927347	0.0122317	3.41511e-14
cg02381539	8	65290109	R			0.123538	0.0161968	2.39649e-14	0.088112	0.0164628	8.68932e-08
cg27167642	13	29105544	F			0.117661	0.0154269	2.40375e-14	0.103818	0.0156443	3.21988e-11
cg21368063	2	27338538	R	CGREF1	5'UTR	-0.0890893	0.0116809	2.40389e-14	-0.0613326	0.0120006	3.2082e-07
cg18417954	19	55672513	F	C19orf51	Body	0.124608	0.0163384	2.40884e-14	0.126889	0.0166762	2.76273e-14
cg13687570	19	37825320	F	HKR1	TSS1500	0.14926	0.0195714	2.413e-14	0.157412	0.0200317	3.89799e-15
cg03072286	6	150262044	R	ULBP2	TSS1500	0.100902	0.0132311	2.41959e-14	0.0819308	0.0137429	2.49634e-09
cg01851672	5	54829607	R	PPAP2A	Body	-0.148251	0.0194402	2.42093e-14	-0.148646	0.0189964	5.0772e-15
cg19346202	17	18226511	R	SMCR8	3'UTR	-0.145304	0.0190541	2.42384e-14	-0.16729	0.0194319	7.36768e-18
cg20583430	4	4858814	F			0.123809	0.0162356	2.42513e-14	0.102223	0.0161805	2.65571e-10
cg14204433	1	7844775	F	PER3	5'UTR	0.144026	0.0188867	2.42575e-14	0.150245	0.0195166	1.3785e-14
cg02320721	17	81034137	F			-0.112636	0.0147707	2.42917e-14	-0.0934401	0.014969	4.31318e-10
cg26099134	6	100897309	F	SIM1	Body	0.115296	0.0151199	2.43143e-14	0.119776	0.0155794	1.49366e-14
cg00571483	1	59046173	R			-0.100615	0.013195	2.43663e-14	-0.107315	0.013902	1.16853e-14
cg04225089	17	73874465	R	TRIM47	1stExon	0.137114	0.0179823	2.44194e-14	0.108093	0.0179855	1.85501e-09
cg20254790	1	1084473	F			-0.117106	0.0153585	2.44378e-14	-0.0970779	0.0146024	2.96937e-11
cg26141626	7	124406188	F	GPR37	TSS1500	0.120958	0.0158643	2.44874e-14	0.102423	0.0161414	2.21911e-10
cg15229943	10	102985949	F			0.133779	0.017546	2.45013e-14	0.0887628	0.0176852	5.1932e-07
cg09100654	1	179555662	F			0.129421	0.0169744	2.45023e-14	0.11862	0.0175382	1.34653e-11
cg03271293	2	6920924	R			0.0982592	0.0128875	2.45205e-14	0.0694457	0.0130943	1.136e-07
cg19913426	17	55213600	R			0.0992756	0.0130212	2.45654e-14	0.0790657	0.0133131	2.86879e-09
cg24384437	15	57724857	F	CGNL1	5'UTR	-0.122936	0.0161247	2.45709e-14	-0.115305	0.0162354	1.22883e-12
cg01432620	13	100636183	R	ZIC2	Body	0.129248	0.0169537	2.46698e-14	0.143648	0.0171284	5.00869e-17
cg17666418	6	106612002	F			-0.11024	0.0144605	2.46815e-14	-0.138151	0.0147787	8.93011e-21
cg04745384	12	52242468	R			0.139458	0.0182937	2.47272e-14	0.123794	0.0189517	6.48556e-11
cg02120433	5	3093118	F			0.119171	0.0156326	2.47401e-14	0.112699	0.0158722	1.24435e-12
cg04096688	21	35574180	F			0.110973	0.0145573	2.47483e-14	0.093535	0.0146707	1.82199e-10
cg14758204	20	9487871	F			0.12095	0.0158664	2.47722e-14	0.08717	0.0162831	8.63125e-08
cg01864372	6	97284609	R	GPR63	5'UTR	0.114156	0.0149762	2.48756e-14	0.0785191	0.0152726	2.73034e-07
cg13060114	1	36038950	F	TFAP2E	TSS200	0.145041	0.0190281	2.4888e-14	0.13441	0.0194816	5.22393e-12
cg13177747	8	109095951	F	RSPO2	TSS200	0.115634	0.0151704	2.49178e-14	0.103343	0.0155831	3.31835e-11
cg21699330	7	26193032	R	NFE2L3	Body	-0.124618	0.0163494	2.49443e-14	-0.108927	0.0171826	2.3069e-10
cg25622154	1	228657536	F			0.105368	0.0138255	2.51136e-14	0.093963	0.013919	1.47137e-11
cg14118997	14	39308881	R			-0.079796	0.0104703	2.5131e-14	-0.0821998	0.0107945	2.63748e-14
cg17138769	10	118892211	F	VAX1	Body	0.127063	0.0166726	2.51635e-14	0.104723	0.0173048	1.43362e-09
cg26187308	8	70947440	R			0.116009	0.0152226	2.51976e-14	0.103851	0.0156741	3.45702e-11
cg20450979	4	176923542	R	GPM6A	5'UTR	0.118964	0.0156105	2.52125e-14	0.111143	0.0160273	4.07295e-12
cg08154348	6	84562930	F	RIPPLY2	TSS200	0.132838	0.0174312	2.52259e-14	0.116007	0.0180221	1.21933e-10
cg08675869	15	96876737	F	NR2F2	Body	0.125243	0.0164348	2.52493e-14	0.127872	0.016956	4.64969e-14
cg03373781	20	30582113	F	XKR7	Body	-0.102869	0.0134993	2.53116e-14	-0.0926329	0.0142291	7.50964e-11
cg27277081	8	1974903	R			-0.0938337	0.0123138	2.53323e-14	-0.0656529	0.012087	5.58252e-08
cg27015057	5	141703946	R	SPRY4	5'UTR	0.124353	0.0163194	2.53818e-14	0.117043	0.0168715	3.99623e-12
cg27056599	17	21279696	R	KCNJ12	TSS200	0.126904	0.0166544	2.53951e-14	0.113961	0.0170705	2.45726e-11
cg22885558	3	137484220	F	SOX14	1stExon	0.13456	0.0176598	2.54478e-14	0.13301	0.0181232	2.14878e-13
cg14394692	15	30517589	F			0.131014	0.0171946	2.5467e-14	0.106687	0.017417	9.04078e-10
cg08267399	8	142349160	R	LOC731779	TSS1500	-0.107701	0.0141352	2.54967e-14	-0.120031	0.0138935	5.65526e-18
cg00081935	12	3186906	R	TSPAN9	5'UTR	0.129727	0.017026	2.55017e-14	0.108542	0.0167285	8.67518e-11
cg06618474	14	105952171	R	CRIP1	TSS1500	-0.116924	0.0153459	2.5526e-14	-0.0949796	0.0159395	2.54166e-09
cg00432049	6	150390894	F	ULBP3	TSS1500	-0.131323	0.0172359	2.55378e-14	-0.116942	0.0175488	2.66792e-11
cg06521852	22	38141419	R	TRIOBP	TSS1500	-0.111311	0.0146098	2.5585e-14	-0.143543	0.0156982	6.02094e-20
cg18065177	15	63116127	F	TLN2	Body	-0.0920539	0.0120824	2.55973e-14	-0.0699253	0.0121338	8.26953e-09
cg12929160	13	77030645	F			-0.140266	0.0184105	2.56019e-14	-0.162097	0.0178678	1.16837e-19
cg16450309	3	170626822	R	EIF5A2	TSS1500	0.145902	0.0191503	2.56054e-14	0.177273	0.0197529	2.84595e-19
cg04506585	17	70116204	R	SOX9	TSS1500	0.124446	0.0163341	2.56095e-14	0.1092	0.0161845	1.5074e-11
cg14699112	4	141170338	F			-0.13564	0.0178035	2.56226e-14	-0.143255	0.0189065	3.53544e-14
cg19927100	15	68902085	R	CORO2B	Body	-0.101098	0.0132697	2.56318e-14	-0.0887657	0.0131518	1.48517e-11
cg01203136	2	241922076	F			-0.10926	0.0143412	2.56407e-14	-0.0818119	0.0147431	2.87022e-08
cg14688652	X	103812042	F	IL1RAPL2	5'UTR	0.0670764	0.0088043	2.56455e-14	0.0573253	0.00941923	1.15776e-09
cg14635132	9	132486411	F			-0.130047	0.0170707	2.57356e-14	-0.112589	0.0165875	1.1402e-11
cg27500856	3	48957559	F	C3orf71	TSS1500	-0.144193	0.018928	2.57686e-14	-0.14441	0.0192385	6.08191e-14
cg10791422	11	68748528	R	MRGPRD	TSS200	-0.122843	0.0161255	2.57754e-14	-0.119478	0.015682	2.56017e-14
cg05207048	5	167513456	R	ODZ2	Body	-0.131398	0.0172486	2.57868e-14	-0.127375	0.0180538	1.72282e-12
cg04282607	22	22007286	F	MIR301B	Body	-0.142842	0.0187509	2.57932e-14	-0.123532	0.0180658	8.0362e-12
cg18507379	5	140787507	R	PCDHGA4	Body	0.134733	0.0176868	2.58168e-14	0.0908594	0.0182325	6.24799e-07
cg05181186	4	85504391	R	CDS1	5'UTR	0.129239	0.0169658	2.5842e-14	0.111355	0.0167244	2.771e-11
cg00167958	22	42677969	R			-0.131146	0.0172168	2.59041e-14	-0.115251	0.0171115	1.63586e-11
cg05401965	4	134070039	F	PCDH10	TSS1500	0.114092	0.0149782	2.59272e-14	0.0998708	0.0149268	2.22122e-11
cg24249411	11	27744759	R	BDNF	TSS1500	0.138529	0.0181864	2.59312e-14	0.0937192	0.0185918	4.63359e-07
cg16103203	1	32041507	R	TINAGL1	TSS1500	-0.132487	0.017394	2.60036e-14	-0.105513	0.0178187	3.18992e-09
cg09329564	14	76842507	R	ESRRB	5'UTR	0.124788	0.0163838	2.60609e-14	0.0895311	0.0169191	1.2118e-07
cg07536847	1	18957232	R	PAX7	TSS1500	0.116728	0.0153269	2.61892e-14	0.133718	0.0161927	1.48258e-16
cg13168820	20	41818356	R	PTPRT	1stExon	0.13282	0.0174402	2.62196e-14	0.114949	0.0177794	1.01119e-10
cg27341128	20	53092259	F	DOK5	TSS200	0.124976	0.0164103	2.62259e-14	0.125812	0.0167271	5.41633e-14
cg26503178	12	58004731	F	GEFT	Body	0.122229	0.0160507	2.63385e-14	0.0880106	0.0159691	3.56193e-08
cg20997792	6	29595491	F	GABBR1	Body	0.120405	0.0158113	2.63458e-14	0.0990054	0.0161963	9.78756e-10
cg12175729	8	140715540	R	KCNK9	TSS1500	0.135968	0.0178556	2.63941e-14	0.120765	0.0187467	1.17983e-10
cg13599734	8	55479004	R			-0.136427	0.0179161	2.64133e-14	-0.113415	0.0178065	1.89886e-10
cg15897310	6	132272560	F	CTGF	TSS200	0.138243	0.0181552	2.64679e-14	0.168091	0.0185488	1.27969e-19
cg20099104	10	130339669	F			0.132284	0.0173729	2.64966e-14	0.117652	0.0164192	7.75031e-13
cg05855039	14	85996751	R	FLRT2	1stExon	0.125161	0.0164379	2.65323e-14	0.1028	0.0169133	1.21656e-09
cg12059147	1	43613627	F	FAM183A	1stExon	0.12396	0.0162802	2.65434e-14	0.102539	0.0165136	5.32031e-10
cg21844291	2	11097873	R			-0.110504	0.0145131	2.65591e-14	-0.08858	0.0145224	1.06382e-09
cg22727810	1	163861876	F			-0.108929	0.0143068	2.66147e-14	-0.0880463	0.0140978	4.22695e-10
cg06582394	3	121902622	F	CASR	5'UTR	0.131345	0.017251	2.66176e-14	0.123232	0.017932	6.32263e-12
cg19406182	22	37721149	F			0.117316	0.0154086	2.66434e-14	0.106601	0.0154079	4.56213e-12
cg09626193	8	55370192	F	SOX17	TSS1500	0.132852	0.0174492	2.66479e-14	0.12216	0.0181854	1.84903e-11
cg09814231	5	149157216	R	PPARGC1B	Body	-0.141512	0.018587	2.66799e-14	-0.123521	0.0191172	1.03864e-10
cg12947833	11	111783499	F	HSPB2	5'UTR	0.118228	0.0155289	2.66864e-14	0.123893	0.0160401	1.12815e-14
cg19951663	5	134871634	F	NEUROG1	5'UTR	0.126896	0.0166678	2.67341e-14	0.106944	0.0169886	3.07266e-10
cg07270078	5	50678712	F	ISL1	TSS1500	0.125068	0.0164285	2.68044e-14	0.0885279	0.0170079	1.93904e-07
cg01712059	11	121593469	R			0.119003	0.0156319	2.68075e-14	0.107718	0.0157945	9.10531e-12
cg20303028	2	74607507	F	DCTN1	TSS200	-0.142063	0.018661	2.68184e-14	-0.133875	0.0190354	2.02253e-12
cg11856897	1	47998999	R			0.117536	0.0154394	2.6831e-14	0.110778	0.0153787	5.87686e-13
cg11193865	14	101193038	R	DLK1	TSS1500	0.130366	0.0171248	2.68427e-14	0.115379	0.0171962	1.95161e-11
cg23379309	9	102057328	F			-0.137237	0.0180275	2.68536e-14	-0.150099	0.0181019	1.11459e-16
cg03892631	1	163039184	R	RGS4	1stExon	0.128005	0.0168151	2.68804e-14	0.164223	0.0173904	3.6125e-21
cg15640375	19	821565	R	LPPR3	5'UTR	0.119058	0.0156399	2.68956e-14	0.0934408	0.0160093	5.32637e-09
cg25824217	6	33040535	F	HLA-DPA1	Body	-0.133013	0.0174734	2.69162e-14	-0.122404	0.0174819	2.52755e-12
cg27376182	16	3233068	R			0.13438	0.0176531	2.69388e-14	0.101079	0.0179678	1.84921e-08
cg01642653	11	27743476	F	BDNF	TSS1500	0.121919	0.0160165	2.69715e-14	0.0963202	0.0167461	8.82898e-09
cg17030173	5	16180062	R	2011-03-01	TSS200	0.121363	0.0159436	2.69738e-14	0.116754	0.0163823	1.02699e-12
cg07986943	2	176932579	R			0.123465	0.01622	2.70029e-14	0.104513	0.0168494	5.54746e-10
cg07109115	10	28030398	R	MKX	Body	0.130876	0.0171937	2.70202e-14	0.13642	0.0179632	3.09178e-14
cg24704123	18	10454989	R	APCDD1	1stExon	0.133702	0.0175651	2.7032e-14	0.094559	0.0181966	2.03061e-07
cg10397678	14	103655712	R			0.125602	0.0165011	2.70389e-14	0.117142	0.0166392	1.92065e-12
cg12946660	19	41771873	R	HNRNPUL1	Body	-0.14441	0.0189723	2.70703e-14	-0.142801	0.0193648	1.65283e-13
cg01988136	6	166667897	F			-0.125217	0.0164515	2.71309e-14	-0.0978056	0.0175577	2.53985e-08
cg14955151	17	73874635	R	TRIM47	1stExon	0.123516	0.016228	2.71398e-14	0.0877979	0.0167529	1.59916e-07
cg02703728	7	48127997	R	UPP1	TSS1500	-0.10358	0.013609	2.71687e-14	-0.0900984	0.014032	1.35444e-10
cg00750428	12	106975489	R			0.112638	0.0147994	2.71968e-14	0.096562	0.0155809	5.73884e-10
cg18984724	2	220299604	R	SPEG	TSS200	0.122353	0.0160766	2.7281e-14	0.093358	0.0170106	4.06028e-08
cg11827629	12	115822424	R			-0.113212	0.014876	2.73355e-14	-0.0890158	0.0147651	1.65194e-09
cg17287605	7	158196894	R	PTPRN2	Body	-0.136122	0.0178864	2.73368e-14	-0.140174	0.0181802	1.25581e-14
cg04865180	13	23734385	R			0.133827	0.0175849	2.73414e-14	0.102998	0.0181573	1.40721e-08
cg21739754	2	185462847	R	ZNF804A	TSS1500	0.109446	0.0143813	2.73447e-14	0.0765434	0.0149751	3.19814e-07
cg13576552	9	100149720	R			0.124789	0.0163975	2.73603e-14	0.0902947	0.0167177	6.62181e-08
cg06854842	2	26947187	R	KCNK3	Body	-0.0987901	0.0129813	2.73767e-14	-0.0979728	0.0135375	4.58227e-13
cg21970554	19	57050370	R	ZFP28	1stExon	0.116512	0.0153101	2.73824e-14	0.116899	0.0155373	5.32321e-14
cg00051068	20	10655610	F	JAG1	TSS1500	0.127449	0.0167474	2.7389e-14	0.109705	0.0171702	1.66673e-10
cg16400794	1	27709850	R	CD164L2	TSS200	0.137797	0.0181077	2.74421e-14	0.135866	0.0185846	2.65812e-13
cg02977790	1	16126356	F			-0.137463	0.0180642	2.7469e-14	-0.122393	0.0185912	4.59947e-11
cg05323725	17	35294713	F	LHX1	1stExon	0.131628	0.0172975	2.74746e-14	0.108673	0.0175123	5.45236e-10
cg00653615	1	151029327	R	CDC42SE1	5'UTR	-0.126119	0.0165737	2.74949e-14	-0.164434	0.0167493	9.47617e-23
cg09473745	10	31423550	F			0.106885	0.0140463	2.7523e-14	0.0737003	0.0145007	3.72462e-07
cg15944766	8	29210790	F			0.0931344	0.0122396	2.75683e-14	0.0664882	0.012414	8.51284e-08
cg26954174	16	50730813	R	NOD2	TSS1500	-0.107068	0.0140716	2.76595e-14	-0.164477	0.0152574	4.27146e-27
cg26561810	16	56651456	F	MT1L	Body	0.116436	0.0153032	2.77e-14	0.0880788	0.0158442	2.71248e-08
cg19030554	16	1822289	F	NME3	TSS1500	-0.143776	0.0188971	2.77574e-14	-0.11477	0.0194532	3.63898e-09
cg17069396	20	2731102	F	EBF4	Body	0.144205	0.0189535	2.7763e-14	0.120901	0.0196352	7.39794e-10
cg02118562	3	124082907	F	KALRN	Body	-0.0946759	0.012444	2.77986e-14	-0.062784	0.0118593	1.19633e-07
cg09547099	5	167718982	F	WWC1	TSS200	0.134631	0.0176956	2.78015e-14	0.117877	0.0180984	7.36158e-11
cg14859204	1	99126913	F	SNX7	TSS1500	0.115705	0.015208	2.78112e-14	0.0879567	0.0153148	9.28804e-09
cg01384143	3	62304554	F	C3orf14	TSS1500	0.112017	0.0147241	2.78963e-14	0.100513	0.014993	2.02739e-11
cg15803065	6	29973988	F	HLA-J	Body	-0.103905	0.013658	2.79075e-14	-0.11025	0.0145201	3.12863e-14
cg25591451	7	99517509	R	TRIM4	TSS1500	-0.135398	0.0177977	2.79176e-14	-0.104928	0.0182127	8.34881e-09
cg23841186	12	53492662	R	IGFBP6	Body	-0.117574	0.0154548	2.79242e-14	-0.107718	0.0160534	1.9464e-11
cg06945807	1	95061616	F			-0.103059	0.0135468	2.79252e-14	-0.0651631	0.0132586	8.8891e-07
cg09988671	4	8351738	F			-0.101301	0.0133159	2.79472e-14	-0.0878153	0.0131596	2.50481e-11
cg07160163	9	93563778	R	SYK	TSS1500	0.130883	0.0172048	2.7973e-14	0.116284	0.0175989	3.90975e-11
cg24333798	8	7385970	R			-0.114974	0.0151137	2.80004e-14	-0.0808788	0.0153136	1.28135e-07
cg01939477	11	43602879	R	MIR129-2	TSS200	0.132494	0.0174169	2.80051e-14	0.0998147	0.0170611	4.90287e-09
cg14690065	22	36044234	R	APOL6	TSS200	-0.0878374	0.0115467	2.80295e-14	-0.101007	0.0120688	5.79953e-17
cg27299776	1	174132239	F	RABGAP1L	5'UTR	-0.105114	0.0138187	2.81302e-14	-0.0869178	0.0140288	5.80412e-10
cg01910869	13	78493182	R	EDNRB	TSS1500	0.118283	0.0155503	2.81737e-14	0.0881046	0.0154563	1.19633e-08
cg09453636	2	208990238	F	CRYGD	TSS1500	-0.128879	0.0169434	2.81806e-14	-0.092838	0.0170482	5.16283e-08
cg09236434	2	99553642	R	C2orf55	TSS1500	0.138937	0.018266	2.82017e-14	0.122413	0.0186932	5.80926e-11
cg18671950	15	48936953	R	FBN1	Body	0.125185	0.0164589	2.82793e-14	0.0824883	0.0167727	8.74233e-07
cg23803022	1	154908781	F	PMVK	Body	-0.147774	0.0194293	2.83346e-14	-0.145203	0.0192396	4.45037e-14
cg16773814	16	87644704	F	JPH3	Body	-0.114922	0.01511	2.83423e-14	-0.091523	0.0152475	1.94319e-09
cg07525077	14	21359943	F	RNASE3	Body	-0.0848282	0.0111533	2.83459e-14	-0.0948865	0.0121819	6.74528e-15
cg03819783	2	119067637	R			0.143081	0.0188131	2.84031e-14	0.0931855	0.0190636	1.01796e-06
cg04470072	8	87082014	R	PSKH2	TSS200	0.139847	0.018388	2.84097e-14	0.112154	0.0190038	3.59868e-09
cg00172597	1	223538379	R	SUSD4	TSS1500	0.122883	0.0161577	2.84367e-14	0.118321	0.0163538	4.6526e-13
cg18295744	10	80872926	R	ZMIZ1	5'UTR	-0.119136	0.0156652	2.84573e-14	-0.105614	0.0147531	8.14076e-13
cg03655683	2	63281383	F	OTX1	Body	0.1231	0.0161872	2.85455e-14	0.114597	0.0166201	5.38193e-12
cg21609106	5	38259214	F	EGFLAM	Body	0.120787	0.0158831	2.85495e-14	0.141278	0.0155232	8.94358e-20
cg08581953	13	25593057	R			0.119043	0.0156539	2.85546e-14	0.112278	0.0164786	9.51907e-12
cg05976500	17	8926895	F	NTN1	Body	0.129844	0.0170746	2.85983e-14	0.087628	0.0177158	7.56347e-07
cg13423075	2	48982754	F	LHCGR	1stExon	0.122375	0.0160931	2.86714e-14	0.130594	0.0160862	4.72488e-16
cg09527126	12	128675283	F			0.125999	0.0165698	2.86837e-14	0.0909383	0.0169346	7.87523e-08
cg22275864	8	37822562	R	ADRB3	Body	0.129249	0.0169973	2.8687e-14	0.118125	0.0175027	1.48952e-11
cg09484032	12	54329854	R			0.127669	0.0167898	2.87156e-14	0.124188	0.0178392	3.36636e-12
cg05301470	6	28558006	F			0.136491	0.01795	2.87166e-14	0.140912	0.0184816	2.45034e-14
cg23035419	20	3066014	F	AVP	TSS1500	-0.141075	0.018554	2.88266e-14	-0.158922	0.0188054	2.89205e-17
cg09156233	4	95679705	F	BMPR1B	5'UTR	0.131419	0.0172842	2.88472e-14	0.0916222	0.0175912	1.90454e-07
cg16790843	16	85212949	R			-0.125211	0.016468	2.88624e-14	-0.0885382	0.0163699	6.3519e-08
cg17823751	3	137487081	R			0.124448	0.0163679	2.88979e-14	0.123759	0.0159208	7.64111e-15
cg17298751	11	22363370	F	SLC17A6	Body	0.125387	0.0164915	2.89099e-14	0.11484	0.0170417	1.59757e-11
cg06097213	6	29717651	R	LOC285830	TSS1500	-0.0823165	0.0108267	2.89184e-14	-0.0821612	0.0120639	9.72574e-12
cg02805665	12	49484932	R	DHH	Body	0.114752	0.0150931	2.89532e-14	0.0997189	0.0156353	1.79632e-10
cg15449979	20	10157028	R			-0.115178	0.0151495	2.89867e-14	-0.0865175	0.0150421	8.83556e-09
cg19021076	17	42091819	F	TMEM101	Body	0.133828	0.0176032	2.90475e-14	0.123596	0.0183317	1.56008e-11
cg17276590	10	119304487	R	EMX2OS	Body	0.130177	0.0171236	2.91138e-14	0.121989	0.0170054	7.30572e-13
cg24046474	9	130212550	F	RPL12	Body	-0.130213	0.017129	2.9174e-14	-0.0942899	0.0173938	5.92979e-08
cg01141940	14	60097247	R	RTN1	Body	0.126699	0.0166667	2.91838e-14	0.0906606	0.0173959	1.87213e-07
cg16485975	20	25065418	F			0.133463	0.0175572	2.92393e-14	0.137352	0.0169025	4.43125e-16
cg06687848	10	118547556	F			0.114192	0.0150228	2.93231e-14	0.131508	0.015168	4.31758e-18
cg14563260	9	113801320	R	LPAR1	TSS1500	0.117888	0.01551	2.94407e-14	0.123426	0.0156407	2.98976e-15
cg08814148	X	118407645	F			0.0830722	0.0109299	2.95089e-14	0.0847562	0.0109585	1.0398e-14
cg00149947	15	89942691	R			0.127479	0.0167729	2.95467e-14	0.0902069	0.0172201	1.61905e-07
cg23629998	7	123672780	R	TMEM229A	1stExon	0.128917	0.0169622	2.95513e-14	0.116122	0.0170615	1.0028e-11
cg13398482	9	96715256	R	BARX1	Body	0.129841	0.017084	2.95677e-14	0.0873567	0.0175448	6.38906e-07
cg17964510	2	175199694	R	SP9	TSS200	0.133828	0.0176087	2.95855e-14	0.152824	0.0179238	1.51039e-17
cg05309948	11	2292447	F	ASCL2	TSS1500	0.135624	0.0178454	2.96247e-14	0.096561	0.0176788	4.70889e-08
cg27610941	17	72984467	F	CDR2L	Body	0.122127	0.0160697	2.96524e-14	0.0835143	0.0169968	8.94546e-07
cg14874750	7	101006063	F	EMID2	TSS200	0.132606	0.0174486	2.96629e-14	0.139161	0.0176897	3.63786e-15
cg03596479	11	88059873	R	CTSC	Body	-0.140726	0.0185184	2.9779e-14	-0.123273	0.0170286	4.51531e-13
cg06181697	3	50294603	R	GNAI2	Body	-0.128169	0.0168659	2.97832e-14	-0.114698	0.0161523	1.23819e-12
cg26160218	3	24538388	R			-0.148874	0.0195912	2.98316e-14	-0.140297	0.0200803	2.81248e-12
cg25964032	10	35929326	F	FZD8	1stExon	0.129099	0.0169893	2.98846e-14	0.122992	0.0172957	1.15101e-12
cg19728718	3	149161933	F			-0.100265	0.0131949	2.98948e-14	-0.0661534	0.0131219	4.62021e-07
cg02280912	19	58400095	F	ZNF814	Body	0.140711	0.0185179	2.99211e-14	0.135327	0.0187119	4.75412e-13
cg04850765	15	67135479	R			0.0949972	0.0125023	2.99877e-14	0.078105	0.0128588	1.24718e-09
cg21646199	1	116381654	F	NHLH2	5'UTR	0.126737	0.0166798	3.0022e-14	0.113997	0.0170997	2.61748e-11
cg03286235	2	75426786	F	TACR1	TSS200	0.131655	0.0173276	3.00773e-14	0.133672	0.0172351	8.78023e-15
cg03059876	20	61905353	F	ARFGAP1	5'UTR	-0.138992	0.0182944	3.01887e-14	-0.101435	0.0186773	5.60625e-08
cg16845394	8	109096007	F	RSPO2	TSS200	0.111878	0.0147259	3.02213e-14	0.104381	0.0148878	2.3636e-12
cg07264682	10	60082823	R			-0.137671	0.0181211	3.02438e-14	-0.147075	0.0183287	1.02109e-15
cg15473186	3	53530075	R	CACNA1D	Body	0.12774	0.0168141	3.02645e-14	0.0988192	0.0174971	1.62574e-08
cg08740729	20	35491708	R	C20orf117	1stExon	0.13646	0.0179621	3.02736e-14	0.121015	0.0181181	2.40141e-11
cg05961809	4	154710523	R	SFRP2	TSS1500	0.134028	0.0176423	3.03181e-14	0.115038	0.0177998	1.02725e-10
cg20029881	12	57545877	R	LRP1	Body	-0.122854	0.0161717	3.0344e-14	-0.0816842	0.0164376	6.71789e-07
cg00086710	4	89204074	F	PPM1K	5'UTR	-0.148033	0.0194869	3.04142e-14	-0.100339	0.0198009	4.03335e-07
cg12894126	9	134405925	R	UCK1	Body	-0.142675	0.0187819	3.0449e-14	-0.187474	0.0192571	2.13071e-22
cg08145177	19	17413767	F	ABHD8	5'UTR	0.0996478	0.0131183	3.05152e-14	0.0741306	0.0133284	2.66956e-08
cg16899920	1	154474518	R	TDRD10	TSS200	0.1258	0.0165611	3.0517e-14	0.152734	0.0167662	8.26352e-20
cg05191919	5	174644636	R			-0.12392	0.0163139	3.05379e-14	-0.103595	0.0169495	9.84111e-10
cg17420078	4	24473643	F			0.121395	0.0159814	3.05392e-14	0.110474	0.0163652	1.47339e-11
cg19317211	20	2801711	R			0.12699	0.0167183	3.05726e-14	0.111768	0.0174322	1.44031e-10
cg04377061	17	80314567	R			-0.125864	0.0165705	3.06178e-14	-0.0860995	0.0165689	2.03111e-07
cg19945554	15	100913842	R			0.128426	0.0169082	3.06574e-14	0.127157	0.0171013	1.04161e-13
cg15557878	5	110406049	F	TSLP	TSS1500	0.130046	0.0171217	3.06918e-14	0.0877738	0.0173873	4.46088e-07
cg15877520	6	30039376	R	RNF39	Body	0.141622	0.0186459	3.07031e-14	0.107107	0.0194785	3.82535e-08
cg24942272	7	45961772	F	IGFBP3	TSS1500	0.125952	0.0165829	3.07144e-14	0.093964	0.0171487	4.2689e-08
cg10411339	8	125550661	R	TATDN1	Body	-0.142591	0.0187738	3.07316e-14	-0.163661	0.0195394	5.4771e-17
cg16688483	8	102506389	R	GRHL2	Body	0.132209	0.0174071	3.07474e-14	0.122124	0.0176646	4.72892e-12
cg06097994	17	77043171	F	C1QTNF1	Body	-0.137565	0.0181122	3.07517e-14	-0.140274	0.0184906	3.29262e-14
cg08712866	4	157997526	R	GLRB	TSS200	0.130121	0.0171325	3.07795e-14	0.103215	0.0180301	1.03676e-08
cg21230578	6	32030188	R	TNXB	Body	-0.118004	0.0155373	3.0804e-14	-0.100774	0.0159415	2.59091e-10
cg11400953	10	100992222	R	HPSE2	Body	0.121048	0.0159384	3.08392e-14	0.0942564	0.0159101	3.13594e-09
cg16120196	1	2922569	F			-0.106531	0.0140269	3.08482e-14	-0.0680413	0.01366	6.32413e-07
cg15897102	1	115677211	F			-0.104118	0.01371	3.09347e-14	-0.0716517	0.0131782	5.41483e-08
cg13759328	16	82661521	F	CDH13	Body	0.115274	0.0151808	3.11648e-14	0.0860538	0.0157264	4.4513e-08
cg14346048	X	34675036	R	TMEM47	1stExon	0.0785921	0.0103501	3.11759e-14	0.0768911	0.0109561	2.24939e-12
cg25312594	1	233749381	F	KCNK1	TSS1500	0.122312	0.0161082	3.12208e-14	0.0912525	0.0165326	3.39871e-08
cg23833033	2	206544411	R			-0.109045	0.014361	3.12262e-14	-0.105466	0.014348	1.97363e-13
cg24311382	6	132272408	R	CTGF	1stExon	0.136708	0.0180044	3.12573e-14	0.139388	0.0187315	9.96533e-14
cg05906777	17	73268160	F	MIF4GD	TSS1500	-0.129947	0.0171142	3.12742e-14	-0.0933238	0.0177174	1.38394e-07
cg20816889	11	111848087	R	DIXDC1	1stExon	0.130035	0.0171259	3.12879e-14	0.106224	0.0177396	2.12465e-09
cg20341985	7	127806678	R			0.129321	0.0170329	3.13986e-14	0.100432	0.0177404	1.50314e-08
cg19707677	1	207271346	R	C4BPB	Body	-0.0717985	0.0094571	3.14964e-14	-0.0533592	0.00956197	2.40031e-08
cg13250776	13	25946838	F	ATP8A2	Body	0.131106	0.0172693	3.15388e-14	0.0943743	0.0174293	6.13978e-08
cg12543753	12	6647682	F			-0.111549	0.014694	3.16216e-14	-0.111721	0.0159609	2.56569e-12
cg05264510	19	54023915	F	ZNF331	TSS1500	0.127578	0.0168059	3.16748e-14	0.117221	0.017155	8.31387e-12
cg12308369	15	73193612	F			-0.129006	0.0169943	3.17037e-14	-0.0924673	0.0169596	4.97493e-08
cg10187894	10	38015525	F			0.138779	0.0182818	3.17206e-14	0.160195	0.0186424	8.46825e-18
cg01563973	3	195530532	F	MUC4	Body	-0.142375	0.0187579	3.1961e-14	-0.113865	0.0193387	3.91021e-09
cg03290131	10	112263831	F	DUSP5	Body	-0.117774	0.0155176	3.20606e-14	-0.11052	0.0159817	4.66586e-12
cg22983083	19	8656852	R	ADAMTS10	Body	0.126654	0.0166883	3.21347e-14	0.0901033	0.0171034	1.37815e-07
cg25130728	7	73483053	F	ELN	3'UTR	-0.108415	0.0142852	3.21519e-14	-0.0763976	0.0137379	2.68091e-08
cg08783616	17	16389293	F	C17orf76	Body	-0.141834	0.0186889	3.21849e-14	-0.149593	0.0187441	1.45371e-15
cg21829328	22	24188134	R			-0.144279	0.0190115	3.22256e-14	-0.130456	0.0182219	8.10875e-13
cg07620849	5	57879049	F	RAB3C	1stExon	0.122251	0.0161096	3.23148e-14	0.100416	0.0167739	2.14506e-09
cg21293242	8	11204541	R	TDH	Body	0.124917	0.016461	3.23182e-14	0.115697	0.0164439	1.98019e-12
cg18399451	6	16421273	F	ATXN1	5'UTR	-0.0718842	0.00947257	3.23204e-14	-0.0546702	0.00969703	1.72201e-08
cg11969474	8	145909896	R			0.128122	0.0168833	3.23247e-14	0.0900604	0.0172967	1.92132e-07
cg04528352	6	32140758	R	AGPAT1	5'UTR	-0.136481	0.0179852	3.23587e-14	-0.105002	0.0183578	1.06683e-08
cg18041884	12	109162555	R			0.118273	0.0155859	3.2367e-14	0.081189	0.015966	3.67413e-07
cg20808234	6	19692082	R			0.122322	0.0161195	3.23766e-14	0.104133	0.0163528	1.91607e-10
cg10529845	16	49522337	R			-0.0863202	0.0113754	3.24101e-14	-0.0585642	0.0114414	3.07748e-07
cg13059495	1	3540478	F	TPRG1L	TSS1500	-0.141182	0.0186057	3.24667e-14	-0.19453	0.0188623	6.14659e-25
cg09834049	14	23525720	F	CDH24	5'UTR	-0.110363	0.0145448	3.25456e-14	-0.133857	0.0146062	4.98172e-20
cg03565153	6	13114660	R	PHACTR1	Body	-0.124664	0.0164296	3.25477e-14	-0.159247	0.0161323	5.54304e-23
cg21152671	9	123690586	F	TRAF1	TSS1500	-0.126625	0.0166888	3.26296e-14	-0.137854	0.0171519	9.18755e-16
cg23767994	7	96621323	F	DLX6AS	Body	0.128079	0.0168806	3.26566e-14	0.134371	0.0175923	2.20549e-14
cg15398497	2	26787764	F	C2orf70	Body	-0.137019	0.0180594	3.27035e-14	-0.140184	0.0180826	9.01823e-15
cg00307276	16	15689899	R	KIAA0430	3'UTR	-0.142685	0.0188069	3.27772e-14	-0.102562	0.0189477	6.20063e-08
cg26108594	21	46708506	R	POFUT2	TSS1500	0.122391	0.0161321	3.27924e-14	0.0904861	0.0167725	6.85598e-08
cg00943360	15	32607923	F			0.119058	0.015693	3.28158e-14	0.134176	0.0156821	1.16891e-17
cg16049335	17	7748444	F	KDM6B	5'UTR	-0.144549	0.0190534	3.28597e-14	-0.147252	0.0197949	1.01559e-13
cg25491122	13	67801551	F	PCDH9	Body	-0.146299	0.0192842	3.28747e-14	-0.147887	0.0200753	1.7504e-13
cg10992686	10	104437694	R	ARL3	Body	-0.115946	0.0152837	3.29263e-14	-0.0857745	0.0164101	1.72356e-07
cg10940251	14	23857507	R	MYH6	Body	-0.114765	0.0151284	3.29786e-14	-0.0832396	0.0155704	8.99076e-08
cg05785988	1	204655147	F	LRRN2	TSS1500	-0.123466	0.0162758	3.30317e-14	-0.113908	0.01629	2.70026e-12
cg00714725	10	94825576	R	CYP26C1	Body	0.125136	0.0164964	3.30816e-14	0.106412	0.01664	1.60566e-10
cg09572067	16	29127029	R	RRN3P2	Body	-0.13886	0.0183059	3.3103e-14	-0.12217	0.0195482	4.11345e-10
cg15693572	3	22412385	R			-0.144685	0.0190744	3.31729e-14	-0.177322	0.0195096	9.99914e-20
cg01695225	2	73152672	R	EMX1	Body	0.131012	0.0172723	3.32296e-14	0.104684	0.017357	1.62736e-09
cg13787671	10	78336507	F			-0.111582	0.0147107	3.32299e-14	-0.0887542	0.0147049	1.58303e-09
cg08513123	6	30121930	R	TRIM10	Body	-0.09858	0.0129968	3.32657e-14	-0.0702801	0.0139821	4.99686e-07
cg01412518	1	3456118	F	MEGF6	Body	-0.143166	0.0188757	3.33265e-14	-0.116602	0.0195264	2.35103e-09
cg23711760	6	32032787	R	TNXB	Body	-0.131529	0.0173416	3.33608e-14	-0.102569	0.0181684	1.64752e-08
cg09276565	6	99281178	F	POU3F2	TSS1500	0.128219	0.0169052	3.33644e-14	0.104076	0.0172081	1.46607e-09
cg15570293	19	2327692	F	LSM7	Body	-0.145855	0.0192315	3.34574e-14	-0.169277	0.0194731	3.53337e-18
cg24338780	1	174968123	F	CACYBP	TSS1500	0.139937	0.0184518	3.35369e-14	0.133777	0.019219	3.38722e-12
cg07888347	17	4488345	F	SMTNL2	Body	0.119861	0.0158051	3.35918e-14	0.119548	0.0163115	2.31702e-13
cg27566858	1	208084099	R	CD34	Body	0.113934	0.0150242	3.36684e-14	0.0781578	0.015349	3.5423e-07
cg02108033	4	17783294	R	FAM184B	TSS200	0.126153	0.0166355	3.36784e-14	0.136345	0.0170065	1.08154e-15
cg10926413	2	235940023	R	SH3BP4	5'UTR	-0.113046	0.0149076	3.37332e-14	-0.0864915	0.0145937	3.092e-09
cg24736989	14	60973904	F			0.131045	0.0172813	3.37516e-14	0.132281	0.0177221	8.38061e-14
cg14231871	1	220702321	F	MARK1	Body	0.131099	0.0172885	3.37633e-14	0.104628	0.0172799	1.40518e-09
cg02893429	2	38404263	F	C2orf58	Body	-0.141933	0.0187173	3.37681e-14	-0.103219	0.0183307	1.79239e-08
cg05374982	1	31376412	R	SDC3	Body	-0.143089	0.0188703	3.38311e-14	-0.111612	0.0188402	3.13894e-09
cg18337337	4	87515199	R	PTPN13	TSS1500	0.114504	0.0151013	3.39195e-14	0.083712	0.0155653	7.52744e-08
cg08414231	X	3264864	F	MXRA5	TSS200	0.122769	0.0161914	3.39261e-14	0.0901936	0.0162594	2.9034e-08
cg08231730	11	63753169	R	OTUB1	TSS200	-0.131697	0.0173691	3.3962e-14	-0.130103	0.0181596	7.81077e-13
cg25862768	8	145578141	F	C8ORFK29	Body	0.135998	0.0179365	3.39813e-14	0.104732	0.0184861	1.46633e-08
cg27115863	22	37921640	R			-0.135723	0.0179009	3.40453e-14	-0.156897	0.0190115	1.54797e-16
cg04126816	19	56159710	F	CCDC106	5'UTR	0.138714	0.0182955	3.4063e-14	0.120425	0.0191799	3.414e-10
cg13589108	1	177140680	F	FAM5B	5'UTR	0.129112	0.0170302	3.41905e-14	0.107377	0.0171235	3.5933e-10
cg03143849	11	2904951	R	CDKN1C	3'UTR	-0.113741	0.015003	3.42212e-14	-0.131944	0.0159283	1.19482e-16
cg03595286	9	110228216	R			0.124947	0.0164815	3.42793e-14	0.0880786	0.0168634	1.76004e-07
cg25816739	2	25354610	F	EFR3B	Body	0.13504	0.0178133	3.43265e-14	0.114533	0.0184927	5.88674e-10
cg19304003	2	30967383	R	CAPN13	Body	-0.102463	0.0135161	3.43387e-14	-0.078701	0.013645	8.03431e-09
cg17973164	18	35146591	F	BRUNOL4	TSS1500	0.117999	0.0155659	3.43825e-14	0.105829	0.0160433	4.21045e-11
cg04943986	15	96873868	F	NR2F2	TSS1500	0.130692	0.0172402	3.43842e-14	0.139618	0.0171121	3.37718e-16
cg26708235	13	25946397	R	ATP8A2	1stExon	0.130905	0.0172686	3.44142e-14	0.103582	0.017747	5.32727e-09
cg26847503	7	143056341	F	FAM131B	Body	-0.0920794	0.0121474	3.45061e-14	-0.0670661	0.0118431	1.48854e-08
cg04651781	4	1398798	F			0.139032	0.0183418	3.45403e-14	0.141343	0.0182562	9.7692e-15
cg14730815	5	24645147	F	CDH10	TSS1500	0.112683	0.0148658	3.45556e-14	0.103753	0.0156251	3.13342e-11
cg05372113	19	41595975	F	CYP2A13	Body	0.130312	0.017192	3.46017e-14	0.121608	0.0175114	3.79808e-12
cg16971668	3	27764810	F	EOMES	TSS1500	0.120748	0.0159307	3.46696e-14	0.103969	0.0166548	4.30394e-10
cg09806671	1	165324679	F	LMX1A	Body	0.101496	0.0133908	3.46885e-14	0.0872887	0.0133371	5.95773e-11
cg23476877	5	176543964	F			0.146606	0.0193425	3.46943e-14	0.163635	0.0196679	8.80553e-17
cg14511698	14	60976898	F	SIX6	Body	0.120676	0.015922	3.47756e-14	0.127575	0.0163258	5.52605e-15
cg03685346	5	107005999	R	EFNA5	Body	0.133581	0.0176248	3.4777e-14	0.103276	0.0169214	1.03904e-09
cg08575049	4	126238838	R	FAT4	1stExon	0.1096	0.0144609	3.48144e-14	0.112298	0.014176	2.34262e-15
cg15191798	15	71184618	R	LRRC49	TSS1500	0.125138	0.0165115	3.48632e-14	0.105196	0.0175246	1.93949e-09
cg05260085	19	46003095	F	FLJ40125	Body	0.132437	0.0174751	3.49204e-14	0.147662	0.0182407	5.71885e-16
cg13661968	11	20621474	R	SLC6A5	Body	0.130271	0.0171898	3.49838e-14	0.14168	0.017227	1.96323e-16
cg05135549	22	17850690	R			0.121184	0.015991	3.50247e-14	0.134929	0.0167653	8.40645e-16
cg19503977	6	78173287	R	HTR1B	TSS200	0.112352	0.0148263	3.5122e-14	0.088414	0.0153731	8.86001e-09
cg26842024	19	16436122	R	KLF2	Body	0.122302	0.0161395	3.51394e-14	0.103175	0.0164717	3.75784e-10
cg15301316	10	23461580	R			0.124139	0.0163823	3.51978e-14	0.129959	0.016991	2.0299e-14
cg05929019	1	183155154	F	LAMC2	TSS200	0.116074	0.0153181	3.52163e-14	0.125821	0.0155188	5.16226e-16
cg14367229	13	28367741	R	GSX1	Body	0.132491	0.0174847	3.52173e-14	0.0992181	0.0174263	1.24392e-08
cg11095743	10	49815243	F			-0.0837416	0.0110515	3.52591e-14	-0.102678	0.0116434	1.15933e-18
cg09121047	1	87617328	F	LOC339524	Body	0.116873	0.0154249	3.53909e-14	0.118334	0.0158828	9.30314e-14
cg15758702	17	79380400	F	BAHCC1	Body	-0.148051	0.0195398	3.53933e-14	-0.15992	0.0200467	1.49482e-15
cg07078841	2	38303138	F	CYP1B1	1stExon	0.129351	0.0170719	3.54146e-14	0.113694	0.0175389	9.02853e-11
cg01262865	16	75282094	R	BCAR1	Body	-0.129938	0.0171495	3.54205e-14	-0.11903	0.0179976	3.74904e-11
cg06683080	15	40646549	R	PHGR1	Body	-0.13169	0.0173807	3.54268e-14	-0.117858	0.0181839	9.08392e-11
cg07369190	1	161228877	F	PCP4L1	Body	0.119317	0.0157477	3.54277e-14	0.0822566	0.0159827	2.65246e-07
cg22685215	1	178232856	R	RASAL2	Body	-0.135974	0.0179462	3.54277e-14	-0.143157	0.0184336	8.09556e-15
cg01945822	6	33313399	R			-0.148803	0.0196397	3.54576e-14	-0.140112	0.0199433	2.13274e-12
cg08390209	9	22005563	R	CDKN2BAS	Body	0.10627	0.0140262	3.54803e-14	0.0725778	0.0145434	6.02488e-07
cg23632393	1	2145116	R			-0.13385	0.0176664	3.54977e-14	-0.114146	0.0181282	3.04186e-10
cg12340144	3	38388808	F	XYLB	Body	-0.133178	0.0175778	3.54977e-14	-0.163095	0.0184134	8.18742e-19
cg11958128	12	3226445	F	TSPAN9	5'UTR	0.0891372	0.0117652	3.55506e-14	0.0630243	0.0124124	3.82395e-07
cg16296679	22	42394374	F	WBP2NL	TSS1500	-0.142575	0.0188201	3.57263e-14	-0.133198	0.019388	6.41522e-12
cg02022224	17	39967428	F	SC65	Body	0.127823	0.0168732	3.57654e-14	0.0990855	0.0175104	1.52565e-08
cg24990968	12	64784626	R	C12orf56	TSS1500	0.124248	0.0164017	3.5838e-14	0.0921219	0.016936	5.34536e-08
cg13730618	21	36089405	R	CLIC6	3'UTR	-0.14555	0.0192141	3.58691e-14	-0.122677	0.019713	4.8732e-10
cg16599983	6	32168969	R	NOTCH4	Body	-0.0937711	0.012379	3.59009e-14	-0.080056	0.0125649	1.87299e-10
cg25244476	11	128418692	F	ETS1	Body	0.113673	0.0150065	3.59473e-14	0.0756452	0.0152705	7.28185e-07
cg13599477	10	5488485	R	NET1	Body	0.116669	0.0154021	3.59474e-14	0.0798222	0.0158361	4.64273e-07
cg16564529	17	36760878	R	SRCIN1	Body	0.134001	0.0176919	3.615e-14	0.0900554	0.0179812	5.49146e-07
cg24531255	7	93520012	R	TFPI2	1stExon	0.129749	0.0171315	3.62814e-14	0.0946208	0.0178897	1.22903e-07
cg00270497	6	84562908	R	RIPPLY2	TSS200	0.128433	0.0169579	3.62824e-14	0.108478	0.0169472	1.54399e-10
cg13399203	10	62491911	R			-0.145427	0.0192021	3.63316e-14	-0.146118	0.0199185	2.20381e-13
cg01220564	7	50633119	R	DDC	5'UTR	-0.122903	0.0162281	3.6347e-14	-0.111984	0.016403	8.66716e-12
cg09349343	6	33245717	F	B3GALT4	1stExon	-0.139799	0.0184591	3.63507e-14	-0.161941	0.0187538	5.8661e-18
cg20638525	11	45043197	F			-0.125407	0.0165593	3.64135e-14	-0.110574	0.0170643	9.18142e-11
cg02044219	4	25032562	F	LGI2	TSS200	0.131514	0.017366	3.6451e-14	0.0957071	0.0174558	4.18614e-08
cg14239811	4	171011427	R	AADAT	TSS1500	0.126901	0.016757	3.64633e-14	0.113504	0.016998	2.4303e-11
cg14909325	11	1674770	F	HCCA2	Body	-0.121305	0.0160182	3.64876e-14	-0.12264	0.0152226	7.85707e-16
cg09175749	1	4715467	F	AJAP1	5'UTR	0.129904	0.0171538	3.64929e-14	0.116993	0.0177626	4.50376e-11
cg02519037	10	123872515	F	TACC2	Body	0.130062	0.0171753	3.6571e-14	0.093261	0.0171114	5.03095e-08
cg18401111	15	31773057	R			-0.136934	0.0180834	3.66487e-14	-0.104799	0.0188454	2.68239e-08
cg04662983	17	56834321	F	PPM1E	Body	0.108002	0.0142627	3.66558e-14	0.103728	0.0149353	3.7803e-12
cg05578055	8	16859045	F	FGF20	Body	0.122407	0.0161653	3.66851e-14	0.0995597	0.0167882	3.02324e-09
cg05697253	16	4745215	F	NUDT16L1	3'UTR	-0.135833	0.0179389	3.67604e-14	-0.096616	0.0188712	3.05929e-07
cg11308840	9	32783516	R	TMEM215	5'UTR	0.117765	0.0155534	3.68446e-14	0.107654	0.0161722	2.79921e-11
cg09817985	20	25054507	R			-0.107135	0.0141496	3.68718e-14	-0.103428	0.0137138	4.63401e-14
cg06930433	16	74639988	F	GLG1	Body	-0.133618	0.017648	3.69542e-14	-0.12518	0.0174268	6.81043e-13
cg05009389	15	90208810	F	PLIN1	3'UTR	0.127114	0.0167893	3.6995e-14	0.110754	0.0171426	1.04168e-10
cg20314918	2	166151447	F	SCN2A	5'UTR	-0.141233	0.0186543	3.70165e-14	-0.15861	0.0186644	1.92844e-17
cg17713161	17	72951370	R	C17orf28	Body	-0.131542	0.0173744	3.70205e-14	-0.113496	0.0180828	3.46348e-10
cg01237056	22	43739992	R	SCUBE1	TSS1500	0.102476	0.0135352	3.70304e-14	0.0827975	0.0140173	3.4883e-09
cg04079760	16	68269694	R	ESRP2	Body	0.108376	0.0143148	3.70588e-14	0.132856	0.0154992	1.01875e-17
cg00509921	16	79632331	R	MAF	3'UTR	-0.14719	0.0194421	3.71265e-14	-0.13604	0.0199449	9.055e-12
cg26275355	4	12252318	R			-0.141497	0.0186905	3.71628e-14	-0.134868	0.0191889	2.08836e-12
cg18409732	4	4866454	R			0.130085	0.0171832	3.71896e-14	0.127347	0.0171411	1.09171e-13
cg11119746	7	42533133	F			0.124077	0.0163899	3.72307e-14	0.0879962	0.0166281	1.20966e-07
cg07849616	22	19117315	R	TSSK2	TSS1500	-0.113659	0.0150144	3.73257e-14	-0.0872294	0.0154912	1.79261e-08
cg20034091	18	31158527	F	ASXL3	TSS200	0.135024	0.017837	3.73588e-14	0.121943	0.0184269	3.64905e-11
cg04371726	2	63285645	R			0.118253	0.0156219	3.74035e-14	0.0939291	0.0159838	4.18988e-09
cg03363743	17	28562474	R	SLC6A4	5'UTR	0.13462	0.0177842	3.74256e-14	0.12792	0.0190447	1.85751e-11
cg11674664	1	152158135	R			-0.148095	0.0195646	3.74588e-14	-0.112747	0.0200197	1.78326e-08
cg06503907	6	10886999	F	SYCP2L	TSS200	0.126474	0.0167085	3.7495e-14	0.0847825	0.0172287	8.61029e-07
cg23236554	5	132947501	R	FSTL4	5'UTR	0.128323	0.0169538	3.76111e-14	0.109611	0.0171163	1.51482e-10
cg26286198	20	48812659	R			-0.125736	0.0166128	3.77195e-14	-0.117298	0.0166853	2.06523e-12
cg21705505	21	45558301	R	C21orf33	Body	-0.140499	0.0185642	3.7822e-14	-0.15026	0.0182104	1.56586e-16
cg05064645	7	55086868	F	EGFR	5'UTR	0.132698	0.0175341	3.79079e-14	0.106573	0.0184595	7.77241e-09
cg16579438	3	24537301	R	THRB	TSS1500	0.103229	0.0136405	3.79588e-14	0.108103	0.0141887	2.55658e-14
cg04857172	16	4283651	R	SRL	Body	-0.107821	0.0142476	3.80008e-14	-0.0765338	0.0141276	6.04912e-08
cg03149432	1	37498721	F	GRIK3	Body	0.132778	0.0175463	3.81113e-14	0.118209	0.0178503	3.53773e-11
cg09712464	17	2627328	R			0.120043	0.0158636	3.81248e-14	0.0924205	0.0164473	1.91847e-08
cg01231108	2	155556016	F	KCNJ3	Body	0.129484	0.0171116	3.81886e-14	0.120673	0.0175574	6.28449e-12
cg11911689	19	19381324	F	TM6SF2	Body	-0.136011	0.0179742	3.81958e-14	-0.138202	0.0184143	6.13628e-14
cg19819837	5	145722517	F			0.117691	0.0155533	3.82143e-14	0.0840225	0.0156256	7.56356e-08
cg17474524	20	62168831	F	PTK6	TSS200	-0.145789	0.019267	3.82579e-14	-0.149438	0.0195429	2.06265e-14
cg21550107	5	141846318	R			-0.138228	0.0182679	3.82816e-14	-0.0968805	0.0190343	3.58469e-07
cg19290410	12	114847438	F	TBX5	TSS1500	0.12821	0.0169441	3.82935e-14	0.134714	0.0172737	6.24983e-15
cg05059605	11	129245568	R	BARX2	TSS1500	0.134177	0.0177331	3.83495e-14	0.113362	0.0174	7.26672e-11
cg18877506	1	13910555	R	PDPN	TSS1500	0.128542	0.0169886	3.837e-14	0.117849	0.0170979	5.47841e-12
cg02440177	19	53496695	F	ZNF702P	Body	0.109063	0.0144144	3.84265e-14	0.0741746	0.0142159	1.81151e-07
cg18000886	X	25034241	R	ARX	TSS200	0.0729168	0.00963725	3.84457e-14	0.0658078	0.00969577	1.14281e-11
cg01278720	22	21714908	F			0.131209	0.017342	3.84993e-14	0.126416	0.0174416	4.23094e-13
cg27306443	6	136172818	F	PDE7B	TSS200	0.10236	0.013529	3.84995e-14	0.0884702	0.013321	3.10739e-11
cg14999001	7	45197441	F	RAMP3	1stExon	0.133066	0.0175876	3.852e-14	0.119978	0.0180885	3.29344e-11
cg03943081	10	133110646	F	TCERG1L	TSS1500	0.13982	0.0184805	3.85499e-14	0.112783	0.0191978	4.23366e-09
cg01512089	17	41705043	R			-0.0920316	0.0121643	3.85778e-14	-0.0928728	0.0131847	1.86817e-12
cg26896771	15	37180782	R			0.117265	0.0154996	3.85891e-14	0.097436	0.0165952	4.32285e-09
cg15734553	19	11960208	F			0.113656	0.0150229	3.863e-14	0.102332	0.0152783	2.11524e-11
cg14195216	12	99548950	R	ANKS1B	TSS1500	0.129681	0.0171413	3.86527e-14	0.121337	0.0177358	7.84434e-12
cg17093995	7	49815502	R	VWC2	Body	0.131207	0.0173432	3.86944e-14	0.141266	0.0176633	1.2674e-15
cg07519536	6	26501950	R	BTN1A1	Body	0.128882	0.017036	3.87038e-14	0.121086	0.0176528	6.91918e-12
cg14556070	19	58458917	F	ZNF256	5'UTR	0.117794	0.0155708	3.87714e-14	0.106161	0.0163232	7.83831e-11
cg25067242	1	115881259	F	NGF	TSS1500	0.135143	0.0178649	3.88694e-14	0.121009	0.018179	2.80322e-11
cg14366292	10	124328787	F	DMBT1	Body	-0.132253	0.017486	3.92842e-14	-0.131478	0.0182484	5.8092e-13
cg03724279	1	56636154	R			-0.0989204	0.013079	3.92941e-14	-0.0699828	0.012818	4.76824e-08
cg01279538	11	1025794	F	MUC6	Body	-0.138928	0.0183694	3.93846e-14	-0.13553	0.0187781	5.29794e-13
cg14507088	9	130690399	R	PIP5KL1	Body	0.110634	0.0146285	3.94133e-14	0.0783236	0.0149542	1.62704e-07
cg06161600	16	1393797	R	BAIAP3	Body	-0.140478	0.0185751	3.94694e-14	-0.111958	0.0191958	5.46231e-09
cg07358267	2	71504232	F			0.1247	0.0164888	3.94775e-14	0.145495	0.0169098	7.68723e-18
cg06122148	11	98891553	R	CNTN5	TSS1500	0.120103	0.0158813	3.953e-14	0.0930257	0.0160818	7.27105e-09
cg02286715	4	6473881	F	PPP2R2C	Body	0.130591	0.0172688	3.96082e-14	0.109563	0.0172015	1.89816e-10
cg10951691	8	22853281	R	RHOBTB2	TSS200	-0.130943	0.0173155	3.96352e-14	-0.0823066	0.0167117	8.43235e-07
cg24434387	17	45051692	F			-0.124622	0.0164799	3.96667e-14	-0.16068	0.0164935	1.9947e-22
cg04979435	16	67875655	R	THAP11	TSS1500	-0.141938	0.0187704	3.97447e-14	-0.145749	0.0190901	2.26202e-14
cg03785076	2	241936915	R	SNED1	TSS1500	-0.130911	0.0173122	3.97633e-14	-0.123591	0.01827	1.33581e-11
cg14939652	14	33407765	F	NPAS3	TSS1500	0.120022	0.0158725	3.98059e-14	0.106101	0.0159611	2.98155e-11
cg20934839	4	159234917	R			-0.0976753	0.0129175	3.98482e-14	-0.0697733	0.0125633	2.79611e-08
cg25835226	10	88149632	R			0.106178	0.0140423	3.99003e-14	0.0884719	0.0142235	4.96793e-10
cg08744177	7	1278508	F			0.119961	0.0158651	3.99015e-14	0.0900897	0.0168059	8.29476e-08
cg20387387	8	144511212	F			0.120654	0.0159571	3.99445e-14	0.108366	0.016386	3.75777e-11
cg10546210	14	21175838	F			-0.145438	0.019235	3.9961e-14	-0.130973	0.0200544	6.538e-11
cg10038867	1	21982511	F	RAP1GAP	5'UTR	-0.128092	0.0169408	3.99646e-14	-0.129701	0.0177485	2.71682e-13
cg13826890	14	57275282	R	OTX2	5'UTR	0.130064	0.0172018	3.99847e-14	0.123176	0.0174237	1.55532e-12
cg13468002	3	49907468	R	CAMKV	TSS200	0.122375	0.0161851	4.00163e-14	0.0965075	0.0167744	8.75328e-09
cg07418114	1	156836717	R	NTRK1	Body	-0.141236	0.01868	4.00555e-14	-0.134402	0.0192864	3.1981e-12
cg16783279	10	125425625	R	GPR26	TSS1500	0.127728	0.0168936	4.00789e-14	0.126764	0.0167754	4.14038e-14
cg01574673	1	156595164	R	HAPLN2	Body	0.127731	0.016894	4.00803e-14	0.0948264	0.0175791	6.8802e-08
cg11014373	2	105479054	R			0.129559	0.0171361	4.01256e-14	0.110028	0.0173604	2.32968e-10
cg15437692	8	12462061	R			-0.107676	0.0142421	4.01919e-14	-0.116524	0.014313	3.91476e-16
cg23129374	20	6748712	F	BMP2	TSS200	0.129525	0.0171325	4.02533e-14	0.110938	0.0174928	2.26932e-10
cg27179533	7	101006052	F	EMID2	TSS200	0.134485	0.0177889	4.02925e-14	0.142291	0.0183686	9.44946e-15
cg09334277	10	119312077	R			0.123243	0.0163018	4.02938e-14	0.0857138	0.0161657	1.1441e-07
cg02128244	19	31848008	F			0.128674	0.0170204	4.03221e-14	0.0964565	0.0166672	7.15741e-09
cg02242681	2	111876361	F			0.130244	0.0172283	4.03546e-14	0.110884	0.0181968	1.10392e-09
cg12046793	1	11797908	F	AGTRAP	Body	-0.117457	0.0155372	4.0381e-14	-0.102193	0.0166343	8.07098e-10
cg05994244	15	96904960	R			0.127696	0.0168924	4.04995e-14	0.106111	0.0175876	1.60671e-09
cg09942210	12	124965227	R	NCOR2	Body	-0.0949798	0.012565	4.0587e-14	-0.0679845	0.0124972	5.32813e-08
cg08448589	8	69242921	R			0.114478	0.0151444	4.05968e-14	0.0955261	0.0155943	9.02735e-10
cg02905871	2	16081166	R	MYCN	5'UTR	0.118123	0.015627	4.06585e-14	0.0931823	0.016342	1.18395e-08
cg09174233	9	17578779	F	SH3GL2	TSS200	0.12625	0.0167024	4.06875e-14	0.107976	0.0173048	4.3861e-10
cg01362358	17	58117360	F			-0.143809	0.0190265	4.08224e-14	-0.144446	0.0192376	5.97918e-14
cg05238917	6	28504946	F			0.133951	0.0177225	4.08486e-14	0.102331	0.0178532	9.93743e-09
cg24483247	4	5890411	F	CRMP1	Body	0.127455	0.0168631	4.08706e-14	0.0988969	0.0172626	1.01034e-08
cg12868583	22	44320504	R	PNPLA3	Body	0.13215	0.0174853	4.09998e-14	0.0987005	0.0183346	7.31358e-08
cg15953461	14	77489763	R			-0.0840709	0.0111238	4.10124e-14	-0.0829995	0.0112837	1.89895e-13
cg20284629	1	47911019	F			0.124603	0.016487	4.10508e-14	0.1025	0.0169478	1.46698e-09
cg24114890	14	23834349	F	EFS	1stExon	0.120585	0.0159555	4.10674e-14	0.0996816	0.0158367	3.08692e-10
cg23413104	2	118982263	R			0.118595	0.0156927	4.11372e-14	0.103742	0.0160514	1.02579e-10
cg07412079	18	33766607	F	MOCOS	TSS1500	0.127456	0.0168657	4.12017e-14	0.0904355	0.017256	1.59874e-07
cg06304097	10	133109867	F	TCERG1L	1stExon	0.13649	0.0180611	4.12069e-14	0.134514	0.0181073	1.09675e-13
cg11813489	14	105363835	F			-0.124049	0.0164154	4.12805e-14	-0.130456	0.0175185	9.56496e-14
cg17974378	4	156589039	R	GUCY1A3	5'UTR	0.126169	0.0166961	4.13005e-14	0.0889519	0.0170372	1.77928e-07
cg23565826	17	75548591	F			-0.0963349	0.0127481	4.13045e-14	-0.0727821	0.0129878	2.09588e-08
cg07093389	17	70112097	R			0.125877	0.0166577	4.13523e-14	0.110315	0.0169722	8.04731e-11
cg02155884	13	112715454	F			0.127276	0.0168436	4.1447e-14	0.0983209	0.0173002	1.32187e-08
cg04436634	1	158575773	F	OR10Z1	TSS1500	-0.0915473	0.0121155	4.14938e-14	-0.0640556	0.0117746	5.32356e-08
cg04719819	11	30037696	F	KCNA4	5'UTR	0.12829	0.0169783	4.15277e-14	0.140074	0.0176724	2.26102e-15
cg13578465	14	105167457	F	INF2	5'UTR	-0.125041	0.0165484	4.15433e-14	-0.133816	0.0166083	7.80659e-16
cg04064380	11	117688259	R			-0.137775	0.0182344	4.16442e-14	-0.0926562	0.018899	9.45312e-07
cg23232773	6	31431902	F	HCP5	3'UTR	-0.0855768	0.0113265	4.17483e-14	-0.0883798	0.0113489	6.83267e-15
cg27320005	5	140683767	F	SLC25A2	TSS200	0.138553	0.0183385	4.17876e-14	0.130158	0.0187445	3.81781e-12
cg19513004	6	34206683	F	HMGA1	5'UTR	-0.118479	0.0156827	4.19685e-14	-0.0996514	0.0144251	4.90826e-12
cg14463412	9	96588830	R			0.138275	0.0183031	4.19796e-14	0.10474	0.0189103	3.04616e-08
cg07807219	1	163289415	F			-0.125331	0.01659	4.20079e-14	-0.101194	0.0168309	1.82788e-09
cg13281139	4	20255061	F	SLIT2	TSS200	0.116509	0.0154224	4.20235e-14	0.125918	0.0157284	1.18691e-15
cg09155905	17	33447236	F	FNDC8	TSS1500	-0.141531	0.0187345	4.20238e-14	-0.115623	0.0190612	1.31212e-09
cg05061804	9	135282417	F	TTF1	TSS200	-0.147653	0.0195449	4.20399e-14	-0.149893	0.019809	3.82177e-14
cg14741236	5	171985354	R			-0.103313	0.0136771	4.23099e-14	-0.0735921	0.0133444	3.49151e-08
cg19435284	4	13532671	R			0.126023	0.0166838	4.23417e-14	0.0900927	0.0169623	1.08826e-07
cg19614504	12	54088760	R			0.120956	0.0160134	4.23946e-14	0.08533	0.0166676	3.0631e-07
cg03098159	4	3873884	R			0.134818	0.0178499	4.2588e-14	0.103088	0.0180567	1.1357e-08
cg26314330	3	27772633	F			0.129868	0.0171946	4.26004e-14	0.10183	0.017332	4.22156e-09
cg20994660	2	162272299	F	TBR1	TSS1500	0.103061	0.0136463	4.27667e-14	0.0871069	0.0141247	6.95959e-10
cg13677415	17	35291900	R			0.126123	0.0167003	4.28115e-14	0.148504	0.0165267	2.57134e-19
cg15191781	10	11825679	F			-0.140185	0.0185625	4.28339e-14	-0.10505	0.0191431	4.07454e-08
cg11088672	4	142678613	R			-0.0887281	0.0117488	4.28344e-14	-0.08745	0.0129199	1.29999e-11
cg18535011	5	31194448	F	CDH6	5'UTR	0.116197	0.0153861	4.28399e-14	0.0992348	0.0160554	6.37948e-10
cg11782387	11	69851538	F			-0.138277	0.0183099	4.28492e-14	-0.128644	0.0184829	3.39814e-12
cg11112161	17	33823004	F	SLFN12L	Body	0.101146	0.0133933	4.28689e-14	0.0784996	0.0134722	5.64988e-09
cg24700462	13	112716896	R			0.114404	0.0151495	4.29625e-14	0.135326	0.0166636	4.62305e-16
cg07378577	4	4105725	F			-0.115816	0.0153365	4.29634e-14	-0.0942767	0.0158134	2.4945e-09
cg12513221	7	150744599	R	ACCN3	TSS1500	-0.133971	0.0177421	4.3181e-14	-0.138399	0.0180832	1.95663e-14
cg07893801	20	39767358	R	PLCG1	Body	-0.108132	0.0143202	4.31839e-14	-0.079964	0.014668	4.99172e-08
cg25510614	4	683772	F	MFSD7	TSS1500	-0.103032	0.0136451	4.32449e-14	-0.0879486	0.0143311	8.41342e-10
cg27528510	7	101006058	F	EMID2	TSS200	0.133207	0.0176414	4.326e-14	0.156368	0.0176995	1.00432e-18
cg10831607	12	115134374	R			0.117839	0.0156062	4.326e-14	0.128884	0.0157857	3.22469e-16
cg18585903	10	95361342	R	RBP4	TSS1500	0.119017	0.0157623	4.32705e-14	0.0960208	0.0161742	2.9089e-09
cg05575614	6	106434354	F			0.117034	0.0154999	4.33101e-14	0.0859856	0.0160504	8.4518e-08
cg14366571	6	166722062	R	PRR18	TSS200	0.115457	0.0152911	4.3317e-14	0.105748	0.0160373	4.28597e-11
cg22439922	1	156597158	R			-0.137079	0.0181548	4.33401e-14	-0.0909531	0.016833	6.54437e-08
cg13182816	15	39472102	R			-0.099861	0.0132259	4.33884e-14	-0.0748393	0.0128871	6.34838e-09
cg05630016	19	51815281	R	IGLON5	Body	0.130521	0.0172867	4.3389e-14	0.0984066	0.0171567	9.70883e-09
cg25103492	5	44388958	R	FGF10	TSS200	0.125838	0.0166664	4.33974e-14	0.118662	0.0172395	5.85389e-12
cg26759954	6	13925420	F	RNF182	5'UTR	0.127155	0.0168411	4.34337e-14	0.0979842	0.01774	3.32629e-08
cg13400248	7	35225412	F			0.115005	0.0152322	4.34851e-14	0.101168	0.0157825	1.45371e-10
cg15122993	5	140256817	R	PCDHA7	Body	0.137783	0.0182519	4.38668e-14	0.155304	0.0184295	3.54965e-17
cg03865667	13	58205678	F	PCDH17	TSS200	0.0913437	0.0121011	4.40715e-14	0.0646679	0.0129006	5.36505e-07
cg12824796	10	131768928	R			0.118938	0.0157571	4.41267e-14	0.119411	0.0159535	7.15635e-14
cg03324821	19	51142933	F	SYT3	5'UTR	0.132553	0.0175627	4.43935e-14	0.095583	0.0177986	7.8625e-08
cg18603538	7	127894591	R	LEP	Body	-0.0774167	0.0102575	4.44235e-14	-0.0679771	0.0100023	1.07455e-11
cg13737332	10	100993583	R	HPSE2	Body	0.121531	0.0161037	4.46178e-14	0.127498	0.0160677	2.10389e-15
cg23461615	7	103086074	R	SLC26A5	5'UTR	0.127055	0.0168358	4.46489e-14	0.123379	0.0180406	7.97781e-12
cg12166662	5	92906851	F	FLJ42709	TSS1500	0.126625	0.0167791	4.46722e-14	0.101157	0.0170544	3.00276e-09
cg27041463	15	20487942	R			0.137987	0.0182848	4.46991e-14	0.191941	0.0190544	7.24613e-24
cg03156547	14	23525003	R	CDH24	5'UTR	-0.130416	0.0172817	4.4723e-14	-0.123223	0.0172232	8.40069e-13
cg12804755	11	15796715	R			-0.114907	0.0152266	4.47303e-14	-0.0769216	0.0142047	6.12178e-08
cg05016953	17	28562813	R	SLC6A4	1stExon	0.137088	0.0181659	4.47332e-14	0.104047	0.0184774	1.79156e-08
cg25369553	1	61522373	R			-0.116841	0.0154833	4.4789e-14	-0.112204	0.0161712	3.96285e-12
cg09167553	1	70034475	R			0.133582	0.0177021	4.48358e-14	0.113313	0.0180709	3.59988e-10
cg09321307	16	81474764	F			-0.1312	0.0173866	4.48648e-14	-0.121544	0.0176372	5.52666e-12
cg03382121	6	33291921	R	DAXX	TSS1500	0.105201	0.0139413	4.48816e-14	0.0726955	0.0143735	4.24513e-07
cg20011562	6	12749352	R	PHACTR1	Body	0.118949	0.0157633	4.49086e-14	0.0947312	0.0164028	7.6809e-09
cg02989521	11	107462437	F	ELMOD1	5'UTR	0.124582	0.0165099	4.49108e-14	0.0942574	0.017354	5.58972e-08
cg05152589	3	85008678	F	CADM2	5'UTR	0.124908	0.0165532	4.49379e-14	0.106763	0.0169021	2.67452e-10
cg02417473	22	38434179	F			-0.0816947	0.0108266	4.49791e-14	-0.0668664	0.0105118	2.00355e-10
cg25549141	1	247275469	R	C1orf229	1stExon	0.125533	0.016637	4.5089e-14	0.120978	0.0168769	7.59753e-13
cg14003265	9	139796499	F	TRAF2	Body	-0.083664	0.0110881	4.51065e-14	-0.0813727	0.0111712	3.23761e-13
cg13951490	5	140799290	R	PCDHGA4	Body	0.143789	0.0190572	4.51952e-14	0.17342	0.0194521	4.86692e-19
cg15986413	2	233352776	F	ECEL1	TSS1500	0.132087	0.0175063	4.52007e-14	0.0925909	0.0185073	5.64601e-07
cg07967630	6	58149317	R			0.0987938	0.0130943	4.53065e-14	0.0992873	0.0126943	5.22344e-15
cg15746187	1	11713123	F	FBXO2	Body	-0.111408	0.0147669	4.54213e-14	-0.0870456	0.0159131	4.49926e-08
cg17397159	4	720144	F	PCGF3	5'UTR	-0.10416	0.0138065	4.54762e-14	-0.110714	0.0139301	1.89791e-15
cg21796547	14	73705457	F	PAPLN	5'UTR	-0.137817	0.0182684	4.55769e-14	-0.156268	0.0186567	5.47862e-17
cg00666749	13	21637118	F	LATS2	TSS1500	-0.138438	0.0183509	4.56014e-14	-0.135192	0.0190694	1.34592e-12
cg12810800	2	159788345	F			-0.128774	0.0170705	4.56888e-14	-0.130515	0.0170633	2.02763e-14
cg04747322	5	121647308	R	SNCAIP	TSS1500	0.139316	0.0184688	4.58187e-14	0.111609	0.0189806	4.09848e-09
cg27167224	6	50675475	F			0.120213	0.0159365	4.58278e-14	0.106903	0.0158375	1.47887e-11
cg11716272	2	5837348	F	SOX11	3'UTR	0.119128	0.0157927	4.58505e-14	0.11756	0.0164593	9.16582e-13
cg26674546	17	75282872	R	2009-09-01	Body	-0.131804	0.0174732	4.58596e-14	-0.129832	0.0183651	1.55496e-12
cg18823007	14	103745432	F			0.130057	0.017242	4.5912e-14	0.115958	0.0172036	1.58026e-11
cg06192592	6	148584070	F			-0.122373	0.0162235	4.59385e-14	-0.101312	0.0159422	2.08474e-10
cg00895324	21	41238517	R	PCP4	TSS1500	-0.12858	0.0170465	4.59767e-14	-0.11125	0.016819	3.72652e-11
cg21900073	4	82005992	F			-0.10366	0.0137436	4.61381e-14	-0.0865503	0.0138657	4.31919e-10
cg20717205	3	44690179	R	ZNF35	TSS200	0.122762	0.0162765	4.61813e-14	0.0974339	0.0171126	1.24322e-08
cg12072964	18	7117321	F	LAMA1	Body	0.129898	0.0172229	4.62298e-14	0.125101	0.0176381	1.31563e-12
cg00557354	13	111767899	F	ARHGEF7	1stExon	0.128221	0.0170011	4.6318e-14	0.112124	0.0172251	7.54729e-11
cg20435474	14	37116924	F			0.118208	0.0156735	4.63189e-14	0.113282	0.0157179	5.71195e-13
cg02370877	8	76316876	F			0.11936	0.0158263	4.63348e-14	0.129881	0.016408	2.45862e-15
cg02788090	17	70116681	R	SOX9	TSS1500	0.12544	0.0166327	4.63526e-14	0.119823	0.0169329	1.48017e-12
cg04812475	9	17906561	F			0.127111	0.0168552	4.64976e-14	0.0914934	0.0172983	1.22874e-07
cg03456213	9	97767954	F	C9orf3	Body	0.106018	0.0140582	4.65095e-14	0.0927051	0.0146411	2.4223e-10
cg02501779	20	54579355	F	CBLN4	5'UTR	0.112102	0.0148652	4.65441e-14	0.103824	0.0144654	7.10609e-13
cg12754421	11	105480790	R	GRIA4	TSS200	0.112926	0.0149751	4.66662e-14	0.0768497	0.0151352	3.82359e-07
cg07701579	1	2262232	F	MORN1	Body	-0.112753	0.0149524	4.67014e-14	-0.0821986	0.0145933	1.77475e-08
cg05883167	10	102826029	F			0.117169	0.0155387	4.68279e-14	0.088335	0.0159176	2.86455e-08
cg19497451	3	134331952	F	KY	Body	-0.0928631	0.0123154	4.68474e-14	-0.0684774	0.0119491	9.99791e-09
cg22891619	17	72839038	R	GRIN2C	Body	0.126304	0.0167507	4.69198e-14	0.100674	0.0171634	4.47394e-09
cg02704158	3	138656042	F			0.126138	0.0167291	4.69792e-14	0.108927	0.0170965	1.87431e-10
cg21446172	1	223745234	F	CAPN8	Body	-0.137732	0.0182668	4.69961e-14	-0.143774	0.0193328	1.03145e-13
cg16392193	5	1393934	R	SLC6A3	3'UTR	-0.110318	0.0146315	4.70731e-14	-0.114721	0.0149024	1.38054e-14
cg26542792	12	52603567	R	LOC283404	TSS1500	-0.0814993	0.0108093	4.71037e-14	-0.0952145	0.0117134	4.33993e-16
cg10356613	17	35294491	R	LHX1	TSS200	0.134087	0.0177848	4.7194e-14	0.111036	0.0182781	1.24119e-09
cg19302979	2	40436843	F	SLC8A1	Body	-0.0957876	0.0127049	4.72013e-14	-0.076213	0.0128516	3.02488e-09
cg10454246	4	41883890	F			0.129077	0.0171203	4.72085e-14	0.111027	0.0168854	4.85432e-11
cg19499748	7	28997781	R	TRIL	5'UTR	0.124272	0.016483	4.72109e-14	0.115844	0.0168609	6.39558e-12
cg01727145	2	220313422	F	SPEG	Body	0.142244	0.0188668	4.72214e-14	0.111229	0.0195325	1.23675e-08
cg26560222	1	50888826	F	DMRTA2	1stExon	0.116348	0.0154321	4.72279e-14	0.103682	0.016351	2.28238e-10
cg11670651	12	119419106	R	SRRM4	TSS1500	0.125404	0.016634	4.73391e-14	0.105667	0.0173077	1.02677e-09
cg14043527	11	64642516	R	EHD1	Body	-0.117672	0.0156083	4.73425e-14	-0.0837129	0.0149294	2.0558e-08
cg09645336	5	60458807	F	C5orf43	TSS1500	0.133635	0.0177262	4.74051e-14	0.106437	0.0183159	6.20373e-09
cg04888241	4	3768458	R	ADRA2C	1stExon	0.128955	0.0171054	4.74126e-14	0.122773	0.0173019	1.28482e-12
cg05210798	4	7105573	R	FLJ36777	TSS1500	0.111305	0.0147643	4.74241e-14	0.0760699	0.0152468	6.06184e-07
cg09736162	3	48700443	R	CELSR3	TSS200	0.138845	0.0184181	4.75265e-14	0.113048	0.0188782	2.12052e-09
cg19258882	12	56472805	F	ERBB3	TSS1500	-0.105777	0.0140315	4.75287e-14	-0.0797556	0.0143827	2.93551e-08
cg14024728	1	23246876	R			-0.116019	0.0153911	4.77172e-14	-0.0758566	0.0151941	5.95996e-07
cg21977377	20	21492823	F	NKX2-2	Body	0.129476	0.0171766	4.77381e-14	0.0900916	0.0171537	1.50429e-07
cg20176194	2	220173205	R	PTPRN	Body	0.121026	0.0160559	4.78115e-14	0.112129	0.0158845	1.67668e-12
cg05128414	1	197882836	F	LHX9	Body	0.120988	0.0160509	4.78154e-14	0.0870508	0.0167719	2.0997e-07
cg18094781	3	25469430	F	RARB	TSS1500	0.118627	0.015738	4.78466e-14	0.0820843	0.0160261	3.02469e-07
cg11932891	7	105354444	R	ATXN7L1	Body	-0.103966	0.013793	4.78683e-14	-0.0758994	0.0132782	1.08995e-08
cg00973653	1	70033627	F			0.107523	0.0142649	4.78688e-14	0.0928679	0.0153679	1.51295e-09
cg17016369	2	198246278	R			-0.0929978	0.0123379	4.78764e-14	-0.0935678	0.0129869	5.81272e-13
cg25481630	7	157499673	R	PTPRN2	Body	-0.11693	0.0155131	4.78972e-14	-0.0797458	0.0159883	6.10842e-07
cg14156581	8	106331587	F	ZFPM2	Body	0.122084	0.016197	4.79242e-14	0.0911217	0.0167569	5.39274e-08
cg19515239	3	50193049	F	SEMA3F	5'UTR	0.130965	0.0173753	4.79256e-14	0.0957372	0.0173813	3.62806e-08
cg17516539	5	156680697	F	ITK	3'UTR	-0.101214	0.0134282	4.79467e-14	-0.101207	0.0142531	1.24078e-12
cg26571127	19	12952280	F	MAST1	Body	0.127661	0.0169376	4.80504e-14	0.095882	0.0176026	5.12154e-08
cg10210076	8	143852085	F	LYNX1	Body	-0.113874	0.0151085	4.80587e-14	-0.0793796	0.0148166	8.43967e-08
cg02370605	18	63417776	R	CDH7	5'UTR	0.113597	0.015072	4.8097e-14	0.0842629	0.015439	4.82108e-08
cg23558842	11	15095178	F	CALCB	1stExon	0.123807	0.0164268	4.81299e-14	0.097479	0.0165861	4.17352e-09
cg07339137	3	87276419	F	CHMP2B	1stExon	0.11515	0.0152782	4.8144e-14	0.0942019	0.0154608	1.10855e-09
cg17772171	6	144608178	F			0.0981206	0.0130193	4.8252e-14	0.0738927	0.0136038	5.57957e-08
cg20432384	1	9438252	F			-0.12898	0.0171149	4.84176e-14	-0.108829	0.0167421	8.01518e-11
cg14030836	1	2992620	F	PRDM16	Body	-0.112111	0.0148766	4.84356e-14	-0.106607	0.0146819	3.83803e-13
cg25962210	11	27721222	R	BDNF	Body	0.120047	0.0159312	4.87183e-14	0.0970017	0.0163259	2.8226e-09
cg05797623	4	73178007	F	ADAMTS3	Body	-0.130572	0.017328	4.87264e-14	-0.136544	0.0172132	2.1473e-15
cg25821168	1	32281703	R	SPOCD1	TSS200	-0.14352	0.0190473	4.88731e-14	-0.106816	0.0192756	2.9985e-08
cg04270835	11	22359188	R	SLC17A6	TSS1500	0.128754	0.017088	4.89083e-14	0.114151	0.0178381	1.56082e-10
cg05892213	17	72542430	R	CD300C	TSS200	-0.104252	0.0138361	4.89094e-14	-0.072799	0.013476	6.58574e-08
cg22860848	2	241631345	R	AQP12A	1stExon	-0.114675	0.0152195	4.89244e-14	-0.0853177	0.0153618	2.79402e-08
cg17123338	X	153361684	R	MECP2	Body	-0.0471247	0.0062544	4.89651e-14	-0.0440014	0.00634596	4.09812e-12
cg22040158	1	112527540	R	KCND3	5'UTR	-0.104284	0.0138411	4.90603e-14	-0.0945529	0.013883	9.71282e-12
cg19599529	19	39819001	F	GMFG	3'UTR	-0.145182	0.0192706	4.92613e-14	-0.146234	0.0195864	8.25962e-14
cg07443710	10	71206848	R			-0.127633	0.0169413	4.92675e-14	-0.0922233	0.017791	2.17527e-07
cg06408301	X	37208607	R	PRRG1	1stExon	0.0535556	0.00710873	4.929e-14	0.0456666	0.00754226	1.40623e-09
cg09674215	7	19158134	F	TWIST1	TSS1500	0.114436	0.0151898	4.93137e-14	0.108447	0.0156897	4.77761e-12
cg16409261	20	61703735	F			0.129329	0.017167	4.93569e-14	0.0878288	0.0173339	4.04398e-07
cg21044933	14	58442152	F			-0.114643	0.0152177	4.93825e-14	-0.107094	0.0149543	7.98532e-13
cg23313126	2	162270889	R			0.109938	0.0145933	4.94102e-14	0.0889551	0.0151968	4.81176e-09
cg24376776	10	101297245	F			0.113745	0.0150987	4.94356e-14	0.0833874	0.0158553	1.44614e-07
cg25266232	18	49867126	F	DCC	5'UTR	0.120676	0.0160191	4.94938e-14	0.118443	0.016966	2.92668e-12
cg07682600	5	180076168	R	FLT4	Body	0.132265	0.0175576	4.95207e-14	0.0902826	0.0176996	3.38175e-07
cg17236169	11	64480683	R	NRXN2	Body	0.129866	0.0172392	4.95285e-14	0.0994189	0.0176178	1.6703e-08
cg05583398	3	26664181	F	LRRC3B	TSS200	0.122939	0.0163198	4.95387e-14	0.0886758	0.0168173	1.343e-07
cg11308643	11	105480788	R	GRIA4	TSS200	0.11255	0.014941	4.95879e-14	0.0823972	0.0149618	3.64642e-08
cg08076437	16	54315634	F			0.124161	0.0164825	4.96199e-14	0.0889097	0.0168094	1.22806e-07
cg26038582	1	42384390	R	HIVEP3	1stExon	-0.136608	0.0181349	4.96226e-14	-0.191749	0.0184196	2.23154e-25
cg12353688	7	27265004	R			0.126202	0.016754	4.97208e-14	0.144999	0.0179768	7.26957e-16
cg24357463	17	59478953	R	TBX2	Body	0.115476	0.0153307	4.98268e-14	0.111584	0.0161839	5.39582e-12
cg07333792	14	26674164	R			0.12744	0.016919	4.98287e-14	0.0922876	0.0174799	1.29438e-07
cg08327269	2	182545555	F	NEUROD1	TSS200	0.141863	0.0188345	4.99521e-14	0.141886	0.0195329	3.75923e-13
cg27366007	15	91479184	R	UNC45A	Body	-0.131431	0.0174499	5.0018e-14	-0.112218	0.017992	4.45812e-10
cg17124829	2	171568791	F			0.129897	0.0172466	5.00811e-14	0.104886	0.0169263	5.76863e-10
cg00465739	13	25993555	F	ATP8A2	Body	-0.105732	0.0140383	5.01048e-14	-0.0770662	0.013739	2.03126e-08
cg08496953	17	42733527	F	C17orf104	TSS1500	0.143235	0.0190186	5.02185e-14	0.153225	0.0195649	4.8158e-15
cg18695670	14	61123667	R			0.130599	0.0173407	5.02186e-14	0.0928415	0.0170146	4.85375e-08
cg09562045	4	5890424	F	CRMP1	Body	0.136031	0.0180624	5.02768e-14	0.10118	0.0183295	3.38824e-08
cg10715092	20	26190354	F	MIR663	TSS1500	0.136412	0.018113	5.02939e-14	0.140699	0.0184533	2.44868e-14
cg16251016	19	11643100	R			-0.104269	0.0138454	5.03561e-14	-0.0730759	0.0140762	2.0866e-07
cg16956686	7	4304779	F	SDK1	Body	0.127401	0.0169175	5.04555e-14	0.0920178	0.0178157	2.40443e-07
cg04485850	20	60372565	R	CDH4	Body	-0.144693	0.0192138	5.04727e-14	-0.13115	0.0197359	3.02728e-11
cg09151754	17	5019310	R	ZNF232	5'UTR	0.130745	0.0173624	5.06106e-14	0.12803	0.0178844	8.14231e-13
cg25737410	3	183145478	R	MCF2L2	Body	0.12016	0.0159568	5.06219e-14	0.0818965	0.0165576	7.56888e-07
cg04749372	7	30791871	F	INMT	1stExon	-0.116805	0.0155117	5.06975e-14	-0.0937621	0.0157078	2.38514e-09
cg03854198	12	5541311	R	NTF3	1stExon	0.112674	0.0149632	5.07065e-14	0.0977112	0.0152525	1.49162e-10
cg04237997	11	124629752	R	ESAM	Body	0.109474	0.0145382	5.07199e-14	0.0800232	0.0145318	3.65451e-08
cg20094085	10	60936248	R	PHYHIPL	TSS200	0.117035	0.015544	5.10243e-14	0.109567	0.0157149	3.12088e-12
cg08129331	17	78560478	R	RPTOR	Body	0.0900131	0.0119552	5.10602e-14	0.0688698	0.0129045	9.45552e-08
cg07104706	13	84456127	R	SLITRK1	1stExon	0.12709	0.01688	5.11218e-14	0.107915	0.0170702	2.58521e-10
cg04747634	16	71264451	F	HYDIN	5'UTR	0.130573	0.0173429	5.11678e-14	0.110425	0.0175769	3.33392e-10
cg07387591	20	17208649	F	PCSK2	Body	0.131991	0.0175313	5.11916e-14	0.101074	0.0184169	4.06221e-08
cg18930354	3	147109629	F	ZIC4	Body	0.127527	0.0169386	5.12088e-14	0.119666	0.0171083	2.6594e-12
cg08146495	1	182911555	R	C1orf14	Body	0.128239	0.0170336	5.12915e-14	0.115209	0.0179366	1.33496e-10
cg20532925	3	17186314	F			-0.0897109	0.0119163	5.13659e-14	-0.0821131	0.0116089	1.51273e-12
cg07948968	16	4837946	F	2012-09-01	5'UTR	-0.103996	0.013814	5.13887e-14	-0.0852526	0.0136943	4.80261e-10
cg19377421	1	156697041	F	ISG20L2	1stExon	-0.0953303	0.0126629	5.1395e-14	-0.0669456	0.013087	3.13034e-07
cg22634891	4	96470250	F	UNC5C	TSS200	0.117966	0.0156697	5.14091e-14	0.0804518	0.0161824	6.64167e-07
cg13166577	20	1448645	R	NSFL1C	TSS1500	0.0999638	0.0132785	5.14369e-14	0.082287	0.0137975	2.46252e-09
cg11141340	1	26802999	F	HMGN2	3'UTR	-0.134703	0.0178932	5.14628e-14	-0.0913321	0.0181506	4.85656e-07
cg08397978	8	89340205	R	MMP16	TSS1500	0.118194	0.0157003	5.14749e-14	0.0855301	0.0159394	8.05258e-08
cg02239862	3	33260743	F	SUSD5	TSS200	0.130073	0.0172783	5.14868e-14	0.123231	0.017617	2.65205e-12
cg19532731	7	89783448	F	STEAP1	TSS1500	-0.13953	0.0185358	5.16739e-14	-0.0982251	0.0192973	3.57904e-07
cg25662463	10	118897857	F	VAX1	TSS200	0.135383	0.0179852	5.17391e-14	0.103999	0.0182233	1.15035e-08
cg00926285	3	122398533	F	PARP14	TSS1500	-0.146495	0.0194614	5.17391e-14	-0.167034	0.0196144	1.65324e-17
cg05987787	6	158448508	R	SYNJ2	Body	-0.140033	0.018603	5.17604e-14	-0.121036	0.0186441	8.4743e-11
cg23208590	22	37915795	F	CARD10	TSS1500	0.108748	0.0144471	5.17748e-14	0.10162	0.0144613	2.11002e-12
cg25628989	11	57093345	F	TNKS1BP1	TSS1500	-0.143532	0.019068	5.17779e-14	-0.102466	0.0192171	9.71384e-08
cg06485671	18	30350935	R	KLHL14	5'UTR	0.116879	0.0155276	5.18295e-14	0.121483	0.0163848	1.22192e-13
cg13546977	14	101198475	R	DLK1	Body	-0.128106	0.0170196	5.19127e-14	-0.0981589	0.0172717	1.3219e-08
cg13465946	19	13208349	R	NFIX	3'UTR	0.122681	0.0163002	5.21723e-14	0.0919991	0.0167737	4.14112e-08
cg25561913	10	77161129	F	ZNF503	1stExon	0.117319	0.015588	5.2212e-14	0.0837753	0.0158407	1.23252e-07
cg13869401	5	54179537	R			0.117389	0.0155977	5.22942e-14	0.104365	0.0162338	1.28559e-10
cg09459581	2	173685275	F	RAPGEF4	Body	-0.106484	0.0141488	5.23251e-14	-0.0953005	0.0139963	9.8306e-12
cg12349874	10	62643202	F	RHOBTB1	Body	-0.119366	0.0158606	5.23478e-14	-0.0912087	0.0153723	2.96877e-09
cg13735282	4	11430724	F	HS3ST1	TSS200	0.12598	0.0167398	5.24123e-14	0.101717	0.0171744	3.16939e-09
cg15020425	11	69633716	R	FGF3	1stExon	0.128793	0.0171139	5.24706e-14	0.0995478	0.0174839	1.24333e-08
cg09490603	15	74658166	R	CYP11A1	1stExon	0.114666	0.0152369	5.25046e-14	0.103556	0.0160907	1.22824e-10
cg11145461	1	201475451	F	CSRP1	5'UTR	-0.144234	0.019166	5.25259e-14	-0.114565	0.0201009	1.20167e-08
cg27408184	17	8015494	F	ALOXE3	Body	-0.101714	0.0135161	5.25454e-14	-0.0923732	0.0140361	4.66913e-11
cg16458838	15	57250375	F	TCF12	Body	0.116748	0.0155139	5.25482e-14	0.119	0.0164934	5.39274e-13
cg27278787	18	3499813	F	DLGAP1	Body	0.0928577	0.0123392	5.25536e-14	0.0643647	0.0128129	5.07573e-07
cg02608801	9	120176762	F	ASTN2	Body	0.126651	0.0168312	5.28027e-14	0.0971973	0.0171327	1.40144e-08
cg15906260	3	186505240	F	SNORA4	TSS200	-0.0875458	0.0116343	5.28031e-14	-0.0698005	0.0112407	5.31059e-10
cg14148055	19	54411773	F			0.134405	0.0178617	5.28202e-14	0.134303	0.0177286	3.57775e-14
cg20512370	X	105066357	F	NRK	TSS200	0.0826726	0.010987	5.28783e-14	0.0657886	0.0112672	5.25327e-09
cg20993909	8	916135	R			-0.102673	0.013645	5.28951e-14	-0.0875684	0.0142044	7.05371e-10
cg11499970	5	167956581	R	FBLL1	Body	0.132069	0.017552	5.29416e-14	0.100326	0.0183213	4.35323e-08
cg04986324	22	46451319	R	LOC150381	Body	-0.144709	0.0192321	5.29758e-14	-0.183747	0.0197235	1.2068e-20
cg14533206	13	110439006	R	IRS2	TSS200	0.133866	0.017791	5.29798e-14	0.108918	0.0181875	2.11662e-09
cg07640800	2	80529315	R	LRRTM1	3'UTR	0.123233	0.016378	5.29946e-14	0.11845	0.0171642	5.16408e-12
cg25603927	10	99185264	R	PGAM1	TSS1500	-0.145681	0.0193617	5.3062e-14	-0.148489	0.0190838	7.20323e-15
cg08455778	5	87975798	F	LOC645323	Body	0.106779	0.0141916	5.30959e-14	0.0831612	0.0143313	6.52355e-09
cg10151741	19	5340810	F	PTPRS	1stExon	0.137324	0.0182514	5.31081e-14	0.131312	0.0186209	1.76553e-12
cg07271580	4	159095085	F	FAM198B	TSS1500	-0.114028	0.0151552	5.31143e-14	-0.121862	0.0149399	3.4406e-16
cg05296818	14	61117162	F	SIX1	TSS1500	0.135612	0.0180244	5.31941e-14	0.097508	0.0188041	2.15468e-07
cg08498254	5	155109505	F			0.122172	0.0162385	5.32779e-14	0.116756	0.0165118	1.537e-12
cg19356905	1	240775401	F	GREM2	1stExon	0.131625	0.0174955	5.33902e-14	0.113903	0.0175174	7.91098e-11
cg00718518	5	171766029	F	SH3PXD2B	Body	-0.138679	0.0184333	5.34212e-14	-0.122159	0.0179479	1.00144e-11
cg21443133	1	7201539	F	CAMTA1	Body	-0.1047	0.0139168	5.34221e-14	-0.0863785	0.0136965	2.85179e-10
cg06398236	4	100738139	F	DAPP1	1stExon	-0.143715	0.019103	5.34624e-14	-0.167641	0.0192886	3.58704e-18
cg19971388	8	11559775	R			0.121355	0.0161311	5.35221e-14	0.0922777	0.0171206	7.05119e-08
cg08465307	1	3827081	R	LOC100133612	Body	-0.13173	0.017511	5.36568e-14	-0.121634	0.0168224	4.81435e-13
cg12417689	17	259426	F	C17orf97	TSS1500	-0.142326	0.0189197	5.36921e-14	-0.10104	0.0195151	2.2489e-07
cg11189837	21	28218596	F	ADAMTS1	TSS1500	0.110094	0.0146358	5.38426e-14	0.0867607	0.0145862	2.7123e-09
cg04384626	4	41882580	F			0.135945	0.0180724	5.38441e-14	0.109725	0.0184779	2.88208e-09
cg04931184	22	38840560	R	KCNJ4	5'UTR	-0.084682	0.0112578	5.39246e-14	-0.0735853	0.0109381	1.727e-11
cg09454925	2	163696000	R	KCNH7	TSS1500	0.12042	0.016009	5.39557e-14	0.093326	0.016667	2.15044e-08
cg16708451	19	54411208	F			0.134989	0.017946	5.39573e-14	0.108255	0.0179908	1.77406e-09
cg15826437	17	38334186	R	RAPGEFL1	TSS200	0.132876	0.0176654	5.40204e-14	0.0914695	0.0181177	4.45028e-07
cg03965044	17	48712212	R	ABCC3	TSS200	0.132683	0.0176399	5.40592e-14	0.0958515	0.0181208	1.22587e-07
cg07675169	20	61886262	F	FLJ16779	Body	0.127775	0.0169875	5.40739e-14	0.108016	0.0171066	2.71366e-10
cg09169617	15	89921672	R	LOC254559	Body	0.127919	0.0170067	5.40773e-14	0.0943208	0.0173348	5.29482e-08
cg15333426	4	10463620	R			0.136101	0.0180947	5.41142e-14	0.147443	0.018437	1.27383e-15
cg08679951	3	116737690	R			-0.138835	0.0184585	5.4159e-14	-0.14349	0.0189672	3.87428e-14
cg16894819	1	6262620	R			-0.121895	0.0162063	5.41674e-14	-0.114768	0.0159722	6.69456e-13
cg02037425	14	42662538	F			-0.101914	0.0135502	5.42497e-14	-0.0839818	0.0137879	1.12211e-09
cg00210271	12	54088934	F			0.114475	0.0152204	5.42991e-14	0.0872624	0.0160724	5.65662e-08
cg13104880	7	155790512	F			-0.0980749	0.0130406	5.44606e-14	-0.099192	0.0138767	8.79973e-13
cg26164310	1	99729780	R	LPPR4	TSS200	0.110855	0.0147408	5.46699e-14	0.0804983	0.0150422	8.72212e-08
cg03772909	3	138725311	F	PRR23A	TSS1500	0.140479	0.0186807	5.47761e-14	0.164437	0.0188864	3.13096e-18
cg04117229	13	36920813	F	SPG20	TSS200	0.129691	0.0172462	5.47927e-14	0.116647	0.0177132	4.54056e-11
cg12799781	17	12569110	F	MYOCD	TSS200	0.124944	0.016615	5.47946e-14	0.10385	0.0166852	4.84367e-10
cg15522844	19	34973715	F	WTIP	Body	0.119133	0.0158426	5.48854e-14	0.124027	0.0167617	1.36743e-13
cg22029275	13	25745784	F	FAM123A	1stExon	0.124823	0.0165996	5.49239e-14	0.128471	0.0170592	5.03984e-14
cg13620051	9	126759535	R			0.120542	0.0160305	5.49805e-14	0.0801309	0.0163251	9.18004e-07
cg23731595	10	30346789	R	KIAA1462	5'UTR	-0.127433	0.0169471	5.49928e-14	-0.126074	0.0165819	2.8914e-14
cg23106251	X	144900190	F	SLITRK2	5'UTR	0.0736423	0.0097936	5.50139e-14	0.0572204	0.0104457	4.30469e-08
cg16186435	6	32810833	F	PSMB8	Body	-0.0987958	0.013139	5.50667e-14	-0.0962716	0.0131946	2.95761e-13
cg24557058	1	207818493	R	CR1L	1stExon	0.121553	0.0161656	5.511e-14	0.107901	0.0160945	2.02523e-11
cg24654525	12	58004992	R	GEFT	Body	0.115065	0.0153036	5.52945e-14	0.132962	0.01576	3.26567e-17
cg10008589	16	89313464	R			0.119168	0.0158495	5.52952e-14	0.093712	0.0164203	1.14941e-08
cg17826753	8	110987946	F	KCNV1	TSS1500	0.112952	0.0150234	5.54477e-14	0.0918451	0.0152615	1.76502e-09
cg10703826	1	119532116	F	TBX15	1stExon	0.128556	0.0170995	5.55759e-14	0.111001	0.017186	1.05522e-10
cg27417609	16	68676806	F	CDH3	TSS1500	0.121977	0.0162244	5.55894e-14	0.100504	0.0169043	2.75673e-09
cg17885542	8	102503944	R	GRHL2	TSS1500	0.133406	0.0177451	5.56554e-14	0.167183	0.0184003	1.02838e-19
cg27004870	16	88850384	F	FAM38A	Body	-0.131789	0.0175303	5.57166e-14	-0.169522	0.0176701	8.49832e-22
cg05892568	19	30015782	R			0.126975	0.01689	5.57197e-14	0.107889	0.0171274	2.99188e-10
cg24843474	1	241520598	R	RGS7	TSS200	0.133648	0.0177782	5.58184e-14	0.137238	0.0178893	1.70017e-14
cg22181664	1	86934325	F	CLCA1	TSS200	-0.103889	0.0138199	5.58992e-14	-0.0703035	0.0135128	1.96374e-07
cg08328513	5	78365691	F	BHMT2	Body	0.132211	0.0175876	5.5925e-14	0.0932203	0.017949	2.06231e-07
cg07098722	6	162683881	F	PARK2	Body	0.113337	0.015077	5.59587e-14	0.0948529	0.0152937	5.57242e-10
cg12298697	6	32850425	F			-0.144719	0.0192519	5.59877e-14	-0.167604	0.0196316	1.37243e-17
cg25602684	5	37839918	R	GDNF	TSS200	0.12448	0.01656	5.60773e-14	0.0925712	0.0171641	6.91766e-08
cg05439665	13	113656424	R	MCF2L	Body	-0.148066	0.0196983	5.61837e-14	-0.107372	0.020327	1.2761e-07
cg14041921	1	15130959	R	KIAA1026	Body	-0.105026	0.0139726	5.6253e-14	-0.0687348	0.0139362	8.13478e-07
cg05241461	19	22816980	R	ZNF492	TSS200	0.123993	0.0164963	5.62915e-14	0.103239	0.0161587	1.66859e-10
cg10398682	15	83952019	R	BNC1	Body	0.123006	0.016365	5.62928e-14	0.0964201	0.016009	1.71372e-09
cg16204818	7	12151356	R			0.12361	0.0164456	5.63504e-14	0.0927517	0.0170228	5.0743e-08
cg11214532	17	79412137	F	BAHCC1	Body	-0.130586	0.017374	5.63919e-14	-0.106397	0.0171677	5.73517e-10
cg11463271	5	176936892	F	DOK3	TSS200	0.101273	0.0134742	5.64402e-14	0.0708539	0.0136786	2.21989e-07
cg09167291	11	1468535	F	BRSK2	Body	-0.112281	0.0149392	5.65383e-14	-0.0719001	0.0146551	9.28878e-07
cg13721429	12	106975246	F			0.133173	0.0177195	5.66481e-14	0.111257	0.0178857	4.95867e-10
cg15402095	5	92914319	F	FLJ42709	Body	0.108659	0.0144579	5.66591e-14	0.0876476	0.0148742	3.8016e-09
cg02781060	6	41341168	F			0.132001	0.0175638	5.66855e-14	0.0926502	0.018238	3.77315e-07
cg25057584	12	51745952	R	GALNT6	3'UTR	-0.124013	0.0165012	5.67218e-14	-0.107869	0.01691	1.78225e-10
cg03458096	10	129105057	F	DOCK1	Body	-0.115383	0.0153531	5.67751e-14	-0.103227	0.0163754	2.90478e-10
cg25188006	3	350503	F	CHL1	5'UTR	0.141794	0.0188676	5.68207e-14	0.164129	0.0193087	1.89155e-17
cg19904233	6	153452791	F	RGS17	TSS1500	0.115361	0.015351	5.69646e-14	0.0815428	0.0156485	1.87939e-07
cg06256007	11	15886405	F			-0.114349	0.0152166	5.7021e-14	-0.0891192	0.015333	6.1638e-09
cg01295022	11	100558647	F	FLJ32810	Body	0.113312	0.0150789	5.70855e-14	0.0866058	0.0157569	3.87649e-08
cg13483727	18	615471	F	CLUL1	TSS1500	-0.124507	0.0165692	5.71834e-14	-0.126023	0.0167991	6.295e-14
cg25727025	3	158390332	R	LXN	1stExon	0.117887	0.0156882	5.72005e-14	0.0865869	0.0159932	6.16402e-08
cg12836959	3	147098568	R			0.114321	0.0152143	5.73434e-14	0.110228	0.0156835	2.09061e-12
cg18836287	5	1145044	R			-0.126335	0.0168138	5.74351e-14	-0.118283	0.0167414	1.60261e-12
cg15261665	3	46506374	F	LTF	5'UTR	0.115366	0.0153539	5.74433e-14	0.0829068	0.0159521	2.02277e-07
cg21063758	15	74422761	F	ISLR2	5'UTR	0.114702	0.0152657	5.74595e-14	0.0851284	0.0148734	1.04321e-08
cg05137358	13	37006127	R	CCNA1	1stExon	0.13216	0.0175896	5.75484e-14	0.112207	0.0176922	2.26566e-10
cg19109538	13	88325263	F	SLITRK5	5'UTR	0.107499	0.0143074	5.75494e-14	0.125841	0.0148318	2.16591e-17
cg10300864	14	101499152	F	MIR495	TSS1500	-0.107587	0.0143192	5.75836e-14	-0.0860636	0.0142955	1.74064e-09
cg09538139	9	127532208	F	NR6A1	Body	0.1342	0.0178615	5.76087e-14	0.0951478	0.0185328	2.83617e-07
cg02717150	12	66136179	F			0.118811	0.0158142	5.78056e-14	0.0959147	0.0164325	5.31879e-09
cg04621893	10	22624687	F			0.14142	0.018825	5.80671e-14	0.143797	0.0199867	6.26304e-13
cg14012310	13	79181947	F			0.124375	0.0165564	5.81499e-14	0.0985568	0.017305	1.23162e-08
cg07917478	1	179786966	F			-0.126012	0.016775	5.82702e-14	-0.101382	0.0172351	4.04552e-09
cg10006252	17	2976031	F			-0.0974904	0.0129784	5.83394e-14	-0.0776005	0.0137492	1.66153e-08
cg20588069	4	4860439	F	MSX1	TSS1500	0.121	0.0161082	5.83653e-14	0.0993026	0.0166212	2.30876e-09
cg21323720	4	114357601	F			-0.146878	0.0195534	5.84087e-14	-0.162794	0.0203562	1.27218e-15
cg21777364	20	23807778	F	CST2	TSS1500	-0.112921	0.0150328	5.84141e-14	-0.109729	0.0147146	8.84008e-14
cg18350895	14	30397419	F	PRKD1	TSS1500	0.119496	0.0159085	5.84586e-14	0.105244	0.0164493	1.57375e-10
cg04454571	11	61525216	R	DKFZP434K028	TSS200	-0.121823	0.0162186	5.8546e-14	-0.104145	0.0165188	2.88922e-10
cg24277791	7	103968615	F	LHFPL3	TSS1500	0.127979	0.0170383	5.85611e-14	0.103119	0.0168457	9.27534e-10
cg04799343	8	43102468	R			0.130343	0.017353	5.85763e-14	0.132376	0.0178691	1.28122e-13
cg02912371	1	205913859	F	SLC26A9	TSS1500	-0.0949421	0.0126401	5.85975e-14	-0.0840428	0.0124944	1.73885e-11
cg21667215	22	24300612	R	GSTT2B	Body	-0.0986663	0.0131362	5.86707e-14	-0.0837889	0.0131445	1.83608e-10
cg06086887	2	71128997	F	VAX2	Body	0.109078	0.0145224	5.86707e-14	0.0920535	0.0155244	3.03707e-09
cg16626809	21	46825856	F	COL18A1	Body	0.129306	0.0172161	5.87916e-14	0.0918937	0.0178223	2.52124e-07
cg00816620	1	185127501	R	C1orf25	TSS1500	-0.142326	0.0189503	5.89096e-14	-0.124539	0.0195838	2.02695e-10
cg14385298	7	140026277	R			-0.126805	0.016884	5.896e-14	-0.161592	0.0172398	7.0365e-21
cg26413192	10	80076484	R			-0.0975957	0.012995	5.901e-14	-0.0735618	0.0131844	2.41272e-08
cg17500189	1	56943686	F			0.116498	0.0155131	5.93049e-14	0.0847227	0.0159187	1.02522e-07
cg24806066	1	184633039	R			-0.134399	0.0178975	5.93978e-14	-0.151556	0.0181895	7.94252e-17
cg19889780	2	73114144	R	SPR	TSS1500	-0.140181	0.0186679	5.94763e-14	-0.120975	0.019293	3.60123e-10
cg21322436	7	145812842	R	CNTNAP2	TSS1500	0.116869	0.0155635	5.94922e-14	0.135308	0.01556	3.44178e-18
cg12821278	9	122131895	R	DBC1	TSS200	0.130009	0.017314	5.96237e-14	0.118431	0.0179829	4.52582e-11
cg18493030	11	1826972	F			-0.11486	0.015297	5.97171e-14	-0.0879575	0.0154623	1.28142e-08
cg14127947	4	8271196	F	HTRA3	TSS1500	-0.119318	0.0158908	5.97528e-14	-0.133175	0.0172834	1.30454e-14
cg15792367	19	51531484	F	KLK11	TSS1500	-0.126254	0.0168149	5.98223e-14	-0.106598	0.017203	5.77348e-10
cg10965508	6	43231063	F	TTBK1	Body	-0.136352	0.0181598	5.98316e-14	-0.14051	0.0183299	1.77953e-14
cg05776388	17	72983414	F	CDR2L	TSS1500	0.119963	0.015978	6.00384e-14	0.0970353	0.0166692	5.84174e-09
cg20009101	22	17091223	F	psiTPTE22	Body	0.119331	0.015894	6.00676e-14	0.0940094	0.016134	5.65019e-09
cg07345734	14	36986363	R	NKX2-1	3'UTR	0.132971	0.0177107	6.00704e-14	0.103918	0.0186432	2.48899e-08
cg25453381	18	59562120	R			0.124007	0.0165172	6.01548e-14	0.142142	0.01654	8.41432e-18
cg13796804	4	66536196	R	EPHA5	TSS1500	0.114844	0.0152967	6.0158e-14	0.127332	0.0158673	1.01665e-15
cg20338300	2	56411534	R	CCDC85A	1stExon	0.136079	0.0181254	6.01995e-14	0.0991138	0.0184987	8.42008e-08
cg19423622	7	158362729	F	PTPRN2	Body	0.125114	0.0166651	6.02495e-14	0.0963458	0.0173042	2.58022e-08
cg24754066	6	24127011	F	NRSN1	5'UTR	0.117857	0.0156986	6.02682e-14	0.0952722	0.0158194	1.71744e-09
cg13020868	14	25522307	R			-0.112883	0.015037	6.04679e-14	-0.113455	0.0150073	4.02984e-14
cg08116408	6	30112776	R	TRIM40	Body	-0.136767	0.0182185	6.04746e-14	-0.166971	0.0190431	1.81757e-18
cg10762626	15	28344715	F	OCA2	TSS1500	0.105578	0.0140639	6.04834e-14	0.122743	0.0147372	8.16709e-17
cg05131940	10	53004308	R	PRKG1	Body	-0.132216	0.0176128	6.06014e-14	-0.115939	0.0184826	3.54432e-10
cg19827223	1	164290275	F			0.129165	0.0172068	6.06605e-14	0.093073	0.0179045	2.01134e-07
cg18192252	6	125284250	F	STL	TSS200	0.120085	0.0159975	6.07365e-14	0.0864532	0.0162513	1.03891e-07
cg05663573	3	170302890	F	SLC7A14	5'UTR	0.120598	0.0160663	6.0831e-14	0.0910962	0.0164888	3.29964e-08
cg13496979	9	133308888	F			0.132215	0.017614	6.08339e-14	0.125007	0.0180285	4.09532e-12
cg14003035	20	36889364	F	KIAA1755	TSS200	0.134644	0.0179376	6.08375e-14	0.121296	0.0185557	6.28236e-11
cg01942816	7	5535463	F	MIR589	Body	-0.129936	0.0173108	6.09228e-14	-0.11946	0.017777	1.81833e-11
cg08454053	17	1901964	F	RTN4RL1	Body	0.127531	0.0169905	6.09375e-14	0.10538	0.0168117	3.65116e-10
cg04399083	6	82461423	F	FAM46A	Body	0.115573	0.0153983	6.11589e-14	0.0770099	0.015477	6.49855e-07
cg15696627	4	4861183	R	MSX1	TSS1500	0.127816	0.0170295	6.11646e-14	0.118999	0.0167959	1.39061e-12
cg13959031	9	88896340	F	ISCA1	Body	-0.0926316	0.0123417	6.11664e-14	-0.100569	0.013314	4.23374e-14
cg16944093	2	128422120	F	LIMS2	Body	0.116324	0.0154986	6.12018e-14	0.113478	0.0164072	4.63444e-12
cg06215908	22	44965381	R	NCRNA00207	Body	-0.136851	0.0182347	6.14434e-14	-0.112547	0.0188474	2.35097e-09
cg24724506	19	55964383	R	ISOC2	3'UTR	0.14076	0.0187558	6.14781e-14	0.160257	0.0192048	7.14355e-17
cg04554195	19	52268814	R	FPR2	5'UTR	-0.090979	0.0121228	6.15289e-14	-0.0758126	0.0115921	6.1518e-11
cg24387472	8	142528745	F			0.123525	0.0164598	6.15745e-14	0.0959002	0.0171404	2.20664e-08
cg00635082	5	175619368	F			-0.116733	0.0155548	6.16147e-14	-0.0803771	0.0157288	3.21816e-07
cg04225775	5	143191771	F	HMHB1	1stExon	0.131003	0.0174569	6.17409e-14	0.132583	0.0183351	4.79027e-13
cg19764436	22	23413260	F	RTDR1	Body	0.10403	0.0138627	6.17526e-14	0.0782478	0.0140417	2.51063e-08
cg15141179	8	12520827	R			-0.10166	0.0135469	6.17585e-14	-0.0973071	0.0135328	6.45641e-13
cg00061031	9	100744026	R	ANP32B	TSS1500	-0.135912	0.0181119	6.18721e-14	-0.112084	0.0185261	1.448e-09
cg19788831	12	45444623	R	DBX2	1stExon	0.131962	0.0175857	6.1909e-14	0.107948	0.0170231	2.27867e-10
cg08378567	6	136172815	F	PDE7B	TSS200	0.102128	0.0136105	6.20916e-14	0.0953426	0.0138841	6.55543e-12
cg00700969	10	4868386	R	AKR1E2	TSS200	0.131584	0.0175362	6.21142e-14	0.088879	0.0177621	5.61983e-07
cg17643796	4	648752	F	PDE6B	Body	-0.135649	0.0180783	6.21876e-14	-0.104872	0.0185341	1.52871e-08
cg05590265	6	133889379	F			-0.14136	0.0188398	6.2246e-14	-0.147786	0.0189464	6.18024e-15
cg01611862	14	36982649	R	SFTA3	5'UTR	0.1204	0.0160464	6.22653e-14	0.131276	0.0159782	2.10509e-16
cg26295057	5	37839829	F	GDNF	TSS200	0.129885	0.0173108	6.23288e-14	0.114812	0.017605	6.95685e-11
cg18771173	2	108602937	F	SLC5A7	TSS200	0.131211	0.017488	6.24013e-14	0.136672	0.0181919	5.78768e-14
cg13091456	11	118550379	R	TREH	1stExon	-0.101095	0.0134749	6.26327e-14	-0.0901124	0.0137564	5.73172e-11
cg01156834	17	36763024	F	SRCIN1	TSS1500	0.129086	0.0172058	6.26438e-14	0.126012	0.0175847	7.72303e-13
cg02260587	5	140474248	F	PCDHB2	5'UTR	0.131913	0.0175829	6.26776e-14	0.138136	0.0180158	1.75415e-14
cg03480383	16	89930147	F	SPIRE2	Body	-0.117376	0.0156453	6.26913e-14	-0.0890796	0.016839	1.22255e-07
cg23306526	2	45171583	F	SIX3	Body	0.124403	0.0165823	6.27791e-14	0.108933	0.0169567	1.32561e-10
cg20611680	1	16554171	R			0.131376	0.0175123	6.28889e-14	0.0907933	0.0177627	3.19669e-07
cg18500733	22	33454564	F	SYN3	TSS200	0.138519	0.0184645	6.29073e-14	0.114144	0.0184664	6.362e-10
cg17298516	1	94131533	R	BCAR3	Body	-0.0927938	0.0123699	6.30545e-14	-0.0735512	0.0125291	4.34671e-09
cg05743346	7	71800987	F	CALN1	5'UTR	0.121666	0.0162188	6.30767e-14	0.117645	0.0169589	4.00331e-12
cg02574509	1	240255377	R	FMN2	5'UTR	0.122814	0.0163724	6.32035e-14	0.0910094	0.016481	3.35003e-08
cg03461399	4	71858891	F	DCK	TSS1500	-0.140031	0.0186684	6.33402e-14	-0.121189	0.0187184	9.52262e-11
cg17901858	1	111062586	F	KCNA10	TSS1500	-0.136755	0.0182321	6.34172e-14	-0.13274	0.0180609	1.98814e-13
cg00780971	1	149193965	R			0.114547	0.0152713	6.34536e-14	0.0903182	0.0154726	5.30511e-09
cg26620450	12	133195061	F	P2RX2	TSS1500	0.124646	0.0166179	6.34644e-14	0.0864486	0.0172136	5.11076e-07
cg21896766	8	114444395	F	CSMD3	Body	0.138374	0.0184484	6.35174e-14	0.150826	0.0192174	4.2134e-15
cg12258847	17	62134117	R	ERN1	Body	-0.108061	0.014408	6.37798e-14	-0.0707465	0.0136833	2.33747e-07
cg22569359	10	124899051	R			0.118683	0.0158248	6.3909e-14	0.109439	0.0163316	2.06944e-11
cg00174992	2	169659121	F	NOSTRIN	5'UTR	-0.12478	0.0166378	6.39203e-14	-0.0943997	0.0176019	8.18309e-08
cg08061598	6	112081538	F	FYN	5'UTR	-0.137629	0.018352	6.41116e-14	-0.146134	0.0184356	2.24932e-15
cg24334111	19	57078780	F	ZNF470	TSS200	0.131102	0.0174818	6.41308e-14	0.102585	0.0179667	1.13176e-08
cg11059800	16	22217246	F	EEF2K	TSS1500	-0.124399	0.0165881	6.41448e-14	-0.13498	0.0172706	5.47089e-15
cg09597070	12	54088972	F			0.123935	0.0165261	6.41465e-14	0.0844757	0.0170546	7.29817e-07
cg13122377	19	57683687	R			0.130242	0.0173671	6.41484e-14	0.140345	0.0177068	2.2623e-15
cg22271663	16	743925	R	FBXL16	3'UTR	0.147162	0.0196233	6.41509e-14	0.131523	0.0201781	7.11992e-11
cg01150918	2	130348025	R			-0.101191	0.0134934	6.41654e-14	-0.0757239	0.0135676	2.3884e-08
cg00521239	8	145015964	F	PLEC1	Body	-0.132507	0.0176696	6.42404e-14	-0.117194	0.0174972	2.11472e-11
cg25648746	5	63802993	R	RGS7BP	Body	0.126112	0.0168175	6.43941e-14	0.121624	0.0170443	9.62306e-13
cg04922361	9	41936510	F			0.131354	0.0175168	6.44438e-14	0.137694	0.0176832	6.87798e-15
cg05908587	14	69726251	R	GALNTL1	TSS1500	0.121153	0.016157	6.45509e-14	0.105259	0.0166311	2.46704e-10
cg11393173	1	116369577	R			-0.11761	0.0156845	6.45691e-14	-0.0881427	0.0159715	3.41431e-08
cg16243756	8	15397637	R	TUSC3	TSS200	0.124995	0.0166703	6.47634e-14	0.101971	0.0169494	1.78528e-09
cg16171281	18	73167422	R			0.132204	0.0176318	6.47754e-14	0.139016	0.0180904	1.53558e-14
cg26785702	11	118846877	F	FOXR1	Body	-0.0924207	0.012326	6.47798e-14	-0.0670963	0.0122797	4.65472e-08
cg06145669	9	102589165	R	NR4A3	5'UTR	-0.122276	0.0163084	6.49379e-14	-0.0973534	0.0160456	1.3007e-09
cg13415073	15	53095823	R			0.132465	0.0176676	6.49668e-14	0.0975507	0.0178216	4.40664e-08
cg05532239	1	156309258	F	CCT3	TSS1500	-0.0970264	0.0129409	6.49669e-14	-0.0855887	0.0133734	1.55439e-10
cg18146927	1	200835888	R			-0.0658458	0.00878261	6.51535e-14	-0.0561512	0.00850998	4.15956e-11
cg24412714	11	4666412	R	OR51E1	5'UTR	-0.116016	0.0154748	6.52377e-14	-0.0960917	0.0150672	1.79951e-10
cg06417752	11	118271414	R	ATP5L	TSS1500	-0.131305	0.017515	6.54501e-14	-0.169407	0.018063	6.68203e-21
cg18006990	6	43594962	R	GTPBP2	Body	-0.117437	0.0156658	6.55983e-14	-0.0893788	0.0166914	8.56627e-08
cg03481509	5	172066964	F	NEURL1B	TSS1500	-0.126814	0.0169173	6.57407e-14	-0.119661	0.0172627	4.15625e-12
cg06236279	17	7617286	F			-0.136777	0.0182465	6.57588e-14	-0.121794	0.0190506	1.62455e-10
cg05006030	5	80689953	F	RNU5E	Body	0.130656	0.0174299	6.57655e-14	0.0915141	0.0183332	5.98445e-07
cg08417728	22	17850647	R			0.127385	0.0169937	6.57721e-14	0.121667	0.0177227	6.64811e-12
cg27330553	7	89783976	F	STEAP1	5'UTR	0.128071	0.0170853	6.57923e-14	0.0911103	0.0175159	1.97608e-07
cg24521633	4	166794786	F	TLL1	1stExon	0.126465	0.016871	6.58134e-14	0.0923507	0.0172894	9.21942e-08
cg10877086	12	114881844	R			0.120232	0.0160399	6.58762e-14	0.140891	0.0164032	8.75402e-18
cg14313443	15	66995985	R	SMAD6	Body	0.126005	0.0168106	6.60164e-14	0.11632	0.0174193	2.42857e-11
cg26687579	1	2243111	F			-0.137855	0.0183918	6.60513e-14	-0.125025	0.0177188	1.71305e-12
cg00285343	7	41733356	F	LOC285954	TSS200	-0.129616	0.0172934	6.62326e-14	-0.121768	0.0176274	4.91991e-12
cg01085837	12	22094461	R			0.137334	0.0183242	6.64689e-14	0.10762	0.0186086	7.32298e-09
cg00210994	3	99594893	R	C3orf26	Body	0.118228	0.0157751	6.65074e-14	0.105693	0.0167039	2.49244e-10
cg09761121	2	133015665	F	NCRNA00164	TSS200	0.120654	0.016099	6.65598e-14	0.132059	0.0165381	1.40364e-15
cg27042278	14	91720527	F	GPR68	TSS1500	-0.124118	0.0165613	6.65717e-14	-0.144578	0.0166163	3.28971e-18
cg00996053	1	48575385	F	SKINTL	Body	-0.147754	0.0197153	6.66232e-14	-0.137653	0.0203709	1.40564e-11
cg07392520	1	161494958	F	HSPA6	1stExon	0.122082	0.0162899	6.66444e-14	0.114609	0.0171085	2.09974e-11
cg05922714	16	48537907	R			-0.138902	0.0185344	6.66625e-14	-0.173934	0.0190416	6.57533e-20
cg25757598	8	85097195	R	RALYL	5'UTR	0.124779	0.0166499	6.66747e-14	0.147052	0.0167867	1.95154e-18
cg13211683	8	97171827	F	GDF6	Body	0.129096	0.0172265	6.67867e-14	0.108047	0.017832	1.36847e-09
cg22304255	6	29975204	R	HLA-J	Body	0.13149	0.0175463	6.68792e-14	0.0985777	0.0177282	2.69012e-08
cg10165585	1	29449042	F	TMEM200B	5'UTR	0.131948	0.0176076	6.69248e-14	0.103224	0.0182094	1.43868e-08
cg19955500	5	32714038	R	NPR3	Body	0.11519	0.0153715	6.69459e-14	0.0889012	0.0154997	9.71272e-09
cg21484228	3	32859417	R	TRIM71	TSS200	0.136029	0.0181528	6.70379e-14	0.106214	0.0189335	2.02497e-08
cg26964651	5	77949077	R			-0.139169	0.0185719	6.70497e-14	-0.119011	0.018153	5.52696e-11
cg04773827	20	55201655	R			0.123844	0.016527	6.7078e-14	0.0829753	0.0165208	5.10076e-07
cg01429408	1	156860314	R			-0.139948	0.0186763	6.71422e-14	-0.138339	0.0190072	3.38194e-13
cg04118306	8	24772350	F	NEFM	TSS200	0.117346	0.0156601	6.71607e-14	0.108656	0.0150514	5.23706e-13
cg10372188	11	117748169	F	FXYD6	TSS1500	-0.129022	0.0172184	6.71996e-14	-0.109562	0.0172892	2.34265e-10
cg21786289	1	854966	R	FLJ39609	TSS200	-0.137818	0.0183924	6.72192e-14	-0.115038	0.0189779	1.34729e-09
cg02593381	16	68434111	R	SMPD3	5'UTR	-0.140836	0.0187954	6.7271e-14	-0.120748	0.0193781	4.62945e-10
cg22575603	10	43332329	R			0.107846	0.0143928	6.72922e-14	0.077047	0.0145127	1.10259e-07
cg03730622	22	46760678	F	CELSR1	Body	-0.100032	0.0133503	6.73723e-14	-0.0718118	0.0126821	1.49234e-08
cg03740162	9	1050680	F	DMRT2	1stExon	0.127621	0.0170323	6.73753e-14	0.107041	0.0172527	5.49429e-10
cg08874747	4	187645280	F	FAT1	TSS1500	0.109118	0.0145632	6.7445e-14	0.0963044	0.0144825	2.93651e-11
cg21450529	2	27354194	R	PREB	3'UTR	-0.140622	0.0187677	6.74548e-14	-0.13459	0.018825	8.70561e-13
cg05031016	14	24804153	R	ADCY4	TSS1500	0.116734	0.0155796	6.74606e-14	0.103179	0.0160468	1.2769e-10
cg07127762	3	192445040	F	FGF12	5'UTR	0.122388	0.0163344	6.74963e-14	0.0969071	0.0169416	1.06488e-08
cg24639902	8	22774971	F	PEBP4	Body	-0.112893	0.0150672	6.74964e-14	-0.111223	0.0159641	3.23575e-12
cg09091424	11	67057304	R	ANKRD13D	Body	-0.120231	0.0160466	6.75212e-14	-0.106248	0.0163939	9.11699e-11
cg19373760	1	247679988	R			-0.0984723	0.0131428	6.75799e-14	-0.0685167	0.0129171	1.13076e-07
cg02461767	2	27497755	F	DNAJC5G	TSS1500	-0.121728	0.0162469	6.76253e-14	-0.093914	0.0162696	7.81627e-09
cg00772774	12	132704101	F	GALNT9	Body	-0.137201	0.0183127	6.77795e-14	-0.0972069	0.0181197	8.10855e-08
cg15077792	10	73324481	R	CDH23	Body	-0.133249	0.0177854	6.78228e-14	-0.115592	0.0183231	2.81644e-10
cg20979061	19	49939949	R	SLC17A7	Body	0.132298	0.0176587	6.78683e-14	0.0928621	0.0174213	9.80112e-08
cg01268824	19	58220818	F	ZNF154	TSS1500	0.142864	0.0190692	6.78924e-14	0.144471	0.0193568	8.42143e-14
cg09965258	9	14313762	R	NFIB	5'UTR	0.128379	0.0171361	6.796e-14	0.0989654	0.0171508	7.91308e-09
cg06338421	5	146889561	F			0.120784	0.0161223	6.79861e-14	0.0971475	0.0165312	4.18734e-09
cg16410171	14	21511112	R	RNASE7	5'UTR	-0.118132	0.0157686	6.80319e-14	-0.093618	0.0150984	5.62701e-10
cg16112945	9	136285806	F	ADAMTS13	Body	-0.0839896	0.0112112	6.80564e-14	-0.0657969	0.0102325	1.27445e-10
cg17273416	12	54368203	F	HOXC11	Body	0.120322	0.016061	6.80593e-14	0.109923	0.0149396	1.86931e-13
cg24598316	5	76939397	R			0.117733	0.0157163	6.82798e-14	0.101933	0.0160148	1.95381e-10
cg04549288	7	44279049	R	CAMK2B	Body	-0.11759	0.0156979	6.84505e-14	-0.114364	0.0156911	3.13492e-13
cg22437586	2	21865792	R			-0.139596	0.0186358	6.84702e-14	-0.10063	0.0193712	2.04893e-07
cg12163871	19	47207843	F	PRKD2	Body	-0.136383	0.0182069	6.84992e-14	-0.193686	0.0185985	2.13858e-25
cg17169289	19	53696217	F	ZNF665	5'UTR	0.121608	0.0162347	6.85295e-14	0.0837333	0.0163838	3.20897e-07
cg00977827	1	149192743	F			0.132019	0.017625	6.86411e-14	0.104572	0.0181499	8.33282e-09
cg20673829	7	158938060	F	VIPR2	TSS1500	0.123905	0.0165426	6.88665e-14	0.0948097	0.0169553	2.24785e-08
cg13986130	1	186649330	R	PTGS2	Body	0.117506	0.0156886	6.89428e-14	0.121354	0.0163217	1.04444e-13
cg05503968	18	30051336	R	FAM59A	TSS1500	0.119709	0.0159828	6.89448e-14	0.0881929	0.0165798	1.04168e-07
cg22003435	2	191045885	F	C2orf88	5'UTR	0.108685	0.0145111	6.90012e-14	0.077314	0.0144932	9.58098e-08
cg08258000	19	49652444	F	PPFIA3	Body	0.126092	0.0168355	6.9062e-14	0.0879601	0.0171586	2.95488e-07
cg08822075	7	26193607	R	NFE2L3	Body	-0.133553	0.0178317	6.90695e-14	-0.144282	0.0186057	8.85181e-15
cg20799917	2	38894198	F	GALM	Body	-0.125105	0.0167042	6.91614e-14	-0.128497	0.0182641	1.98575e-12
cg02297838	13	92002454	F	MIR19A	TSS1500	-0.107013	0.0142893	6.93821e-14	-0.0891848	0.0146955	1.28821e-09
cg04194821	14	34407432	R	EGLN3	Body	-0.135991	0.0181592	6.94999e-14	-0.171599	0.0188216	7.71125e-20
cg07695835	4	20985984	F	KCNIP4	Body	0.116275	0.0155266	6.95242e-14	0.117584	0.0157023	6.97472e-14
cg17545418	16	56709853	F	MT1IP	Body	0.12916	0.0172476	6.96183e-14	0.104167	0.0177145	4.09481e-09
cg01723606	7	101944275	R	SH2B2	Body	0.148408	0.019818	6.96306e-14	0.146019	0.0201133	3.87641e-13
cg01617695	6	101841904	F			0.121786	0.0162633	6.9695e-14	0.117503	0.0164686	9.67993e-13
cg00639289	2	213403734	R	ERBB4	TSS1500	0.1198	0.0159982	6.97613e-14	0.0988903	0.0162199	1.0819e-09
cg09203490	14	60098107	F	RTN1	Body	-0.143693	0.0191891	6.98021e-14	-0.164261	0.0196956	7.43183e-17
cg12489809	2	223177785	F			0.127742	0.0170593	6.98781e-14	0.100161	0.0179221	2.28771e-08
cg17040303	21	38070535	R	SIM2	TSS1500	0.130845	0.0174738	6.98877e-14	0.102057	0.0177716	9.31701e-09
cg14861570	17	53499954	F	MMD	TSS1500	-0.140636	0.0187818	7.0014e-14	-0.132658	0.0187651	1.55633e-12
cg02561733	7	107643940	F	LAMB1	TSS200	0.124664	0.0166488	7.00182e-14	0.0924755	0.017226	7.94506e-08
cg19442470	8	27470225	R	CLU	TSS1500	-0.129733	0.0173259	7.0046e-14	-0.113267	0.018114	4.0262e-10
cg25478114	6	19328477	R			-0.138357	0.0184784	7.01944e-14	-0.125867	0.018903	2.76471e-11
cg06456365	6	112643493	R			-0.129314	0.0172722	7.05583e-14	-0.107449	0.0180253	2.50697e-09
cg06275859	4	1407694	R			0.137904	0.0184196	7.05781e-14	0.108467	0.0185381	4.88488e-09
cg03650068	1	25596491	R			-0.120368	0.0160776	7.06276e-14	-0.103427	0.0155504	2.90872e-11
cg22967717	5	92695561	F			-0.143606	0.0191817	7.06893e-14	-0.137535	0.0199115	4.93976e-12
cg13207501	1	38470665	R	FHL3	5'UTR	0.120244	0.0160616	7.07682e-14	0.0909318	0.0164068	2.98462e-08
cg22600043	8	109095991	R	RSPO2	TSS200	0.0921068	0.0123035	7.08679e-14	0.0901663	0.0125144	5.80417e-13
cg20504856	6	19692011	F			0.109958	0.0146883	7.09461e-14	0.0824388	0.0154755	9.98143e-08
cg06576940	17	74877413	F	MGAT5B	Body	-0.119024	0.0158998	7.10509e-14	-0.0900559	0.0157942	1.18526e-08
cg24287239	13	43148278	R	TNFSF11	TSS200	0.125792	0.0168045	7.1229e-14	0.116783	0.0171899	1.09317e-11
cg03431972	5	153857918	F	HAND1	TSS200	0.120908	0.0161523	7.12806e-14	0.0976713	0.0161677	1.53038e-09
cg07559273	14	27066404	R	NOVA1	Body	0.122648	0.0163851	7.13768e-14	0.0952015	0.0170519	2.36344e-08
cg04856858	2	236402015	F	AGAP1	TSS1500	0.12726	0.0170016	7.14748e-14	0.0931421	0.017465	9.65647e-08
cg09297468	6	87647376	F	HTR1E	1stExon	0.115865	0.0154795	7.15009e-14	0.0794781	0.0160681	7.56232e-07
cg10778441	7	35293279	F	TBX20	1stExon	0.129871	0.0173509	7.1561e-14	0.127843	0.0178948	9.05627e-13
cg02228160	5	143192067	F	HMHB1	Body	0.134218	0.0179328	7.18258e-14	0.0922313	0.0184285	5.59157e-07
cg01352090	16	4103533	F	ADCY9	Body	0.078082	0.0104327	7.19081e-14	0.0560808	0.0106871	1.54138e-07
cg15244223	6	118228493	F	SLC35F1	TSS200	0.131431	0.0175616	7.21028e-14	0.11044	0.0173799	2.09156e-10
cg24749089	2	153322823	R	FMNL2	Body	-0.106295	0.014203	7.21108e-14	-0.0794711	0.0145571	4.78113e-08
cg13756273	20	57594513	F	TUBB1	5'UTR	-0.134111	0.0179203	7.22133e-14	-0.121298	0.0184974	5.46989e-11
cg04539172	6	32036611	F	TNXB	Body	-0.111911	0.0149545	7.24047e-14	-0.0862401	0.0149094	7.282e-09
cg08533773	5	113392004	F			0.123384	0.0164877	7.24227e-14	0.0882751	0.0171687	2.72372e-07
cg08224159	6	151646312	F	AKAP12	TSS1500	-0.12745	0.0170312	7.24695e-14	-0.114297	0.0171524	2.67187e-11
cg03172931	19	8677774	F			-0.120633	0.0161208	7.25994e-14	-0.0978794	0.0168195	5.90597e-09
cg21623865	3	9746317	R	CPNE9	Body	0.132269	0.0176763	7.27254e-14	0.0993406	0.0178908	2.8142e-08
cg13972124	9	132539744	F			0.109543	0.0146394	7.27865e-14	0.0928905	0.0148671	4.15637e-10
cg04194840	16	58545502	F	NDRG4	3'UTR	-0.134006	0.0179089	7.28408e-14	-0.109252	0.0184667	3.29495e-09
cg18413131	3	131080697	F	NUDT16P	TSS200	0.129022	0.0172431	7.29006e-14	0.114244	0.0176402	9.39678e-11
cg09871181	17	39911422	F	JUP	3'UTR	-0.108788	0.0145389	7.29189e-14	-0.0783103	0.0139509	1.98538e-08
cg08769451	11	132813235	R	OPCML	TSS200	0.126092	0.0168517	7.29436e-14	0.116647	0.0174188	2.13336e-11
cg22797570	3	24563278	R			0.13108	0.0175184	7.295e-14	0.136979	0.0180072	2.80717e-14
cg14413177	1	205760781	F	SLC41A1	Body	-0.137621	0.0183932	7.30911e-14	-0.100623	0.017925	1.98219e-08
cg13291394	4	53526629	F	USP46	TSS1500	-0.134712	0.0180053	7.33168e-14	-0.145458	0.0184098	2.7644e-15
cg26991571	5	140568535	F	PCDHB9	1stExon	0.127142	0.016994	7.34506e-14	0.156894	0.0172349	8.76579e-20
cg06457408	17	79827882	R	ARHGDIA	5'UTR	-0.119805	0.0160135	7.34821e-14	-0.0976918	0.0156078	3.86995e-10
cg21913787	5	96789385	F			-0.114054	0.0152449	7.3503e-14	-0.112111	0.0153892	3.21471e-13
cg02462487	11	2920350	R	SLC22A18AS	Body	-0.140384	0.0187643	7.35148e-14	-0.10149	0.0195078	1.96591e-07
cg19040483	8	12991196	R	DLC1	Body	0.114399	0.0152912	7.35594e-14	0.11002	0.015924	4.87909e-12
cg12308664	7	27250344	R			0.125587	0.0167868	7.35873e-14	0.11183	0.0168364	3.09143e-11
cg19713460	22	39745530	F	SYNGR1	TSS1500	0.101325	0.0135445	7.38054e-14	0.0906434	0.0138853	6.66531e-11
cg24006715	3	13568212	F			-0.0992096	0.013262	7.38956e-14	-0.0796651	0.012876	6.12786e-10
cg19098619	2	167193695	F	SCN9A	5'UTR	-0.0861898	0.0115215	7.38993e-14	-0.0594734	0.0113916	1.78129e-07
cg15774153	11	69518773	R	FGF19	1stExon	0.13118	0.0175359	7.39481e-14	0.108342	0.0179453	1.56675e-09
cg00283283	5	140891767	R	PCDHGB5	3'UTR	-0.13734	0.0183608	7.4299e-14	-0.116944	0.0186317	3.45961e-10
cg21657955	7	19812578	F	TMEM196	TSS200	0.128115	0.0171277	7.43374e-14	0.13953	0.0179263	7.05302e-15
cg03755123	10	135043508	F	UTF1	TSS1500	0.131948	0.0176405	7.44236e-14	0.110299	0.0173214	1.91756e-10
cg20953187	3	45837898	R	SLC6A20	1stExon	0.13541	0.0181034	7.44282e-14	0.125416	0.0183533	8.29116e-12
cg01573747	19	17008740	F	CPAMD8	Body	0.132092	0.0176601	7.44867e-14	0.103651	0.0180641	9.58293e-09
cg25888561	10	44163067	R			0.127806	0.017087	7.44906e-14	0.135656	0.0178498	2.96465e-14
cg25323554	17	27135257	R	C17orf63	5'UTR	-0.137018	0.0183188	7.45278e-14	-0.103438	0.0186484	2.91032e-08
cg07790169	1	49242932	F	AGBL4	Body	0.117753	0.0157438	7.46882e-14	0.114562	0.016031	8.91464e-13
cg24024661	19	1074425	R	HMHA1	Body	-0.143017	0.0191217	7.47271e-14	-0.210694	0.0195359	4.05389e-27
ch.4.194519R	4	5026704	F			-0.142353	0.0190331	7.47476e-14	-0.11723	0.0196596	2.4761e-09
cg01771651	6	33162444	R	RXRB	3'UTR	-0.139492	0.0186517	7.50177e-14	-0.140873	0.0190296	1.33282e-13
cg24655135	18	34974340	F	BRUNOL4	Body	0.125713	0.0168094	7.50525e-14	0.101746	0.0170093	2.20695e-09
cg26856475	5	140740503	R	PCDHGA4	Body	0.143499	0.0191881	7.51514e-14	0.129629	0.0197584	5.35563e-11
cg22195220	18	45937072	R			0.124184	0.0166056	7.52025e-14	0.106732	0.0170042	3.45587e-10
cg06071476	16	22822339	F			-0.134447	0.0179779	7.52088e-14	-0.15637	0.0173133	1.68906e-19
cg17805540	4	13543730	R	NKX3-2	Body	0.131271	0.0175535	7.52822e-14	0.102161	0.0177235	8.20698e-09
cg00765783	16	12996587	F	SHISA9	Body	0.13587	0.018169	7.53993e-14	0.0955173	0.0182822	1.7454e-07
cg09175289	11	64879080	F	TM7SF2	TSS1500	0.143694	0.0192155	7.54584e-14	0.126121	0.0200356	3.07712e-10
cg04130185	10	102988251	F	LBX1	1stExon	0.124914	0.0167044	7.55007e-14	0.107647	0.016463	6.2054e-11
cg22797773	14	65239943	F	SPTB	Body	-0.122758	0.016416	7.55056e-14	-0.0876098	0.0166205	1.35553e-07
cg13051450	13	100611308	F			0.129652	0.0173386	7.5664e-14	0.157137	0.0178997	1.65345e-18
cg07981013	7	156795767	R			0.13119	0.0175444	7.56922e-14	0.124074	0.0181377	7.88245e-12
cg08679011	19	8211205	F	FBN3	Body	-0.116136	0.0155313	7.57159e-14	-0.0779638	0.0155994	5.79628e-07
cg27296413	1	159037843	F	AIM2	Body	-0.100715	0.0134691	7.57648e-14	-0.0815331	0.0131113	5.01809e-10
cg23061027	6	32116207	R	PRRT1	3'UTR	0.127676	0.0170752	7.58886e-14	0.108859	0.0181857	2.15154e-09
cg04748546	19	49696260	R	TRPM4	Body	-0.128345	0.0171655	7.60868e-14	-0.091834	0.0176514	1.96479e-07
cg10288510	1	214158727	R			0.13188	0.0176393	7.63375e-14	0.13306	0.0179276	1.15329e-13
cg27177415	17	79412681	F	BAHCC1	Body	-0.121838	0.0162965	7.64172e-14	-0.103252	0.0167614	7.26946e-10
cg01368219	3	54999791	F	CACNA2D3	Body	-0.132423	0.0177127	7.65278e-14	-0.0967963	0.0181886	1.0274e-07
cg24621042	14	94857275	R	SERPINA1	TSS1500	-0.109727	0.0146769	7.65362e-14	-0.0919584	0.0154936	2.93414e-09
cg02728209	2	175202555	R			0.12735	0.0170343	7.65844e-14	0.115211	0.0168604	8.30218e-12
cg16652063	17	6616653	R	SLC13A5	5'UTR	0.122623	0.0164025	7.67023e-14	0.0987031	0.0162538	1.2585e-09
cg21157065	9	130913148	R	LCN2	Body	-0.130863	0.017505	7.67771e-14	-0.0899462	0.0175214	2.84399e-07
cg21810733	3	13520763	F	HDAC11	TSS1500	-0.12986	0.017372	7.70684e-14	-0.128353	0.0182637	2.09826e-12
cg06415906	7	121944902	R	FEZF1	TSS1500	0.128487	0.0171885	7.71232e-14	0.0901697	0.0175858	2.93733e-07
cg16181383	5	177849197	R	COL23A1	Body	-0.103085	0.0137905	7.71627e-14	-0.0892687	0.0132566	1.65152e-11
cg06664900	16	2073792	R			-0.1304	0.0174449	7.7222e-14	-0.152193	0.0180037	2.82751e-17
cg02297709	1	160159670	F	CASQ1	TSS1500	-0.133014	0.0177949	7.73007e-14	-0.156469	0.0184356	2.11412e-17
cg19912436	19	708918	F	PALM	TSS200	0.135042	0.0180664	7.73196e-14	0.0910574	0.0184578	8.08635e-07
cg18757405	8	49183060	F			0.140235	0.0187619	7.75045e-14	0.135664	0.0193722	2.50486e-12
cg01344273	4	110223040	R	COL25A1	Body	0.135296	0.0181013	7.75725e-14	0.18342	0.0184217	2.35699e-23
cg10201685	7	44315903	F	CAMK2B	Body	0.132528	0.0177311	7.76002e-14	0.128825	0.0183236	2.05672e-12
cg01026233	2	206713941	R			-0.082842	0.0110835	7.76028e-14	-0.070254	0.0115617	1.22881e-09
cg26655294	5	63907206	R	RGS7BP	3'UTR	-0.0995961	0.0133251	7.76098e-14	-0.0853547	0.0134419	2.1543e-10
cg17203063	12	75601711	R	KCNC2	Body	0.138056	0.0184713	7.77465e-14	0.111577	0.0186631	2.2524e-09
cg09236176	17	77179455	R	HRNBP3	5'UTR	0.133056	0.0178025	7.77976e-14	0.0908105	0.0181179	5.3815e-07
cg02497046	5	178636918	R	ADAMTS2	Body	-0.112532	0.0150567	7.78633e-14	-0.0834815	0.015111	3.30321e-08
cg06331300	7	20830702	F			0.125563	0.0168005	7.79069e-14	0.12053	0.0172652	2.92936e-12
cg24085713	17	79100682	R	AATK	Body	-0.114834	0.0153655	7.80794e-14	-0.0820442	0.0158802	2.38606e-07
cg04375237	5	57755923	R	PLK2	TSS200	0.133058	0.0178046	7.82598e-14	0.108946	0.0180359	1.5362e-09
cg11703745	1	205199293	F	TMCC2	Body	-0.131025	0.0175345	7.87305e-14	-0.120421	0.0174266	4.84042e-12
cg06369992	10	119494494	R			0.127299	0.0170363	7.88496e-14	0.122553	0.0172675	1.27174e-12
cg13392512	9	67273531	F	AQP7P1	Body	-0.117281	0.0156959	7.89204e-14	-0.0764473	0.0148394	2.58233e-07
cg15462887	11	27744049	R	BDNF	TSS1500	0.114696	0.0153501	7.89588e-14	0.110154	0.0156604	2.00775e-12
cg09539538	20	6104215	F	FERMT1	TSS200	-0.130942	0.0175251	7.91854e-14	-0.122113	0.0176927	5.13151e-12
cg27076046	21	45683528	F	DNMT3L	TSS1500	-0.137009	0.0183373	7.9209e-14	-0.0935119	0.0183535	3.48638e-07
cg18064631	13	28496413	R	PDX1	Body	0.123482	0.016527	7.92392e-14	0.0854267	0.0171538	6.35679e-07
cg10648197	10	22634578	R	SPAG6	Body	0.137285	0.0183744	7.92552e-14	0.149109	0.0184795	7.09373e-16
cg13401893	6	30039432	R	RNF39	Body	0.139045	0.0186102	7.93121e-14	0.115995	0.0192591	1.71371e-09
cg13209567	3	125986472	R			0.121186	0.0162201	7.93583e-14	0.0903373	0.0163038	3.00938e-08
cg06820905	8	69243752	R			0.116871	0.0156425	7.93653e-14	0.109998	0.0161859	1.07627e-11
cg25311271	7	55087519	F	EGFR	Body	0.128476	0.0171965	7.95605e-14	0.100246	0.0173607	7.72831e-09
cg23181133	19	42300812	F	CEACAM3	Body	-0.0776813	0.0103977	7.95951e-14	-0.0750568	0.0114958	6.61757e-11
cg02293852	1	29607330	F	PTPRU	Body	-0.110494	0.0147899	7.96507e-14	-0.0725938	0.0145043	5.58684e-07
cg13567403	9	138861590	F			-0.112831	0.0151029	7.97215e-14	-0.100919	0.0159455	2.46729e-10
cg07423943	13	20175909	F			-0.131699	0.017629	7.98357e-14	-0.105497	0.0179418	4.10398e-09
cg14776518	15	63892607	R	FBXL22	Body	-0.144356	0.0193235	7.98744e-14	-0.159114	0.0198151	9.75177e-16
cg11258108	4	77676189	R	SHROOM3	Body	-0.119171	0.0159521	7.98759e-14	-0.103859	0.0152339	9.25614e-12
cg21365298	2	19563387	F			0.127261	0.0170353	7.99289e-14	0.10219	0.0174064	4.33595e-09
cg00459119	16	12172834	F	SNX29	Body	0.11294	0.0151183	7.99292e-14	0.110573	0.0156967	1.8632e-12
cg20004406	19	56879994	F	ZNF542	Body	0.121296	0.0162373	8.00681e-14	0.102169	0.0166652	8.74901e-10
cg19375810	3	42787927	F	CCDC13	Body	-0.122212	0.0163608	8.03127e-14	-0.111592	0.016529	1.46532e-11
cg03338754	13	113765397	F	F7	Body	0.127709	0.017097	8.03892e-14	0.0835217	0.0170648	9.86142e-07
cg23376012	14	24711082	F	TINF2	Body	-0.145016	0.0194141	8.04192e-14	-0.127949	0.020128	2.06044e-10
cg09935994	2	235406540	F	ARL4C	TSS1500	0.133812	0.0179144	8.04667e-14	0.110489	0.0183212	1.63271e-09
cg06783981	11	71293184	F	KRTAP5-11	1stExon	-0.141174	0.0189009	8.0702e-14	-0.0947336	0.0192265	8.34009e-07
cg09357462	10	112259305	F	DUSP5	Body	-0.12074	0.0161652	8.07451e-14	-0.106115	0.0154174	5.86879e-12
cg00850683	19	44529286	F	ZNF222	TSS1500	0.129821	0.0173817	8.09298e-14	0.0872289	0.0175963	7.15031e-07
cg05995361	2	239056683	R	KLHL30	Body	-0.116854	0.0156457	8.09795e-14	-0.109197	0.0158652	5.86982e-12
cg03419051	17	29814382	F	RAB11FIP4	Body	-0.0869951	0.0116484	8.1146e-14	-0.0828174	0.0124204	2.59546e-11
cg02021127	9	130691409	R	PIP5KL1	Body	-0.142284	0.0190517	8.12175e-14	-0.130163	0.0194422	2.1588e-11
cg10576245	1	233249267	R	PCNXL2	Body	0.080539	0.0107842	8.1279e-14	0.0742199	0.011144	2.73666e-11
cg18564989	1	226411057	F	MIXL1	TSS1500	0.127546	0.017079	8.14198e-14	0.124258	0.0173224	7.32482e-13
cg17421805	1	159781662	R	FCRL6	Body	-0.14081	0.0188553	8.14482e-14	-0.15357	0.0189452	5.23089e-16
cg20444604	6	30457552	F	HLA-E	Body	0.127457	0.0170675	8.15561e-14	0.110131	0.0172842	1.86859e-10
cg05254511	22	39077689	R	TOMM22	TSS1500	-0.138166	0.0185021	8.168e-14	-0.124317	0.0188774	4.53373e-11
cg02086094	4	3769558	R	ADRA2C	1stExon	0.135019	0.0180809	8.17586e-14	0.133102	0.0186229	8.85555e-13
cg08404009	13	109793152	F	MYO16	Body	0.133106	0.0178248	8.17671e-14	0.12464	0.0183577	1.12519e-11
cg20536041	2	45029004	R			0.120527	0.0161407	8.18673e-14	0.0961253	0.0164367	4.96848e-09
cg22201478	19	48747562	F	CARD8	5'UTR	-0.139402	0.0186685	8.1885e-14	-0.13266	0.0194541	9.15871e-12
cg15003208	3	52189217	F	WDR51A	TSS1500	-0.136304	0.0182539	8.19632e-14	-0.157997	0.018655	2.46561e-17
cg06574716	19	44331239	F	ZNF283	TSS1500	0.124874	0.0167234	8.20521e-14	0.112609	0.0179058	3.19517e-10
cg10111335	6	105935915	F			-0.0712753	0.00954575	8.22235e-14	-0.0583438	0.00939352	5.26233e-10
cg06958184	12	132963993	F			-0.143911	0.0192737	8.22454e-14	-0.103586	0.0192321	7.20002e-08
cg00415665	8	123875036	R	ZHX2	5'UTR	0.124336	0.0166525	8.23522e-14	0.129613	0.0170917	3.36593e-14
cg14361409	14	104584098	R			0.12324	0.0165059	8.23993e-14	0.106633	0.0166608	1.55175e-10
cg05316650	7	2774474	F	GNA12	Body	0.113898	0.0152548	8.24503e-14	0.103036	0.0154522	2.59141e-11
cg11870037	6	148663609	F	SASH1	TSS200	0.116093	0.0155492	8.25881e-14	0.129522	0.0159895	5.47419e-16
cg19363579	9	135460728	R	BARHL1	Body	0.125158	0.0167636	8.26274e-14	0.108077	0.0166244	7.9732e-11
cg15476790	2	218786102	F	TNS1	5'UTR	-0.0947892	0.0126963	8.2752e-14	-0.0669314	0.0126033	1.09258e-07
cg10857774	19	46286683	F	DMPK	TSS1500	-0.129011	0.0172801	8.2757e-14	-0.112473	0.0181141	5.32863e-10
cg01118348	14	103992856	R			-0.138552	0.0185586	8.29031e-14	-0.135441	0.0170805	2.19967e-15
cg12453539	20	6033866	F	LRRN4	5'UTR	-0.140934	0.0188781	8.29886e-14	-0.137511	0.0188659	3.12574e-13
cg16993682	1	158259268	F	CD1C	TSS1500	-0.0954935	0.0127921	8.32884e-14	-0.0902015	0.0123725	3.08914e-13
cg23815000	9	138413012	R	LCN1	TSS1500	-0.12335	0.0165239	8.33144e-14	-0.0922073	0.0163049	1.55658e-08
cg01824618	16	85315212	R			-0.0987377	0.0132271	8.34061e-14	-0.0842725	0.0129251	7.02741e-11
cg03789420	1	159141717	F	CADM3	Body	0.115689	0.0154979	8.34289e-14	0.100471	0.0157488	1.77547e-10
cg04413853	17	58499706	F	C17orf64	TSS200	-0.113437	0.0151967	8.35692e-14	-0.0823074	0.0155284	1.15515e-07
cg12009759	14	100111896	R	HHIPL1	Body	0.135791	0.0181914	8.35778e-14	0.11155	0.0188916	3.53179e-09
cg18407864	8	27269155	R	PTK2B	Body	-0.108631	0.0145529	8.35921e-14	-0.0920258	0.0137022	1.8658e-11
cg02100997	1	29585853	R	PTPRU	Body	0.127806	0.0171225	8.3796e-14	0.101361	0.0169693	2.32634e-09
cg26711333	8	8821019	F			0.0894513	0.0119842	8.38844e-14	0.0706334	0.0119474	3.37934e-09
cg23399286	8	133072873	R	OC90	TSS1500	-0.106868	0.0143177	8.38856e-14	-0.0693221	0.0140747	8.42358e-07
cg01717446	2	71503566	R			0.132027	0.0176885	8.39416e-14	0.0985512	0.0175438	1.93801e-08
cg12583369	1	40361910	R	MYCL1	3'UTR	-0.0871875	0.0116811	8.39624e-14	-0.0756644	0.0118435	1.67301e-10
cg23900422	17	77679767	F			-0.142282	0.0190625	8.39679e-14	-0.132427	0.0194933	1.09462e-11
cg11828820	1	33937646	R	ZSCAN20	TSS1500	-0.141181	0.0189159	8.41753e-14	-0.15792	0.0190071	9.69326e-17
cg03712541	17	6947294	R	SLC16A11	TSS200	0.121787	0.0163186	8.45057e-14	0.107733	0.0170503	2.64086e-10
cg14527645	9	116977924	F	COL27A1	Body	-0.099516	0.0133345	8.45459e-14	-0.0860595	0.0129714	3.25442e-11
cg15552843	22	24890809	F	C22orf45	TSS200	0.124255	0.0166494	8.45642e-14	0.118007	0.0168716	2.6635e-12
cg07997035	3	79816949	R	ROBO1	5'UTR	0.121629	0.016298	8.46727e-14	0.0841942	0.0169088	6.3816e-07
cg15060366	20	17206529	R	PCSK2	TSS1500	0.137084	0.0183689	8.46788e-14	0.134579	0.0187478	7.05274e-13
cg17018946	18	5894665	F			0.115506	0.0154778	8.47533e-14	0.107914	0.0156411	5.22391e-12
cg23085912	12	63545523	F	AVPR1A	1stExon	0.119224	0.0159764	8.49211e-14	0.109929	0.0160243	6.87752e-12
cg13690525	8	110704080	R	GOLSYN	TSS200	0.109463	0.0146686	8.4958e-14	0.086957	0.0146935	3.25744e-09
cg05490993	18	13801222	F			0.124817	0.0167269	8.51977e-14	0.0980427	0.0169597	7.42987e-09
cg04908625	3	123166882	F	ADCY5	1stExon	0.133468	0.0178863	8.52056e-14	0.12364	0.0185	2.33693e-11
cg10470208	16	2058701	R	ZNF598	Body	-0.118115	0.015829	8.52594e-14	-0.141503	0.0165174	1.06312e-17
cg02499768	3	52739037	R	GLT8D1	TSS1500	-0.146511	0.0196356	8.55412e-14	-0.124408	0.0202197	7.61163e-10
cg03906843	3	151157436	F	IGSF10	Body	-0.138081	0.0185062	8.5665e-14	-0.203018	0.0187044	1.90832e-27
cg08937380	1	55446131	R	TMEM61	TSS1500	0.118383	0.0158684	8.63351e-14	0.0919388	0.016516	2.59682e-08
cg08063317	15	27019248	R	GABRB3	TSS1500	0.125573	0.0168323	8.63666e-14	0.102373	0.0174925	4.84613e-09
cg15375239	19	38755287	R	SPINT2	5'UTR	0.131428	0.0176174	8.64305e-14	0.0946571	0.0183483	2.4839e-07
cg20952076	5	96497888	R	RIOK2	3'UTR	-0.118104	0.0158314	8.64523e-14	-0.113116	0.0161247	2.29748e-12
cg03609666	19	49250439	F	IZUMO1	TSS1500	0.11711	0.0156985	8.65396e-14	0.111695	0.0162387	6.05688e-12
cg00738629	4	124426983	F			0.113631	0.0152326	8.66957e-14	0.10084	0.0155413	8.6681e-11
cg26164488	2	64440295	F			-0.0757473	0.0101543	8.67745e-14	-0.0976352	0.0110792	1.22435e-18
cg24641186	6	50804147	R	TFAP2B	Body	0.111817	0.0149897	8.67861e-14	0.105937	0.0152027	3.20753e-12
cg15642759	10	72043804	F			0.119989	0.0160853	8.68209e-14	0.0974475	0.016648	4.8164e-09
cg07497941	11	1258546	F	MUC5B	Body	-0.132377	0.0177461	8.68733e-14	-0.107265	0.0187441	1.04894e-08
cg22079008	19	31843360	R			0.119164	0.0159757	8.71262e-14	0.105089	0.0161112	6.90457e-11
cg01172183	8	99952031	R			0.126067	0.0169015	8.72318e-14	0.109849	0.0174108	2.8043e-10
cg02618300	12	54346859	R			0.12895	0.0172893	8.76193e-14	0.121361	0.0175016	4.08252e-12
cg16309224	1	42620363	F	GUCA2B	Body	-0.131321	0.0176073	8.76259e-14	-0.0887493	0.0177405	5.65529e-07
cg08887961	10	62761027	R	RHOBTB1	Body	0.120471	0.0161525	8.76262e-14	0.114304	0.0165434	4.86856e-12
cg05583681	16	84179101	R	HSDL1	TSS1500	0.1234	0.0165455	8.7715e-14	0.0984095	0.0166613	3.49485e-09
cg20005742	14	103007070	R			-0.123723	0.0165896	8.79319e-14	-0.112048	0.0174136	1.23882e-10
cg26756625	9	126779875	F	LHX2	Body	0.119998	0.0160906	8.80518e-14	0.0841054	0.0164149	2.99547e-07
cg02656560	17	19967600	F			-0.0945582	0.0126794	8.81118e-14	-0.1173	0.0132465	8.35312e-19
cg08289177	19	42932846	F	CXCL17	3'UTR	-0.110804	0.0148583	8.8228e-14	-0.0921798	0.0147724	4.37546e-10
cg13185177	3	194119885	R	GP5	5'UTR	-0.103215	0.0138405	8.82349e-14	-0.134161	0.0143834	1.08427e-20
cg18382353	10	45495981	R	C10orf25	1stExon	0.0759996	0.0101912	8.82514e-14	0.0679042	0.0106107	1.55797e-10
cg23647410	1	221051066	R			-0.128185	0.0171891	8.82851e-14	-0.0984751	0.0177461	2.87123e-08
cg17283083	10	71151990	F	HK1	Body	-0.140342	0.0188195	8.83298e-14	-0.151231	0.0195592	1.05916e-14
cg02150820	17	77390045	F	HRNBP3	5'UTR	-0.145923	0.0195685	8.84933e-14	-0.131456	0.0201815	7.33241e-11
cg03901958	20	308226	F	SOX12	1stExon	0.105814	0.0141903	8.86476e-14	0.0922997	0.0146846	3.26894e-10
cg26878949	9	98279753	F	PTCH1	TSS1500	0.128857	0.0172808	8.87419e-14	0.113463	0.0178672	2.14858e-10
cg10557683	1	7023625	R	CAMTA1	Body	0.124753	0.0167313	8.90278e-14	0.104817	0.0171373	9.57562e-10
cg11913346	19	36744465	R			-0.0919098	0.0123268	8.91087e-14	-0.0635654	0.0126383	4.91555e-07
cg01614020	8	24814137	F	NEFL	TSS200	0.132148	0.0177244	8.93948e-14	0.0912935	0.0182117	5.36153e-07
cg23198793	15	42694406	R	CAPN3	Body	0.132955	0.0178327	8.93964e-14	0.140362	0.0183329	1.91343e-14
cg09662034	20	55206467	F	TFAP2C	Body	0.127701	0.0171281	8.94481e-14	0.146734	0.017506	5.20559e-17
cg10336131	11	66049756	F	CNIH2	Body	0.112959	0.0151516	8.96863e-14	0.0843766	0.0159353	1.19048e-07
cg02291439	5	122370435	R	PPIC	Body	-0.135444	0.0181683	8.98798e-14	-0.0999267	0.0185361	7.01005e-08
cg07068980	15	93924162	F			-0.105785	0.0141904	9.00742e-14	-0.091665	0.0140386	6.59913e-11
cg15716405	5	83680690	R	EDIL3	TSS200	0.124777	0.0167384	9.02039e-14	0.100926	0.0175123	8.25447e-09
cg14073922	3	150805167	F	MED12L	Body	0.103273	0.013854	9.02843e-14	0.0720043	0.0144876	6.69249e-07
cg19273378	10	78946146	F	KCNMA1	Body	-0.0931931	0.0125022	9.04602e-14	-0.0645425	0.0124458	2.15005e-07
cg06836736	6	84140993	F	ME1	TSS1500	0.104003	0.0139525	9.05099e-14	0.0909772	0.0142381	1.662e-10
cg07780377	11	77939490	F	GAB2	Body	-0.0832153	0.0111639	9.05829e-14	-0.0673524	0.011769	1.04736e-08
cg09149648	20	44642370	F	MMP9	Body	0.125726	0.0168679	9.08599e-14	0.0864511	0.0173837	6.5888e-07
cg07027116	1	65731738	R	DNAJC6	Body	0.124492	0.0167024	9.08701e-14	0.130142	0.0173605	6.55719e-14
cg20217649	8	67835351	F	SNORD87	TSS1500	-0.132654	0.0177979	9.10243e-14	-0.141848	0.0178563	1.95973e-15
cg04488521	5	178487716	R	ZNF354C	5'UTR	0.127845	0.0171529	9.1079e-14	0.121866	0.0173321	2.04754e-12
cg06367459	19	55898325	F	RPL28	3'UTR	-0.125739	0.0168709	9.12143e-14	-0.146062	0.0174388	5.49083e-17
cg06707081	8	11560779	F	GATA4	TSS1500	0.126998	0.01704	9.12831e-14	0.0967023	0.0167771	8.21618e-09
cg06700226	12	5198019	R			-0.120919	0.0162243	9.12832e-14	-0.107234	0.0160098	2.11239e-11
cg03954858	22	40404957	F	FAM83F	Body	-0.127584	0.0171188	9.13416e-14	-0.0839974	0.0163231	2.66216e-07
cg10097464	15	65204370	R	ANKDD1A	Body	-0.127131	0.0170581	9.13504e-14	-0.118987	0.0176672	1.64013e-11
cg15901963	7	544847	R	PDGFA	Body	-0.110778	0.014864	9.14002e-14	-0.0838231	0.015053	2.56896e-08
cg09702434	21	32622078	R	TIAM1	Body	-0.110279	0.0147972	9.14444e-14	-0.0821605	0.0151523	5.88352e-08
cg07715201	5	37840839	F	GDNF	TSS1500	0.135995	0.0182478	9.14608e-14	0.0961589	0.0183814	1.68318e-07
cg23635429	10	116852470	F	ATRNL1	TSS1500	0.119438	0.0160263	9.14865e-14	0.117967	0.0162308	3.64651e-13
cg06516769	3	51996797	R	PCBP4	5'UTR	-0.137251	0.0184165	9.1517e-14	-0.118902	0.0189237	3.31655e-10
cg13616124	14	61116121	F	SIX1	1stExon	0.124659	0.0167271	9.15603e-14	0.106285	0.0172064	6.52954e-10
cg02458141	2	20817916	F	HS1BP3	3'UTR	-0.0729989	0.00979525	9.15969e-14	-0.0716625	0.0108126	3.41031e-11
cg00898683	2	25474675	F	DNMT3A	Body	0.120067	0.0161111	9.16364e-14	0.0888423	0.0171139	2.08907e-07
cg24252148	11	68081257	F	LRP5	Body	0.0740073	0.00993068	9.16657e-14	0.0524695	0.0106967	9.33201e-07
cg05944661	1	6457799	R			-0.0906962	0.0121703	9.17688e-14	-0.0721294	0.012087	2.40874e-09
cg12458587	8	22595746	R	PEBP4	Body	-0.0988688	0.0132676	9.19995e-14	-0.076058	0.0145792	1.81945e-07
cg02920600	7	137367341	R	DGKI	Body	-0.0863518	0.011588	9.20472e-14	-0.0678215	0.0114053	2.73953e-09
cg27294168	1	2259878	R	MORN1	Body	-0.116071	0.0155763	9.20817e-14	-0.128121	0.0154227	9.78984e-17
cg12976582	3	50359583	R	HYAL2	5'UTR	0.0930585	0.0124885	9.22453e-14	0.0803163	0.0129747	6.00861e-10
cg03230154	19	22817176	R	ZNF492	1stExon	0.121877	0.016356	9.22643e-14	0.100348	0.016652	1.67874e-09
cg10112017	4	571489	R			0.123128	0.0165248	9.25514e-14	0.0978219	0.0168942	7.02776e-09
cg09198200	2	208123481	R			-0.136566	0.0183283	9.25678e-14	-0.116049	0.0193208	1.89629e-09
cg08876932	11	71955547	F	PHOX2A	TSS1500	0.115447	0.0154946	9.27695e-14	0.0958506	0.016467	5.8578e-09
cg15874903	14	38678537	F	SSTR1	5'UTR	0.123984	0.016641	9.29606e-14	0.0933693	0.016425	1.31143e-08
cg25400422	17	80008917	R	GPS1	TSS1500	-0.138894	0.0186422	9.29919e-14	-0.159405	0.0190084	5.02833e-17
cg13865502	9	140196251	F	NRARP	1stExon	0.121186	0.0162674	9.3597e-14	0.0962381	0.0170166	1.55343e-08
cg09084200	11	134095863	R	VPS26B	Body	-0.140862	0.0189091	9.37325e-14	-0.185036	0.0194984	2.31469e-21
cg04269602	5	1843077	R			-0.110391	0.0148191	9.3887e-14	-0.0855299	0.0148505	8.44228e-09
cg23384708	6	31544934	F	TNF	Body	-0.0827579	0.0111096	9.39009e-14	-0.0652518	0.0115731	1.71794e-08
cg04078410	5	77269250	R			0.117849	0.0158211	9.41349e-14	0.107324	0.0159156	1.54781e-11
cg03546235	10	102590290	F			0.125364	0.01683	9.41531e-14	0.139986	0.0177405	3.0036e-15
cg24569447	15	89312795	F			0.130015	0.0174553	9.44377e-14	0.160145	0.0170468	5.75445e-21
cg11737676	1	86042230	R	DDAH1	5'UTR	0.109677	0.0147249	9.44934e-14	0.0875471	0.0150141	5.50989e-09
cg20650138	17	60704547	R	MRC2	TSS1500	0.119574	0.0160538	9.45221e-14	0.0878475	0.0163681	8.00669e-08
cg14035550	2	10861421	R	ATP6V1C2	TSS1500	0.128719	0.0172817	9.45466e-14	0.112008	0.0175807	1.87739e-10
cg12653796	2	87016720	R	CD8A	Body	0.12944	0.0173785	9.45741e-14	0.0993061	0.0177295	2.12882e-08
cg16794070	16	67695265	R	PARD6A	Body	0.115264	0.0154754	9.46279e-14	0.0844701	0.0159736	1.23592e-07
cg18283037	7	73334186	R			-0.0982812	0.0131957	9.47779e-14	-0.0863019	0.0135651	1.99053e-10
cg23367341	5	171504064	F	STK10	Body	-0.119558	0.0160535	9.51489e-14	-0.0973222	0.016986	1.00686e-08
cg24428232	1	166124419	R	MIR921	TSS1500	-0.116345	0.0156221	9.51832e-14	-0.12923	0.015452	6.09709e-17
cg24862668	16	25703160	R	HS3ST4	TSS200	0.127478	0.0171171	9.52063e-14	0.109154	0.0173161	2.90786e-10
cg07167168	20	41818788	F	PTPRT	TSS1500	0.130345	0.0175022	9.52301e-14	0.108911	0.0182188	2.25983e-09
cg00231771	6	35748776	F	C6orf127	TSS200	-0.141014	0.0189348	9.52589e-14	-0.150321	0.0192073	5.02749e-15
cg01937809	1	37941854	R	ZC3H12A	Body	-0.0976414	0.0131114	9.5454e-14	-0.09237	0.0134981	7.74393e-12
cg05584950	2	86012847	R	ATOH8	Body	-0.13131	0.0176328	9.55679e-14	-0.150734	0.0181415	9.66491e-17
cg20971045	5	53075687	R			-0.124171	0.0166743	9.56062e-14	-0.12502	0.0175183	9.5735e-13
cg04078608	21	47394533	F			0.126866	0.0170372	9.59158e-14	0.106225	0.0172872	8.00865e-10
cg05836145	7	20827117	F	SP8	TSS1500	0.121222	0.0162802	9.62167e-14	0.0952587	0.0168444	1.55665e-08
cg20911831	16	863884	F			0.118491	0.0159135	9.62653e-14	0.0869309	0.0165081	1.39467e-07
cg23082387	1	7135565	R	CAMTA1	Body	0.106678	0.0143274	9.64079e-14	0.0896002	0.0144902	6.26895e-10
cg09812070	4	46995689	R	GABRA4	TSS200	0.115094	0.0154581	9.65329e-14	0.107887	0.0156237	5.00772e-12
cg26470798	16	54971598	F			0.125843	0.0169024	9.67725e-14	0.107381	0.0169111	2.15664e-10
cg23208430	11	60483174	R	MS4A8B	3'UTR	-0.112624	0.015127	9.67884e-14	-0.102865	0.0150352	7.83283e-12
cg13521678	9	69651991	R	LOC100133920	Body	-0.125556	0.0168641	9.6824e-14	-0.0790322	0.0159445	7.16939e-07
cg20590797	17	48253122	F	SGCA	3'UTR	-0.0963024	0.0129349	9.68332e-14	-0.0771368	0.0125757	8.58022e-10
cg14551562	9	130461838	F			0.118602	0.0159308	9.70524e-14	0.0985337	0.0161445	1.03932e-09
cg09703136	4	173995054	R			-0.0951637	0.0127832	9.73415e-14	-0.06644	0.0125127	1.0973e-07
cg04620091	5	134871805	R	NEUROG1	TSS200	0.128391	0.0172467	9.74013e-14	0.105213	0.0173574	1.34797e-09
cg10832938	2	45170365	F	SIX3	Body	0.103421	0.0138927	9.74838e-14	0.0836884	0.0142236	4.0101e-09
cg15105206	5	134374868	R			0.135217	0.0181642	9.75806e-14	0.127362	0.0181665	2.36949e-12
cg23006040	4	188528319	R			-0.11646	0.0156454	9.78759e-14	-0.153733	0.0153703	1.49479e-23
cg04987608	16	75300043	F	BCAR1	TSS200	0.132213	0.0177617	9.79023e-14	0.120866	0.0184051	5.13422e-11
cg17520654	12	13409474	F			-0.120373	0.0161716	9.80966e-14	-0.146884	0.0165438	6.7783e-19
cg06288351	20	43729897	F	KCNS1	TSS200	-0.116633	0.0156693	9.81464e-14	-0.170153	0.0159338	1.28019e-26
cg23172400	8	95962367	F	TP53INP1	TSS1500	0.130515	0.0175343	9.81468e-14	0.0919332	0.0178476	2.5907e-07
cg27252395	6	24358327	R	KAAG1	1stExon	0.138495	0.0186067	9.82039e-14	0.108768	0.0190958	1.22717e-08
cg20173011	8	101507705	R			-0.138919	0.0186638	9.82434e-14	-0.104613	0.0190888	4.24445e-08
cg27384695	19	19271486	F	LOC729991-MEF2B	Body	0.109844	0.0147576	9.82756e-14	0.0971601	0.0151902	1.59253e-10
cg02108135	17	42017758	R			-0.102143	0.0137232	9.83749e-14	-0.0824287	0.0136677	1.63043e-09
cg01856162	2	233350940	R	ECEL1	Body	0.112355	0.0150953	9.84068e-14	0.139723	0.0161556	5.21491e-18
cg08662665	19	30865823	F	ZNF536	5'UTR	0.113158	0.015204	9.87071e-14	0.0784144	0.0148854	1.38008e-07
cg00992385	20	30640037	F	HCK	TSS200	0.129325	0.0173772	9.90216e-14	0.107959	0.0175493	7.66125e-10
cg23105839	10	135050004	R	VENTX	TSS1500	0.128071	0.0172087	9.90236e-14	0.0975408	0.0177378	3.81892e-08
cg05336982	16	69564735	F			-0.135649	0.0182272	9.90734e-14	-0.10685	0.0178393	2.10393e-09
cg23217965	1	155048476	F			-0.110046	0.0147871	9.91628e-14	-0.101184	0.0148271	8.83676e-12
cg18670076	3	189675162	R	LEPREL1	3'UTR	-0.110039	0.0147862	9.91951e-14	-0.102978	0.0143884	8.24532e-13
cg02849309	6	144386280	F	PLAGL1	TSS1500	-0.136953	0.0184035	9.93909e-14	-0.107087	0.0178389	1.93673e-09
cg14167688	6	30875054	F	GTF2H4	TSS1500	-0.124526	0.016734	9.95633e-14	-0.143316	0.0166421	7.2018e-18
cg15954041	7	97362308	F	TAC1	Body	0.129683	0.0174276	9.9773e-14	0.117002	0.0178989	6.28457e-11
cg05492839	6	80657430	R	ELOVL4	TSS200	0.134118	0.0180244	9.99691e-14	0.131632	0.0169393	7.80075e-15
cg06658615	5	139334561	R	NRG2	Body	-0.108842	0.014628	1.00212e-13	-0.07638	0.0146702	1.92449e-07
cg23926670	12	28121938	R	PTHLH	Body	0.118083	0.0158711	1.0058e-13	0.102847	0.016577	5.49702e-10
cg09618125	22	43120117	R			-0.137749	0.0185154	1.00905e-13	-0.0991481	0.0191203	2.15444e-07
cg11328541	19	14910889	F	OR7C1	1stExon	-0.103257	0.0138793	1.00954e-13	-0.0708817	0.0135553	1.7035e-07
cg00236919	4	48018263	F	NIPAL1	TSS1500	0.140828	0.0189299	1.01115e-13	0.137814	0.0194809	1.50178e-12
cg09539720	7	150885458	R	ASB10	TSS1500	-0.0906127	0.0121804	1.01294e-13	-0.104779	0.0122442	1.15354e-17
cg01015401	4	129630613	F			0.104372	0.0140303	1.01444e-13	0.0710246	0.0142117	5.80461e-07
cg20992708	4	5637894	F	EVC2	Body	-0.130799	0.0175829	1.01487e-13	-0.10627	0.0184186	7.94022e-09
cg17483411	5	72114851	F	TNPO1	Body	-0.0887671	0.0119338	1.01975e-13	-0.096321	0.0123662	6.75146e-15
cg10307818	15	40650169	F	DISP2	TSS1500	0.125639	0.0168924	1.02521e-13	0.0956861	0.017387	3.7272e-08
cg26305756	14	106067450	R			-0.127928	0.0172003	1.02559e-13	-0.08808	0.0173306	3.72818e-07
cg16155702	19	49260210	F	FGF21	Body	-0.110063	0.0147986	1.02687e-13	-0.0829424	0.015231	5.16219e-08
cg09881510	12	82153070	R	PPFIA2	1stExon	0.106299	0.0142928	1.02797e-13	0.0920391	0.0147683	4.59887e-10
cg23519626	11	74022930	F	P4HA3	TSS1500	0.131091	0.0176263	1.02805e-13	0.125765	0.0178896	2.06436e-12
cg09571352	17	34819845	R			0.115354	0.0155107	1.02969e-13	0.0927307	0.0158924	5.38177e-09
cg21655830	21	44899410	R	C21orf84	TSS1500	-0.132276	0.0177864	1.03054e-13	-0.129304	0.017988	6.55636e-13
cg25296374	6	154691940	F			-0.110288	0.0148298	1.03068e-13	-0.112986	0.0152995	1.52523e-13
cg00964446	1	203023637	R	PPFIA4	Body	-0.0956261	0.0128583	1.03083e-13	-0.0786651	0.0123179	1.69986e-10
cg04011206	18	74204120	R			0.119124	0.016018	1.0311e-13	0.0894226	0.0163373	4.41196e-08
cg05071046	16	54325583	R			0.128811	0.0173215	1.03383e-13	0.108795	0.0179068	1.23504e-09
cg00608779	9	132436490	F	PRRX2	Body	-0.113796	0.0153026	1.0352e-13	-0.0960063	0.0154618	5.32357e-10
cg20674424	3	186503527	F	MIR1248	TSS1500	-0.132628	0.0178352	1.03526e-13	-0.161384	0.0180674	4.17113e-19
cg14032732	10	11784473	F	ECHDC3	1stExon	0.131467	0.0176791	1.0354e-13	0.127648	0.0180124	1.37344e-12
cg05329976	20	58295160	R	PHACTR3	TSS1500	-0.104055	0.0139929	1.03573e-13	-0.074428	0.0142041	1.60665e-07
cg16646616	3	44040527	R			0.119992	0.0161361	1.03602e-13	0.110645	0.0162622	1.01882e-11
cg17424999	11	20622988	R	SLC6A5	Body	0.121734	0.0163705	1.03637e-13	0.112795	0.0164508	7.05605e-12
cg12605747	15	66798443	F	RPL4	TSS1500	-0.115651	0.0155531	1.0388e-13	-0.103377	0.0159668	9.51192e-11
cg09168808	12	115124584	R			0.105493	0.0141871	1.03904e-13	0.112036	0.0144486	8.89862e-15
cg07647726	13	109149171	F			0.120442	0.0161979	1.04036e-13	0.100985	0.0165611	1.07606e-09
cg14278260	16	50280495	F			0.110213	0.0148222	1.04072e-13	0.0847897	0.0152973	2.97702e-08
cg11192416	1	231296968	R			0.124331	0.0167212	1.04136e-13	0.0969426	0.0171048	1.44835e-08
cg13686751	9	69200201	R	FOXD4L6	3'UTR	0.123503	0.0166099	1.04145e-13	0.129764	0.0168042	1.14435e-14
cg07000567	16	1479501	R	C16orf91	TSS200	-0.141897	0.019084	1.04255e-13	-0.0960507	0.0190393	4.53844e-07
cg03162314	19	51600935	R	CTU1	3'UTR	-0.143277	0.0192705	1.0453e-13	-0.144272	0.0195872	1.7628e-13
cg27335600	3	53528857	F	CACNA1D	TSS200	0.12244	0.0164679	1.04538e-13	0.109749	0.0166979	4.94271e-11
cg18439861	5	140807423	F	PCDHGA4	Body	0.144401	0.0194217	1.04559e-13	0.144902	0.0200174	4.52763e-13
cg14880228	2	120302126	R	PCDP1	5'UTR	0.133364	0.0179376	1.04668e-13	0.123476	0.0184572	2.2343e-11
cg09565806	2	198492976	F	RFTN2	Body	-0.130882	0.0176052	1.0515e-13	-0.119198	0.0182424	6.3972e-11
cg12560154	19	11925149	F	ZNF440	1stExon	0.121126	0.0162931	1.0524e-13	0.126236	0.0164086	1.43396e-14
cg15774495	7	50861549	F	GRB10	TSS1500	0.120127	0.0161595	1.05503e-13	0.101317	0.0168002	1.63279e-09
cg24979495	7	72738631	F	TRIM50	Body	-0.111944	0.0150588	1.05513e-13	-0.0941506	0.015914	3.29424e-09
cg09688601	3	189838686	F	LEPREL1	5'UTR	0.117572	0.0158161	1.0561e-13	0.0820853	0.0164222	5.77977e-07
cg09636063	6	158957850	F	TMEM181	1stExon	0.122318	0.0164546	1.05632e-13	0.100095	0.0168565	2.88363e-09
cg16257051	5	153862183	F			0.121488	0.016343	1.05666e-13	0.129019	0.016622	8.36264e-15
cg27108147	4	2401605	F	ZFYVE28	Body	-0.134901	0.0181481	1.05905e-13	-0.104775	0.017704	3.25568e-09
cg18312989	17	48746316	F	ABCC3	Body	-0.111098	0.0149469	1.06311e-13	-0.0827649	0.0145043	1.15511e-08
cg12145907	5	140864834	R	PCDHGA4	Body	0.142659	0.0191941	1.06625e-13	0.162381	0.0196109	1.23049e-16
cg00519884	4	185017300	F	ENPP6	Body	-0.114373	0.0153889	1.06793e-13	-0.080323	0.0150181	8.8738e-08
cg27061249	6	143998952	R	PHACTR2	TSS200	0.119093	0.0160241	1.06875e-13	0.107826	0.0165625	7.5041e-11
cg14252395	1	990557	F	AGRN	3'UTR	-0.120767	0.0162502	1.07221e-13	-0.0922502	0.0164294	1.96629e-08
cg13481969	9	99449345	R			0.129829	0.017471	1.07653e-13	0.095657	0.0178903	8.94904e-08
cg06310816	7	42267719	F	GLI3	5'UTR	0.130523	0.0175643	1.07666e-13	0.122468	0.0176997	4.54061e-12
cg06094607	8	144561886	R	ZC3H3	Body	-0.130524	0.0175648	1.07767e-13	-0.128929	0.0183124	1.91506e-12
cg22335340	12	7055153	F	PTPN6	TSS1500	-0.123106	0.0165666	1.07771e-13	-0.122519	0.015615	4.28662e-15
cg03127244	6	33245638	F	B3GALT4	1stExon	-0.141435	0.0190333	1.07824e-13	-0.115454	0.0185418	4.76385e-10
cg06085454	3	52097578	R	C3orf74	Body	-0.123027	0.0165563	1.07903e-13	-0.133886	0.0176765	3.61258e-14
cg24313572	1	56050060	F			-0.108314	0.0145764	1.07949e-13	-0.0955543	0.014418	3.41632e-11
cg16682329	8	139926293	R	COL22A1	TSS200	0.118034	0.0158848	1.08109e-13	0.131924	0.0161576	3.21891e-16
cg06698638	7	155622874	F			-0.123474	0.0166171	1.08167e-13	-0.107695	0.0165785	8.24372e-11
cg26851782	5	151304422	R	GLRA1	TSS200	0.131775	0.0177345	1.08261e-13	0.13275	0.0180615	1.98392e-13
cg09644065	6	127835750	R	C6orf174	Body	0.12832	0.0172708	1.08668e-13	0.107302	0.0178761	1.94226e-09
cg05949020	1	110693757	F	SLC6A17	5'UTR	0.127603	0.0171752	1.09054e-13	0.108084	0.0176919	1.00098e-09
cg04181892	2	54936027	R			0.103425	0.0139212	1.09139e-13	0.0830592	0.0142961	6.25098e-09
cg24495585	4	56659985	F			0.12996	0.0174932	1.09302e-13	0.109331	0.0178282	8.65155e-10
cg11117266	17	43971461	F	MAPT	TSS1500	0.131699	0.0177274	1.09326e-13	0.0872324	0.0174395	5.67408e-07
cg06677321	17	67603831	R			-0.117594	0.0158292	1.09481e-13	-0.105709	0.0162153	7.0729e-11
cg13107839	1	14847711	F			-0.102497	0.0137972	1.09549e-13	-0.0859411	0.0133397	1.17511e-10
cg07219769	22	38071455	F	LGALS1	TSS200	-0.131651	0.0177218	1.09625e-13	-0.114133	0.0187139	1.06853e-09
cg04913057	1	204120825	R	ETNK2	1stExon	0.127927	0.0172213	1.09875e-13	0.103857	0.0175035	2.96464e-09
cg21306006	6	166402081	R	LOC441177	Body	0.125268	0.0168633	1.09883e-13	0.111052	0.0170865	8.06328e-11
cg05374412	16	82660727	R	CDH13	1stExon	0.128033	0.0172357	1.09965e-13	0.130507	0.0175631	1.08009e-13
cg15474711	11	118550461	R	TREH	TSS200	-0.116902	0.015738	1.10259e-13	-0.10075	0.0150705	2.30558e-11
cg12337053	8	142350647	F	LOC731779	Body	-0.110729	0.0149077	1.10537e-13	-0.0783803	0.0152635	2.81896e-07
cg12702981	3	119528656	R	NR1I2	Body	0.117476	0.0158164	1.10677e-13	0.0936272	0.0164149	1.1716e-08
cg13390867	9	86717438	R			0.135644	0.0182632	1.10913e-13	0.0981615	0.0184481	1.03217e-07
cg17463287	16	71475335	R			0.14095	0.0189781	1.11086e-13	0.138801	0.0193188	6.73119e-13
cg01108112	9	139254189	R			-0.138748	0.0186819	1.11217e-13	-0.162844	0.0188914	6.69409e-18
cg12342753	4	4329664	F			0.140587	0.0189296	1.11219e-13	0.135006	0.0195118	4.5419e-12
cg26698460	19	58716004	R	ZNF274	Body	0.138637	0.0186673	1.11326e-13	0.116677	0.0190695	9.44465e-10
cg01783525	16	33939152	R			0.121709	0.0163881	1.11368e-13	0.160821	0.0169983	3.05e-21
cg25549459	2	105471252	F	POU3F3	TSS1500	0.134357	0.0180914	1.11452e-13	0.14592	0.0180061	5.32227e-16
cg00528932	11	43598710	F			0.116377	0.0156706	1.11543e-13	0.107887	0.0163384	4.02098e-11
cg11019211	17	56833043	R	PPM1E	TSS200	0.136827	0.0184243	1.11591e-13	0.135411	0.0189016	7.83722e-13
cg22174486	11	536817	R	HRAS	TSS1500	0.132465	0.0178374	1.11697e-13	0.107666	0.0185445	6.40387e-09
cg04370983	8	117885438	R	RAD21	5'UTR	-0.111337	0.0149924	1.11701e-13	-0.0883934	0.0147788	2.21615e-09
cg18014109	11	68769498	F			-0.116196	0.015647	1.11855e-13	-0.0945504	0.0155922	1.32816e-09
cg11326574	12	59271109	R	LRIG3	Body	-0.121997	0.0164282	1.11867e-13	-0.154739	0.0168553	4.29442e-20
cg08765811	15	77956125	R			-0.110832	0.0149248	1.1192e-13	-0.101557	0.0150173	1.35481e-11
cg06410057	8	25907218	R			0.121439	0.0163537	1.12111e-13	0.0986958	0.0165733	2.59881e-09
cg21523871	5	122435550	F	PRDM6	Body	0.113511	0.0152864	1.12228e-13	0.10522	0.0156194	1.62253e-11
cg01437135	1	94579396	F	ABCA4	Body	-0.0974289	0.0131207	1.12282e-13	-0.0777914	0.0128403	1.37489e-09
cg17866732	2	110372875	F	2010-09-01	TSS1500	0.132513	0.0178463	1.12579e-13	0.125397	0.0186319	1.6944e-11
cg18685594	6	134211217	F	TCF21	Body	0.121019	0.0162989	1.12803e-13	0.10199	0.0170121	2.03317e-09
cg08454922	6	3895506	R			-0.0947713	0.0127641	1.12942e-13	-0.0798625	0.0123843	1.12835e-10
cg08108311	17	40932746	F	WNK4	1stExon	0.134144	0.0180673	1.13034e-13	0.122253	0.018512	4.00237e-11
cg18335607	5	172755413	F	STC2	5'UTR	0.106372	0.0143271	1.13138e-13	0.0810293	0.0147645	4.06241e-08
cg08166554	16	755718	F	FBXL16	1stExon	0.1285	0.0173075	1.1317e-13	0.109367	0.0176119	5.30382e-10
cg21678445	18	22930283	R	ZNF521	Body	0.135185	0.0182086	1.13442e-13	0.097718	0.0185989	1.48855e-07
cg19407886	X	48328287	F	SLC38A5	5'UTR	-0.123676	0.0166594	1.13826e-13	-0.136398	0.0161243	2.69336e-17
cg27264249	3	2141686	R	CNTN4	TSS1500	0.128338	0.0172875	1.13839e-13	0.0937282	0.0174872	8.33018e-08
cg13906811	2	50575093	R	NRXN1	Body	0.109489	0.0147487	1.13935e-13	0.115103	0.0149792	1.53985e-14
cg26932779	17	59476790	R	TBX2	TSS1500	0.126434	0.0170315	1.14028e-13	0.0931244	0.0175791	1.17436e-07
cg03048432	14	51290751	R	NIN	5'UTR	-0.128697	0.0173364	1.14082e-13	-0.1523	0.0164223	1.79325e-20
cg12508343	3	125076233	R	ZNF148	5'UTR	0.110686	0.0149104	1.14167e-13	0.0900574	0.015163	2.86235e-09
cg14331623	9	134155084	R			-0.104564	0.0140864	1.1442e-13	-0.0724962	0.014089	2.66672e-07
cg15711902	1	170630457	R			0.126764	0.0170772	1.14477e-13	0.107511	0.0172948	5.0865e-10
cg01797381	3	57128136	R	IL17RD	3'UTR	-0.124366	0.0167541	1.14481e-13	-0.150629	0.0177159	1.85568e-17
cg01720616	7	16101713	F			-0.135244	0.0182198	1.14577e-13	-0.117065	0.0192146	1.11173e-09
cg24401490	3	159483186	F	SCHIP1	Body	0.113497	0.0152903	1.14693e-13	0.0815481	0.016145	4.39562e-07
cg04774505	14	24549943	F	NRL	3'UTR	-0.142482	0.0191969	1.1527e-13	-0.17833	0.0191614	1.31842e-20
cg21200539	4	147562073	R	POU4F2	3'UTR	0.126344	0.0170227	1.15306e-13	0.138459	0.0175363	2.89045e-15
cg03718824	18	5629683	R			0.127324	0.0171551	1.15401e-13	0.105476	0.0174399	1.46678e-09
cg01408654	4	134070437	F	PCDH10	TSS200	0.11753	0.0158356	1.15462e-13	0.107789	0.015917	1.2706e-11
cg07249459	16	86600309	F	FOXC2	TSS1500	0.126214	0.0170068	1.15885e-13	0.130542	0.0170898	2.19655e-14
cg00029284	12	111731203	R	CUX2	Body	-0.136444	0.0183852	1.15894e-13	-0.111432	0.0182914	1.11483e-09
cg02442619	12	91572142	R	DCN	1stExon	-0.139482	0.0187948	1.1597e-13	-0.124705	0.0194854	1.55422e-10
cg25933341	3	181429661	F	SOX2OT	Body	0.115223	0.0155261	1.16009e-13	0.126208	0.0156162	6.38006e-16
cg25352781	6	161188022	R			0.114766	0.0154648	1.16148e-13	0.0815913	0.0161404	4.30165e-07
cg20987283	8	135863314	R			-0.0983824	0.0132577	1.16427e-13	-0.0723564	0.0134581	7.59878e-08
cg25046772	15	75527224	R			-0.0874636	0.0117864	1.16457e-13	-0.0860097	0.0117474	2.45078e-13
cg04636269	17	35300868	F			0.129186	0.0174118	1.17632e-13	0.123176	0.0179156	6.18442e-12
cg08973382	2	74728623	R	LOC151534	TSS1500	-0.121338	0.0163545	1.17781e-13	-0.0801393	0.015542	2.51865e-07
cg26189021	1	110757770	F	KCNC4	Body	-0.0874494	0.0117877	1.18249e-13	-0.0659307	0.0113237	5.80243e-09
cg14912728	17	15164634	F	PMP22	5'UTR	0.114506	0.0154349	1.1832e-13	0.0914306	0.0154117	2.98313e-09
cg05469118	11	122215103	R			-0.145505	0.0196144	1.18668e-13	-0.133819	0.0204289	5.73622e-11
cg23568737	14	105670754	F			-0.130781	0.0176302	1.18883e-13	-0.110188	0.0178468	6.65393e-10
cg10921592	6	33039414	F	HLA-DPA1	Body	-0.128691	0.0173486	1.18938e-13	-0.130602	0.0170439	1.82078e-14
cg16795307	13	33780362	R	STARD13	TSS200	0.10005	0.0134878	1.19055e-13	0.0772959	0.0137573	1.92576e-08
cg19939997	8	97173335	R	GDF6	TSS1500	0.128655	0.0173444	1.19192e-13	0.140389	0.0172096	3.41845e-16
cg19184415	18	57363691	R	CCBE1	Body	0.115729	0.0156018	1.19202e-13	0.105531	0.0160011	4.24535e-11
cg15683295	7	27245542	R			0.110031	0.0148338	1.19255e-13	0.0896129	0.0155098	7.56738e-09
cg10334489	17	25798878	F	KSR1	TSS200	-0.0607184	0.00818603	1.19514e-13	-0.0399582	0.00817274	1.01242e-06
cg07842403	3	134515143	R	EPHB1	Body	0.131767	0.0177647	1.19516e-13	0.093289	0.0183387	3.63764e-07
cg27317909	3	77087684	R			0.10677	0.0143947	1.19521e-13	0.0965788	0.014826	7.30901e-11
cg00032805	4	165304473	F	2001-03-01	TSS200	0.122127	0.0164662	1.19966e-13	0.120979	0.0166294	3.46436e-13
cg02488934	1	156422580	R			-0.125833	0.016967	1.20392e-13	-0.118769	0.0173107	6.83738e-12
cg17231677	10	102671993	F	FAM178A	TSS1500	-0.141428	0.0190697	1.20401e-13	-0.107527	0.0191398	1.93219e-08
cg14546153	20	57090315	R	APCDD1L	TSS1500	0.125029	0.016859	1.20552e-13	0.0868849	0.0174687	6.56748e-07
cg03145658	7	64700610	R			0.110337	0.0148781	1.20605e-13	0.082561	0.0155195	1.03874e-07
cg14346873	8	25901177	F	EBF2	Body	0.112856	0.015218	1.20754e-13	0.102272	0.0157391	8.14097e-11
cg24251218	11	10347429	F			-0.0845903	0.0114067	1.20827e-13	-0.0751957	0.0114246	4.64352e-11
cg16488174	1	16971585	R	MST1P2	TSS1500	-0.115826	0.0156196	1.21232e-13	-0.144313	0.0157353	4.67352e-20
cg06807397	13	44948413	R	SERP2	Body	0.12918	0.0174206	1.21285e-13	0.130908	0.0181616	5.68125e-13
cg13709263	9	34623776	R	ARID3C	Body	0.125783	0.0169628	1.21426e-13	0.142153	0.0176324	7.50282e-16
cg10120816	6	99296305	F			0.112132	0.015122	1.21467e-13	0.108799	0.0156655	3.78082e-12
cg13442016	10	104196339	R	MIR146B	Body	-0.135607	0.0182885	1.21722e-13	-0.122782	0.0187944	6.45006e-11
cg10772304	3	179245127	F			-0.109861	0.0148164	1.21764e-13	-0.0960042	0.0154761	5.52628e-10
cg13470155	11	195323	F	ODF3	TSS1500	-0.141456	0.0190781	1.22042e-13	-0.0970825	0.0193677	5.36973e-07
cg07956897	2	20647393	R	RHOB	1stExon	0.138006	0.0186133	1.22185e-13	0.113622	0.0195348	6.01358e-09
cg04128045	1	18435700	R	IGSF21	Body	0.12807	0.0172733	1.22216e-13	0.0928942	0.0175745	1.25198e-07
cg03992114	13	113343376	F	ATP11A	TSS1500	-0.100199	0.0135151	1.22683e-13	-0.0741596	0.0139853	1.14113e-07
cg16496217	10	134651975	F			-0.123311	0.0166338	1.23245e-13	-0.100504	0.0169894	3.30416e-09
cg08469845	17	39676096	R	KRT15	TSS1500	-0.103102	0.0139081	1.23347e-13	-0.0725294	0.0135279	8.25552e-08
cg02933679	1	13910224	R	PDPN	TSS200	0.113796	0.0153506	1.23361e-13	0.0970835	0.0155062	3.82641e-10
cg00698575	9	140388604	R	PNPLA7	Body	-0.138102	0.0186306	1.23842e-13	-0.126716	0.0195956	1.00274e-10
cg18369990	2	112941244	F	FBLN7	Body	-0.134035	0.0180822	1.23924e-13	-0.0997295	0.0184055	6.01184e-08
cg06899530	1	166916866	R	ILDR2	Body	0.121442	0.0163836	1.2398e-13	0.0873336	0.0172306	4.00934e-07
cg01981760	16	53737576	F	FTO	TSS1500	-0.127964	0.0172639	1.24176e-13	-0.176574	0.017877	5.22799e-23
cg04457069	10	130338570	F			0.0997	0.0134507	1.24187e-13	0.105898	0.0140826	5.48724e-14
cg10692140	6	30496072	R			-0.125316	0.0169068	1.24257e-13	-0.100667	0.0171112	4.02628e-09
cg06543221	16	86899685	R			-0.145622	0.0196464	1.2428e-13	-0.163549	0.0200651	3.61226e-16
cg02164452	10	61468757	F	SLC16A9	5'UTR	0.121837	0.0164382	1.24562e-13	0.133487	0.0170282	4.53551e-15
cg16305865	7	752180	F	PRKAR1B	5'UTR	0.130734	0.0176402	1.25185e-13	0.0924289	0.0184195	5.22108e-07
cg23368607	19	11750621	R			0.130227	0.0175719	1.25245e-13	0.122079	0.0183264	2.71269e-11
cg17367077	5	159850153	R	PTTG1	Body	-0.104574	0.0141107	1.25328e-13	-0.0904508	0.0144416	3.77145e-10
cg15696973	2	114359188	F	MGC13005	Body	-0.120503	0.0162607	1.25603e-13	-0.105885	0.0171887	7.26597e-10
cg03671075	4	78573680	F			-0.135892	0.0183375	1.25728e-13	-0.155034	0.0186232	8.44987e-17
cg07937925	17	15820699	R			0.117138	0.0158068	1.25741e-13	0.0929232	0.0166131	2.22694e-08
cg21208104	4	119273361	F	PRSS12	Body	0.134345	0.01813	1.26205e-13	0.0937547	0.0188585	6.6447e-07
cg06786064	7	6894869	F			0.13406	0.0180919	1.26355e-13	0.0958617	0.0183913	1.86462e-07
cg16961816	7	96633530	R	DLX6AS	Body	0.129969	0.01754	1.2642e-13	0.115711	0.0182539	2.31275e-10
cg01899620	13	113689422	F	MCF2L	Body	-0.129913	0.0175325	1.26421e-13	-0.127401	0.0177821	7.80199e-13
cg19807716	1	178832759	F	ANGPTL1	Body	-0.120107	0.0162097	1.26714e-13	-0.125674	0.0155825	7.31728e-16
cg18116154	3	139396524	F	NMNAT3	5'UTR	0.127834	0.0172527	1.26759e-13	0.122897	0.017643	3.26625e-12
cg18539891	19	37262806	R			0.106668	0.0143965	1.26931e-13	0.0870355	0.0154465	1.75414e-08
cg24924936	1	78957203	F	PTGFR	5'UTR	0.112224	0.0151464	1.26984e-13	0.0988767	0.0159747	6.03171e-10
cg11912330	1	161228674	F	PCP4L1	1stExon	0.12724	0.0171733	1.27101e-13	0.125783	0.0173896	4.71766e-13
cg19445097	13	114075643	F			-0.129674	0.0175027	1.2748e-13	-0.104578	0.0181283	7.98534e-09
cg14029968	10	96162173	R	TBC1D12	TSS200	0.116645	0.0157442	1.27516e-13	0.128096	0.0168161	2.58771e-14
cg21350575	21	19617439	R	CHODL	5'UTR	0.117237	0.0158244	1.27617e-13	0.10074	0.0162968	6.34552e-10
cg02173749	2	121104029	R	INHBB	1stExon	0.128332	0.0173222	1.27745e-13	0.13563	0.0176885	1.75087e-14
cg23885415	2	71127255	F	VAX2	TSS1500	0.126348	0.0170547	1.27837e-13	0.110276	0.0172624	1.6785e-10
cg25732252	9	130679915	R	ST6GALNAC4	TSS1500	-0.117775	0.0158977	1.27879e-13	-0.145888	0.0153955	2.64202e-21
cg00829600	16	84678923	F			-0.103088	0.0139154	1.2798e-13	-0.0789534	0.0141517	2.4179e-08
cg08734918	6	94129481	F	EPHA7	TSS200	0.108565	0.0146554	1.28397e-13	0.098464	0.0145361	1.25475e-11
cg17892169	17	7452644	F	TNFSF12	Body	-0.120923	0.016324	1.28519e-13	-0.169481	0.016468	7.69434e-25
cg25806591	19	56011003	F	SSC5D	Body	-0.115797	0.0156327	1.28856e-13	-0.105588	0.0159876	3.99183e-11
cg20086208	16	20085214	F	GPR139	TSS200	0.129908	0.0175379	1.2893e-13	0.101284	0.0176438	9.43919e-09
cg02409351	12	85674022	F	ALX1	TSS200	0.108221	0.0146103	1.28986e-13	0.116886	0.0147815	2.62455e-15
cg14514032	2	74725206	F	LBX2	Body	0.131263	0.017721	1.29008e-13	0.10458	0.0182625	1.02511e-08
cg05643464	8	25905134	F			0.130021	0.0175535	1.2908e-13	0.0967061	0.0181946	1.06596e-07
cg04147940	8	69781040	R			-0.119209	0.0160942	1.29223e-13	-0.0943919	0.0157756	2.18489e-09
cg02346713	15	51387736	F	TNFAIP8L3	Body	0.12972	0.0175143	1.29655e-13	0.0956289	0.0180309	1.13536e-07
cg15057061	3	181437299	R	SOX2OT	Body	0.122876	0.0165907	1.29834e-13	0.127697	0.0167288	2.28722e-14
cg13884903	20	22559346	R	C20orf56	TSS200	0.128817	0.0173931	1.29968e-13	0.155396	0.017551	8.44809e-19
cg07691152	12	103355123	F			0.093196	0.0125836	1.30045e-13	0.08802	0.0139749	3.00653e-10
cg24399122	6	70992907	R	COL9A1	Body	0.109849	0.0148323	1.3008e-13	0.0895258	0.0161109	2.74699e-08
cg13023584	5	140821425	R	PCDHGA4	Body	0.141412	0.0190959	1.30808e-13	0.173084	0.0195371	8.05652e-19
cg08252387	5	87970950	F	LOC645323	Body	0.128198	0.0173116	1.30816e-13	0.0916471	0.0175122	1.66478e-07
cg00040455	X	30326676	R	NR0B1	1stExon	0.0678198	0.00915838	1.30937e-13	0.0593709	0.00924898	1.37008e-10
cg06700146	17	6926400	F	BCL6B	1stExon	0.105347	0.0142264	1.31153e-13	0.0959051	0.0149492	1.40459e-10
cg03972823	17	18922237	R	SLC5A10	Body	-0.135685	0.0183239	1.31371e-13	-0.121537	0.016834	5.20962e-13
cg17085688	7	93540134	F	GNGT1	Body	-0.12374	0.016711	1.31438e-13	-0.124607	0.0173618	7.1237e-13
cg20403541	4	3387290	R	RGS12	Body	0.101565	0.0137164	1.3146e-13	0.0797185	0.0144468	3.42728e-08
cg19433697	15	60294787	R			0.135558	0.0183072	1.3153e-13	0.110659	0.0187816	3.81882e-09
cg12629698	10	81664401	F			0.128812	0.0173966	1.31707e-13	0.0933219	0.0169412	3.61773e-08
cg22161476	4	163085081	R	FSTL5	1stExon	0.112014	0.0151283	1.31895e-13	0.0993851	0.0151579	5.50329e-11
cg19275632	13	38443950	R	TRPC4	TSS200	0.125019	0.0168849	1.3192e-13	0.118353	0.0171941	5.84489e-12
cg14368473	9	123694717	F			-0.0928076	0.0125345	1.3198e-13	-0.0702996	0.011787	2.45909e-09
cg11335171	6	33173333	F	HSD17B8	Body	-0.0918123	0.0124009	1.3243e-13	-0.059357	0.0119959	7.49397e-07
cg11072723	12	112460573	F	ERP29	3'UTR	-0.141372	0.0190949	1.32484e-13	-0.0965901	0.0190731	4.10116e-07
cg06565604	17	78964771	F	CHMP6	TSS1500	-0.143423	0.019372	1.32517e-13	-0.0973958	0.019735	8.00783e-07
cg22082438	1	55992818	F			-0.101383	0.0136938	1.32543e-13	-0.0889522	0.0132212	1.72023e-11
cg02262221	4	91047852	F	FAM190A	TSS1500	-0.142684	0.0192736	1.33059e-13	-0.10507	0.0199956	1.48313e-07
cg08946117	2	132560175	R	C2orf27B	TSS1500	0.136955	0.0184999	1.33132e-13	0.114192	0.0190408	2.00734e-09
cg04219099	1	38261052	R	MANEAL	Body	0.132678	0.0179225	1.33272e-13	0.0953008	0.0187057	3.49184e-07
cg05622324	16	3334135	R	ZNF263	1stExon	0.135792	0.0183434	1.33345e-13	0.104208	0.0189496	3.81497e-08
cg18580322	14	31027815	R	G2E3	TSS1500	-0.135253	0.0182706	1.33383e-13	-0.192464	0.0186834	6.94816e-25
cg10572943	21	34775045	F	IFNGR2	TSS200	0.126996	0.0171562	1.33777e-13	0.119278	0.0171542	3.56876e-12
cg05361262	9	38067597	F	SHB	Body	0.11859	0.0160213	1.34154e-13	0.137388	0.0162428	2.71111e-17
cg20337959	2	71014835	R	FIGLA	Body	-0.144351	0.0195017	1.34185e-13	-0.100663	0.0198149	3.77104e-07
cg11136250	1	38273056	F	C1orf122	TSS1500	-0.142408	0.0192393	1.34244e-13	-0.128136	0.0198106	9.92877e-11
cg11229415	1	2407652	F	PLCH2	TSS200	-0.120306	0.0162534	1.34254e-13	-0.088685	0.0168471	1.40864e-07
cg13453374	3	147072597	R			0.123587	0.0166978	1.34775e-13	0.112156	0.0171429	6.05367e-11
cg25478113	7	113723483	F			0.10949	0.0147933	1.34851e-13	0.0823139	0.0149567	3.72396e-08
cg04839131	7	150644715	F	KCNH2	Body	0.127486	0.0172251	1.34937e-13	0.123378	0.0178887	5.31126e-12
cg10461004	4	13549496	F	LOC285548	TSS200	0.135395	0.0182936	1.34978e-13	0.123082	0.0184469	2.51897e-11
cg01360605	20	58983676	R			-0.125406	0.0169441	1.3499e-13	-0.126564	0.0178685	1.40971e-12
cg04229650	20	18393738	R	C20orf12	Body	-0.107572	0.0145354	1.35478e-13	-0.129079	0.0148055	2.82259e-18
cg04957177	14	21060292	F	RNASE12	TSS1500	-0.139057	0.0187907	1.35831e-13	-0.132571	0.0191799	4.77867e-12
cg19830541	1	33352204	R	HPCA	5'UTR	0.130318	0.0176107	1.36249e-13	0.0897618	0.0177251	4.1031e-07
cg01334682	6	21666939	F	FLJ22536	Body	0.109383	0.0147819	1.3641e-13	0.101671	0.0145001	2.35361e-12
cg11067907	12	49319500	F	FKBP11	TSS200	-0.138886	0.0187692	1.36481e-13	-0.16097	0.019096	3.47178e-17
cg09784307	15	75248768	F	RPP25	1stExon	0.123864	0.0167394	1.36624e-13	0.110081	0.0170306	1.02135e-10
cg25577463	10	135050619	R	VENTX	TSS1500	0.12443	0.0168163	1.36847e-13	0.0932336	0.0171439	5.37883e-08
cg11747349	6	32164553	F	GPSM3	TSS1500	0.11761	0.0158953	1.37171e-13	0.10049	0.0166475	1.57645e-09
cg05669497	13	113655468	R	MCF2L	Body	0.0999451	0.013508	1.37244e-13	0.0679804	0.0138832	9.75199e-07
cg24465685	1	47009809	F			0.129288	0.0174739	1.37303e-13	0.148977	0.0181008	1.86607e-16
cg01350330	16	1435645	F			-0.129251	0.01747	1.37754e-13	-0.127589	0.017694	5.5587e-13
cg18241337	3	156271892	R	SSR3	Body	-0.129675	0.0175279	1.38016e-13	-0.156172	0.0180668	5.42249e-18
cg26082257	11	43604854	R			0.127539	0.0172393	1.38106e-13	0.111372	0.0170785	6.97572e-11
cg05748937	8	12991064	F	DLC1	Body	0.108684	0.0146917	1.38585e-13	0.0782601	0.0149307	1.59234e-07
cg08348949	5	140568340	F	PCDHB9	1stExon	0.135509	0.0183179	1.38666e-13	0.134045	0.0187878	9.7016e-13
cg16876315	4	170947005	F	MFAP3L	5'UTR	0.122685	0.0165845	1.38707e-13	0.102988	0.0169372	1.19729e-09
cg12629875	1	247171403	F	ZNF695	TSS200	0.134254	0.0181486	1.38789e-13	0.121971	0.01856	4.97474e-11
cg03559942	11	62521055	F	ZBTB3	Body	-0.144375	0.0195171	1.38896e-13	-0.149336	0.0199856	7.88846e-14
cg08702941	4	42155308	R	BEND4	TSS1500	-0.146297	0.0197772	1.39041e-13	-0.145007	0.0193403	6.49677e-14
cg17476026	19	15343235	R	EPHX3	5'UTR	0.129403	0.0174934	1.39065e-13	0.124267	0.0178747	3.59848e-12
cg14667799	17	17253104	R			-0.135174	0.0182744	1.39366e-13	-0.12906	0.0184854	2.91605e-12
cg19207487	9	39817390	F			0.122696	0.0165877	1.395e-13	0.0938303	0.0168441	2.53999e-08
cg27385272	17	27507678	R	MYO18A	TSS1500	-0.137949	0.0186501	1.39597e-13	-0.183441	0.0182143	7.40356e-24
cg08913410	7	30726859	F			-0.101752	0.0137564	1.39606e-13	-0.08802	0.0136989	1.31573e-10
cg01754028	2	159825833	F	TANC1	5'UTR	0.10771	0.0145619	1.39637e-13	0.0742353	0.0144387	2.72702e-07
cg07382347	6	30039408	R	RNF39	Body	0.139949	0.0189206	1.39654e-13	0.118113	0.0195516	1.53086e-09
cg24055029	6	32055137	R	TNXB	Body	0.139575	0.0188707	1.39927e-13	0.148447	0.0197038	4.92483e-14
cg06501716	22	19436948	R	C22orf39	TSS1500	-0.0804639	0.010879	1.40078e-13	-0.0562537	0.0106037	1.12613e-07
cg05265703	3	137787902	F	DZIP1L	Body	-0.118556	0.0160293	1.40126e-13	-0.116502	0.015715	1.23108e-13
cg16086130	15	101419275	R	ALDH1A3	TSS1500	0.129254	0.0174768	1.40588e-13	0.109342	0.0180295	1.32297e-09
cg13732582	4	39448975	R	KLB	Body	0.131396	0.0177667	1.40745e-13	0.125205	0.0181959	5.94679e-12
cg04596060	12	114404600	F	RBM19	TSS1500	-0.137558	0.0186001	1.40799e-13	-0.148137	0.0191325	9.73329e-15
cg15924332	10	7710179	F	ITIH5	TSS1500	-0.145311	0.0196485	1.40834e-13	-0.116636	0.0199669	5.17457e-09
cg20388823	4	93227270	R	GRID2	Body	0.106829	0.0144452	1.40937e-13	0.0959836	0.014798	8.79829e-11
cg11848788	1	39041399	F			-0.0921877	0.0124657	1.41081e-13	-0.0701099	0.0121237	7.34377e-09
cg10059959	9	37035381	R	PAX5	TSS1500	0.11654	0.0157589	1.41191e-13	0.11222	0.0159148	1.77268e-12
cg12998503	4	184177628	R	WWC2	Body	-0.111612	0.0150926	1.4126e-13	-0.0943161	0.0153595	8.22178e-10
cg14005217	16	3029753	R	PKMYT1	5'UTR	-0.133459	0.0180488	1.42091e-13	-0.125221	0.0177444	1.70187e-12
cg06968878	1	205400197	F			-0.143799	0.0194475	1.42249e-13	-0.159034	0.0196504	5.81173e-16
cg27172140	14	100351086	R	EML1	Body	-0.120868	0.0163467	1.42491e-13	-0.119238	0.0153214	7.11286e-15
cg23654127	10	95326313	F	GPR120	TSS200	0.116768	0.0157931	1.42852e-13	0.0828504	0.0157177	1.35581e-07
cg03563308	18	56887279	R	GRP	TSS200	0.122326	0.0165456	1.4324e-13	0.0931471	0.017085	4.98104e-08
cg18406197	3	13590450	R	FBLN2	TSS200	0.121534	0.016439	1.43497e-13	0.115817	0.0172569	1.92832e-11
cg18482164	17	37764118	R	NEUROD2	5'UTR	0.127852	0.0172937	1.43603e-13	0.11657	0.017484	2.60621e-11
cg07784084	3	26751141	F	LRRC3B	5'UTR	-0.117877	0.015945	1.43831e-13	-0.0902543	0.0159188	1.43087e-08
cg08354093	20	23029640	R	THBD	1stExon	0.126415	0.0170999	1.43836e-13	0.115766	0.0171778	1.59201e-11
cg04575393	19	53496094	F	ZNF702P	Body	0.0981329	0.0132743	1.4386e-13	0.0774371	0.0138916	2.48405e-08
cg21934273	8	143620593	R	BAI1	Body	-0.115453	0.0156173	1.43958e-13	-0.0921983	0.0162694	1.45332e-08
cg16937268	20	21684417	F			0.125404	0.016964	1.44243e-13	0.130944	0.0173043	3.8162e-14
cg27563985	20	54580677	F	CBLN4	TSS1500	0.109991	0.0148808	1.452e-13	0.133251	0.0151024	1.11255e-18
cg26857370	16	34442283	F			0.138	0.0186704	1.45284e-13	0.176736	0.0189698	1.2003e-20
cg02113214	7	137410625	R	DGKI	Body	-0.123935	0.0167679	1.45537e-13	-0.10461	0.0165893	2.86634e-10
cg23087306	10	119294055	F	EMX2OS	Body	0.127966	0.0173135	1.45576e-13	0.0965104	0.0175457	3.78687e-08
cg16571983	13	78492922	R	EDNRB	5'UTR	0.118446	0.0160257	1.45737e-13	0.11621	0.0163573	1.20788e-12
cg21469278	2	165477448	F	GRB14	Body	0.113879	0.0154085	1.46102e-13	0.0941811	0.0160127	4.06206e-09
cg04120686	3	169384410	F			0.10681	0.0144524	1.46318e-13	0.0974166	0.0142969	9.50347e-12
cg03275461	3	70800230	F			-0.106283	0.0143814	1.46432e-13	-0.0752197	0.0139633	7.16543e-08
cg16116407	2	231852154	F			-0.13396	0.0181267	1.46588e-13	-0.150697	0.0183675	2.31409e-16
cg02956542	1	153321421	F	PGLYRP4	TSS1500	-0.0832232	0.0112613	1.46619e-13	-0.100377	0.012097	1.06183e-16
cg11679124	10	14058944	R	FRMD4A	Body	-0.110557	0.01496	1.46643e-13	-0.0762963	0.0147302	2.22385e-07
cg17609931	4	174443529	F			0.116622	0.015781	1.46793e-13	0.0968784	0.015917	1.15423e-09
cg08528826	7	139168305	F	KLRG2	1stExon	0.136855	0.0185195	1.47095e-13	0.119607	0.0189792	2.93847e-10
cg14715778	17	73840989	R	UNC13D	TSS200	-0.0909345	0.0123056	1.47183e-13	-0.0775916	0.0127223	1.06815e-09
cg06585708	5	3602413	R			0.1203	0.0162796	1.47271e-13	0.0914795	0.0164552	2.70873e-08
cg02971219	17	72954508	F	C17orf28	Body	-0.137851	0.0186553	1.47549e-13	-0.13891	0.0186506	9.4729e-14
cg02126688	12	130932128	F	RIMBP2	Body	-0.121604	0.0164572	1.47809e-13	-0.127628	0.0167255	2.33368e-14
cg18755846	12	115137993	R			0.123347	0.0166935	1.48029e-13	0.0952749	0.0168209	1.47808e-08
cg00677866	20	61051685	R	GATA5	TSS1500	0.127752	0.0172898	1.48067e-13	0.0968956	0.0176828	4.26176e-08
cg15697476	6	32055474	R	TNXB	Body	0.135232	0.0183023	1.48152e-13	0.101048	0.0186778	6.30025e-08
cg06617961	16	33965255	F	MIR1826	TSS1500	0.137621	0.0186259	1.48306e-13	0.147769	0.0189074	5.47769e-15
cg16151261	18	75691297	R			-0.107139	0.0145005	1.48332e-13	-0.0784784	0.0145438	6.81365e-08
cg07959771	7	121956740	R			0.125117	0.0169338	1.48389e-13	0.148125	0.0173511	1.3789e-17
cg09871837	1	46640020	R	TSPAN1	TSS1500	-0.106021	0.0143494	1.48465e-13	-0.0808035	0.014008	8.00316e-09
cg17093466	1	45276537	F	BTBD19	Body	-0.140284	0.0189868	1.48521e-13	-0.168186	0.0177788	3.08256e-21
cg13931228	7	24612418	F	MPP6	TSS1500	-0.129422	0.0175169	1.48572e-13	-0.159333	0.0179355	6.47026e-19
cg18262616	1	35247397	R	GJB3	TSS1500	0.127583	0.017268	1.4861e-13	0.100409	0.0177501	1.54194e-08
cg15091323	2	60780474	F	BCL11A	1stExon	0.119812	0.016217	1.48997e-13	0.123956	0.0169093	2.29075e-13
cg09476611	15	76639212	F			0.126854	0.0171703	1.49053e-13	0.10595	0.0170299	4.92761e-10
cg17453780	12	113013048	R			0.134198	0.0181644	1.49086e-13	0.101599	0.0187513	6.01948e-08
cg00723379	15	75586717	F	GOLGA6D	Body	-0.0964178	0.0130507	1.49099e-13	-0.0903032	0.012798	1.71322e-12
cg18141902	1	2781275	R			-0.143748	0.0194573	1.49166e-13	-0.135337	0.0202176	2.17146e-11
cg10646402	12	15475490	R	PTPRO	1stExon	0.125002	0.0169199	1.49226e-13	0.113297	0.0172992	5.7831e-11
cg27233989	18	52989155	R	TCF4	Body	0.121293	0.016418	1.49283e-13	0.104985	0.0172566	1.17382e-09
cg21721340	20	62682309	F	SOX18	TSS1500	-0.107356	0.0145318	1.49376e-13	-0.090407	0.0153162	3.57545e-09
cg14314674	9	970654	R			0.122956	0.016644	1.49674e-13	0.143133	0.0166652	8.79097e-18
cg06126721	17	1478065	F	SLC43A2	3'UTR	-0.0908853	0.0123029	1.49833e-13	-0.0927451	0.013156	1.79403e-12
cg06118384	2	149645798	F	KIF5C	Body	0.115074	0.0155773	1.49849e-13	0.0957547	0.0163245	4.47181e-09
cg22680204	4	5895098	F	CRMP1	TSS1500	0.137103	0.0185604	1.50349e-13	0.163452	0.0185504	1.23775e-18
cg23367107	12	115136287	R			0.131976	0.0178671	1.50688e-13	0.0936068	0.018317	3.21509e-07
cg20229496	19	35395800	F			0.112181	0.0151873	1.50782e-13	0.106812	0.0155269	6.01919e-12
cg05858126	10	104196213	F	MIR146B	TSS200	-0.129203	0.0174921	1.50856e-13	-0.12854	0.0179401	7.78233e-13
cg26067203	1	1935289	R	KIAA1751	TSS200	0.128333	0.0173744	1.50922e-13	0.104507	0.0173157	1.58569e-09
cg11610350	3	64253705	R			0.119045	0.0161169	1.50938e-13	0.101438	0.0161827	3.65073e-10
cg05878630	15	91474889	R	HDDC3	Body	-0.137992	0.0186831	1.51416e-13	-0.117526	0.0189708	5.82511e-10
cg18398175	11	363717	F			-0.139821	0.018932	1.51934e-13	-0.0996285	0.0189485	1.45742e-07
cg02612397	6	125855124	F			0.134919	0.0182683	1.51985e-13	0.0981517	0.0185709	1.25542e-07
cg11131599	1	204224211	F	PLEKHA6	Body	-0.0943977	0.0127818	1.52096e-13	-0.0722601	0.0121806	2.98567e-09
cg09437327	10	25464425	R	LOC100128811	Body	0.125326	0.0169701	1.52349e-13	0.0937742	0.0174599	7.83733e-08
cg27326620	X	64196642	F	ZC4H2	TSS1500	0.0539688	0.00730839	1.5304e-13	0.038527	0.00773838	6.40139e-07
cg09367967	19	13050586	F	CALR	Body	-0.122082	0.0165324	1.53133e-13	-0.117325	0.0173431	1.334e-11
cg20936892	17	57297306	F	GDPD1	TSS1500	-0.142496	0.0192975	1.53385e-13	-0.133974	0.0197755	1.24631e-11
cg16341836	10	90641389	F	STAMBPL1	5'UTR	-0.131014	0.0177425	1.53385e-13	-0.146135	0.016916	5.67844e-18
cg07820868	1	119528638	F	TBX15	5'UTR	0.106529	0.0144268	1.53529e-13	0.0947505	0.0151024	3.5218e-10
cg04464727	6	33131769	F	COL11A2	Body	-0.128764	0.0174381	1.53549e-13	-0.140161	0.0166922	4.58821e-17
cg27291304	19	22193479	R	ZNF208	Body	0.127988	0.0173331	1.53593e-13	0.106866	0.0181348	3.79544e-09
cg14190522	9	124344221	R	DAB2IP	Body	-0.141415	0.0191521	1.53859e-13	-0.138026	0.0197249	2.60464e-12
cg03369807	4	94748860	F	ATOH1	TSS1500	0.118014	0.015983	1.53924e-13	0.115724	0.0158363	2.72029e-13
cg03432814	12	117037220	R			-0.140045	0.0189668	1.53963e-13	-0.145316	0.0179205	5.1076e-16
cg00355829	3	128326679	F			-0.0967013	0.0130967	1.54006e-13	-0.115132	0.0137616	5.95266e-17
cg13357714	5	155807613	F	SGCD	Body	-0.110402	0.0149525	1.54148e-13	-0.138002	0.0149858	3.29463e-20
cg11398680	8	142011853	F	PTK2	TSS1500	0.107438	0.0145511	1.54189e-13	0.0968213	0.0147809	5.73773e-11
cg26856578	13	79360870	R			-0.138443	0.0187509	1.54444e-13	-0.185997	0.0188028	4.50868e-23
cg10316635	1	62208645	R	INADL	5'UTR	0.122923	0.0166497	1.54875e-13	0.0988409	0.0173889	1.31473e-08
cg09504612	10	116467988	R			-0.0949084	0.0128552	1.54876e-13	-0.0900104	0.0123401	3.00635e-13
cg15353603	2	162915902	R	DPP4	Body	-0.0764019	0.0103492	1.55472e-13	-0.0674041	0.0105367	1.58357e-10
cg07712663	2	16789846	F	FAM49A	5'UTR	-0.138077	0.0187038	1.55566e-13	-0.126017	0.0188363	2.23023e-11
cg16332256	4	9534388	R			0.124761	0.0169001	1.55624e-13	0.129587	0.0166909	8.23537e-15
cg21678312	12	71314587	R	PTPRR	TSS200	0.127344	0.0172502	1.55726e-13	0.108639	0.0172327	2.89599e-10
cg04330176	10	105619211	F			-0.124188	0.0168229	1.55861e-13	-0.157473	0.0171619	4.48503e-20
cg16621833	6	117587588	R	VGLL2	Body	0.137531	0.0186309	1.56086e-13	0.11142	0.0192825	7.54743e-09
cg15564098	7	27281346	R	EVX1	TSS1500	0.120052	0.0162633	1.56191e-13	0.126085	0.0159466	2.64276e-15
cg09795588	10	23479993	F	PTF1A	TSS1500	0.116668	0.015805	1.56224e-13	0.0810243	0.0161747	5.46255e-07
cg16117472	20	45338396	F	SLC2A10	Body	0.127611	0.0172873	1.56233e-13	0.0981196	0.0179347	4.47679e-08
cg17626960	6	32116918	R	PRRT1	3'UTR	0.139926	0.0189559	1.56294e-13	0.144899	0.0196985	1.897e-13
cg03036557	13	92050720	F	GPC5	TSS1500	0.129798	0.0175847	1.5676e-13	0.110079	0.0166605	3.91706e-11
cg23250494	15	78913474	F	CHRNA3	5'UTR	0.123882	0.0167833	1.56797e-13	0.0941944	0.0169573	2.77952e-08
cg25120513	17	58215290	R			-0.114308	0.0154864	1.56872e-13	-0.0926156	0.0154541	2.06069e-09
cg02344527	11	102702414	R			0.13555	0.0183645	1.56989e-13	0.0940618	0.0190597	8.00988e-07
cg04279411	1	230645569	R			-0.122779	0.0166346	1.57163e-13	-0.0907612	0.0166783	5.27182e-08
cg14510359	1	2559930	R	MMEL1	Body	0.123223	0.0166953	1.57468e-13	0.106234	0.0173578	9.34397e-10
cg23925201	2	130001008	F			-0.104239	0.0141234	1.57608e-13	-0.0887439	0.0139546	2.02428e-10
cg25741953	19	12476105	R	ZNF442	5'UTR	0.12472	0.0168986	1.57673e-13	0.114012	0.0171464	2.94496e-11
cg07030277	15	53075825	F	ONECUT1	Body	0.113836	0.0154239	1.57712e-13	0.130972	0.0158693	1.54292e-16
cg10463150	4	185941601	F	HELT	Body	0.118815	0.0161	1.58538e-13	0.0805444	0.0163908	8.92314e-07
cg04847920	17	31254859	F	TMEM98	TSS200	0.120598	0.016342	1.58764e-13	0.113681	0.0166708	9.15688e-12
cg27485716	12	133286734	R	PGAM5	TSS1500	0.117307	0.0158962	1.58824e-13	0.0843916	0.0162182	1.95569e-07
cg22636108	5	174148372	R			0.110236	0.0149381	1.58846e-13	0.122476	0.0149248	2.28332e-16
cg08889797	3	147106489	R	ZIC4	3'UTR	0.134496	0.0182258	1.5893e-13	0.13789	0.0188131	2.31125e-13
cg27554565	19	36336426	R	NPHS1	Body	0.136512	0.0184992	1.59058e-13	0.135244	0.0192125	1.93149e-12
cg24185397	17	25659609	F			-0.108205	0.0146632	1.59059e-13	-0.115779	0.0149972	1.16269e-14
cg09789939	16	88532245	R	ZFPM1	Body	-0.143352	0.0194262	1.59072e-13	-0.115557	0.0192	1.75952e-09
cg06096805	9	130743943	R	FAM102A	TSS1500	-0.0962929	0.0130493	1.59263e-13	-0.105597	0.0133742	2.89104e-15
cg11848496	9	66571782	R			0.122565	0.0166099	1.5946e-13	0.1128	0.0174092	9.21525e-11
cg09552213	16	87636782	R	JPH3	1stExon	0.132988	0.0180225	1.59508e-13	0.112995	0.0188888	2.20245e-09
cg03713642	16	22825100	R	HS3ST2	TSS1500	0.127616	0.0172948	1.59658e-13	0.104842	0.0177484	3.48155e-09
cg18419358	6	158384009	R			-0.129226	0.0175132	1.59733e-13	-0.131231	0.0178463	1.93269e-13
cg05951084	12	54343681	F			0.128028	0.017351	1.59782e-13	0.104875	0.0180778	6.57933e-09
cg03473377	10	33568029	F	NRP1	Body	-0.12144	0.0164582	1.59848e-13	-0.111804	0.0164197	9.819e-12
cg12170787	19	1130965	R	SBNO2	Body	-0.0862895	0.0116944	1.5986e-13	-0.0737915	0.0118969	5.55422e-10
cg08709073	5	63802184	F	RGS7BP	TSS1500	0.104518	0.0141651	1.60017e-13	0.0778154	0.0150655	2.40239e-07
cg00486280	15	34988869	R			-0.0998941	0.0135385	1.60068e-13	-0.0913516	0.0131537	3.78698e-12
cg22841810	8	25902284	F	EBF2	1stExon	0.124332	0.0168506	1.60093e-13	0.109835	0.0168584	7.25992e-11
cg18023283	12	85306828	F	SLC6A15	TSS1500	0.122704	0.0166303	1.6027e-13	0.12509	0.017146	2.9732e-13
cg06326713	17	20745278	R			-0.127003	0.017213	1.60291e-13	-0.0926661	0.017761	1.81459e-07
cg15215560	18	57363916	F	CCBE1	Body	0.122403	0.01659	1.60521e-13	0.11727	0.0166358	1.79921e-12
cg26834680	1	111814208	F			0.110238	0.0149414	1.60659e-13	0.109615	0.0156955	2.87288e-12
cg03958308	8	145014989	F	PLEC1	Body	-0.136799	0.0185421	1.61034e-13	-0.128857	0.0177686	4.10767e-13
cg17329534	1	154980743	R	ZBTB7B	5'UTR	-0.107164	0.0145255	1.61083e-13	-0.141149	0.0153768	4.33727e-20
cg04721116	6	143999504	F	PHACTR2	Body	0.122453	0.0165979	1.61093e-13	0.0973271	0.017196	1.51494e-08
cg08179353	7	51050594	R			-0.143624	0.0194676	1.61175e-13	-0.149755	0.0197309	3.20253e-14
cg01958550	1	217307910	F	ESRRG	5'UTR	0.126033	0.0170832	1.61176e-13	0.131012	0.0172373	2.94969e-14
cg11930554	4	74809912	R			0.116094	0.0157364	1.6142e-13	0.0864709	0.0163238	1.17577e-07
cg04653522	11	87908631	R	RAB38	TSS200	0.11093	0.0150366	1.61483e-13	0.112028	0.0152958	2.40457e-13
cg10568066	6	30039442	R	RNF39	Body	0.13597	0.0184317	1.61935e-13	0.110131	0.0190509	7.43088e-09
cg16797691	13	95363755	F	SOX21	1stExon	0.133164	0.0180513	1.61974e-13	0.106665	0.0180473	3.4153e-09
cg07668671	12	113305756	F	RPH3A	Body	-0.102184	0.0138525	1.62416e-13	-0.0895536	0.0134469	2.74189e-11
cg27583690	10	134599823	F	NKX6-2	TSS1500	0.119847	0.0162471	1.62494e-13	0.119054	0.0170972	3.32258e-12
cg05925291	19	54617809	R	PRPF31	TSS1500	-0.125663	0.0170359	1.62615e-13	-0.0912414	0.0172761	1.28218e-07
cg27116912	2	176947940	R	EVX2	Body	0.122771	0.0166443	1.62899e-13	0.103211	0.0170869	1.53751e-09
cg14011244	11	130240665	F			-0.11269	0.0152777	1.62961e-13	-0.106134	0.0155412	8.53819e-12
cg02613418	15	68723914	F	ITGA11	Body	0.131462	0.0178227	1.6303e-13	0.127203	0.0189142	1.75261e-11
cg00403579	9	124533992	R	DAB2IP	Body	-0.126113	0.0170977	1.63067e-13	-0.096556	0.0172828	2.31274e-08
cg08606497	8	28244769	F	ZNF395	TSS1500	-0.0753839	0.0102206	1.63461e-13	-0.0719786	0.0104434	5.4905e-12
cg01119875	5	159737324	R	CCNJL	Body	-0.0972408	0.0131842	1.63679e-13	-0.0700046	0.0130399	7.93933e-08
cg17399283	5	110406107	R	TSLP	TSS1500	0.127041	0.0172246	1.63693e-13	0.096138	0.0178862	7.65883e-08
cg14121142	12	49391363	R	DDN	Body	0.125077	0.0169584	1.63732e-13	0.107739	0.0175318	7.97966e-10
cg06539006	2	207814687	F	CPO	Body	-0.107174	0.0145314	1.63925e-13	-0.0943453	0.0134867	2.64425e-12
cg01431114	6	166076971	R	PDE10A	TSS1500	0.11788	0.0159835	1.64198e-13	0.112224	0.0161152	3.31173e-12
cg16146353	2	115199477	F	DPP10	TSS1500	-0.127795	0.0173282	1.64406e-13	-0.0868247	0.0169832	3.18103e-07
cg12907983	2	152954650	R	CACNB4	Body	0.117527	0.0159368	1.64901e-13	0.10535	0.0164917	1.68023e-10
cg09480470	12	124556975	R			-0.128589	0.0174373	1.65096e-13	-0.0944011	0.0184146	2.95299e-07
cg11986385	11	19628828	F	NAV2	Body	-0.101747	0.0137977	1.653e-13	-0.0670833	0.0135152	6.92223e-07
cg09833789	2	120301866	F	PCDP1	TSS200	0.13382	0.018147	1.65315e-13	0.141189	0.0183392	1.37358e-14
cg20916535	6	117592262	F	VGLL2	Body	0.128574	0.017436	1.65497e-13	0.11889	0.017927	3.31409e-11
cg07237939	6	160769754	F	SLC22A3	1stExon	0.13159	0.0178455	1.65791e-13	0.0954364	0.0178963	9.67359e-08
cg01041455	3	160879983	F			-0.0958471	0.0129983	1.65834e-13	-0.0680799	0.0126823	7.95646e-08
cg07902789	1	3098629	R	PRDM16	Body	0.0786384	0.0106647	1.65957e-13	0.0678137	0.0109525	5.95507e-10
cg10708221	2	20647373	R	RHOB	1stExon	0.135541	0.0183816	1.65969e-13	0.0970569	0.0190227	3.35805e-07
cg21144270	2	242448675	R	STK25	TSS1500	0.114319	0.0155037	1.66029e-13	0.0836313	0.016258	2.68921e-07
cg10812186	6	32055146	R	TNXB	Body	0.140662	0.0190771	1.66378e-13	0.156933	0.0200011	4.28676e-15
cg24678767	15	74902976	R	CLK3	5'UTR	-0.116502	0.0158005	1.66423e-13	-0.0902971	0.015841	1.19659e-08
cg17397369	2	177502735	F			0.129823	0.0176072	1.66453e-13	0.108052	0.0173493	4.72257e-10
cg21095280	6	36724036	R	CPNE5	Body	-0.0847701	0.011497	1.66513e-13	-0.0738013	0.01102	2.12672e-11
cg22651968	19	14358586	R			0.0890127	0.0120728	1.66819e-13	0.0656906	0.012823	3.0091e-07
cg15172739	11	62621258	R	SNORD30	TSS200	-0.0784318	0.0106381	1.67132e-13	-0.0689931	0.01078	1.55291e-10
cg07416656	10	102894441	R	TLX1	Body	0.118476	0.0160697	1.67285e-13	0.0984683	0.0168185	4.77722e-09
cg19694200	20	55204351	R	TFAP2C	TSS200	0.128205	0.0173895	1.67365e-13	0.106307	0.0172886	7.7999e-10
cg14574728	9	110187656	R			0.121485	0.0164781	1.67426e-13	0.0885674	0.0172558	2.85767e-07
cg00574907	2	110371141	R	2010-09-01	Body	0.124282	0.0168576	1.67493e-13	0.100506	0.0163933	8.73983e-10
cg27642062	16	55513148	R	MMP2	1stExon	0.125128	0.0169724	1.67549e-13	0.0987923	0.0171235	7.95544e-09
cg24693341	4	41746947	R	PHOX2B	3'UTR	0.137667	0.0186737	1.67795e-13	0.129007	0.0192698	2.15991e-11
cg08483768	16	86304619	F			-0.145543	0.0197426	1.68044e-13	-0.126729	0.0203592	4.82659e-10
cg03712487	2	112505362	F			-0.124289	0.0168596	1.68101e-13	-0.111842	0.0167137	2.20722e-11
cg11677744	2	235863589	F	SH3BP4	5'UTR	-0.122337	0.0165949	1.68113e-13	-0.0948949	0.01625	5.22969e-09
cg09374772	6	30646794	F	KIAA1949	Body	-0.14053	0.0190628	1.68131e-13	-0.161017	0.0196366	2.40732e-16
cg27488095	17	4675193	R	TM4SF5	1stExon	-0.10947	0.0148499	1.68347e-13	-0.0782771	0.014136	3.06907e-08
cg27274542	20	57267680	R	NPEPL1	TSS200	0.126307	0.017134	1.68421e-13	0.106435	0.0178938	2.71222e-09
cg08231696	1	16349079	R	CLCNKA	5'UTR	-0.144231	0.019566	1.68677e-13	-0.12197	0.0205004	2.68699e-09
cg11271593	19	50000860	R	RPS11	Body	-0.102917	0.0139629	1.69747e-13	-0.102512	0.0147075	3.16808e-12
cg23285825	5	178016595	F	COL23A1	Body	0.111923	0.015185	1.69809e-13	0.0992275	0.0158727	4.06683e-10
cg00590139	16	7354254	F	A2BP1	Body	0.117167	0.0158965	1.69896e-13	0.096347	0.0160344	1.86938e-09
cg04979811	12	1714918	F			0.0945243	0.0128248	1.70093e-13	0.0698037	0.0130934	9.75656e-08
cg26985686	7	150864521	R	GBX1	1stExon	0.1247	0.0169192	1.7023e-13	0.108726	0.0173811	3.96489e-10
cg03127416	8	22548006	R	EGR3	Body	0.124734	0.016924	1.7027e-13	0.0978755	0.0173746	1.76832e-08
cg10351287	4	5053341	R	STK32B	TSS200	0.129018	0.0175051	1.70277e-13	0.136011	0.0180136	4.33701e-14
cg07152755	2	105474472	F			0.125379	0.0170116	1.70333e-13	0.142403	0.016852	2.9071e-17
cg16708981	19	53758609	F	ZNF677	TSS1500	0.125656	0.0170492	1.70368e-13	0.0914706	0.0172471	1.13588e-07
cg06844012	3	159944430	F	LOC401097	3'UTR	0.116626	0.0158248	1.70867e-13	0.084841	0.0163047	1.95602e-07
cg13652493	2	70369050	R			-0.129743	0.017605	1.71029e-13	-0.100573	0.0183681	4.36507e-08
cg21754400	12	81471649	F	ACSS3	TSS200	0.112721	0.0152959	1.71486e-13	0.0778197	0.0156785	6.92419e-07
cg11036833	5	115152494	F	CDO1	TSS200	0.127136	0.0172524	1.71734e-13	0.087404	0.0177764	8.79451e-07
cg02256105	2	118593478	F			-0.112661	0.0152883	1.71808e-13	-0.0925081	0.0159651	6.85694e-09
cg05271255	17	79821342	R			-0.0829253	0.0112533	1.71982e-13	-0.0910533	0.012043	4.01041e-14
cg13132965	3	99595033	F	C3orf26	Body	0.126632	0.0171875	1.73662e-13	0.0917231	0.0177114	2.23366e-07
cg16003102	1	241587783	F			0.124615	0.0169142	1.73876e-13	0.0932237	0.0174118	8.60075e-08
cg06689918	5	3595907	F	IRX1	TSS1500	0.12327	0.0167322	1.74227e-13	0.10918	0.0165389	4.07267e-11
cg19978181	5	76923988	R			0.128273	0.0174119	1.74597e-13	0.0987725	0.0176283	2.10591e-08
cg14164380	15	48938775	R	FBN1	TSS1500	-0.143019	0.0194137	1.74604e-13	-0.127619	0.0200741	2.05197e-10
cg25347615	1	12892187	F	PRAMEF11	TSS1500	-0.108181	0.0146849	1.74751e-13	-0.0799404	0.0145863	4.24045e-08
cg00439733	2	240970175	R	OR6B2	TSS1500	-0.131808	0.0178924	1.74888e-13	-0.157216	0.0178532	1.29666e-18
cg08763705	5	139525657	F			0.134656	0.018279	1.74948e-13	0.100626	0.0186233	6.54451e-08
cg01826682	2	105459097	R			0.116596	0.0158278	1.75102e-13	0.0975646	0.0163964	2.67561e-09
cg21449463	8	55091759	R			-0.12952	0.0175825	1.75263e-13	-0.152813	0.0172228	7.13666e-19
cg25313172	12	52627272	F	KRT7	1stExon	0.12088	0.0164097	1.75344e-13	0.101904	0.0163918	5.07585e-10
cg11407801	1	857657	F			-0.104507	0.0141874	1.75583e-13	-0.0828008	0.0138289	2.13055e-09
cg04011228	2	154335250	R	RPRM	1stExon	0.115932	0.0157391	1.76002e-13	0.127616	0.0153107	7.74482e-17
cg18085862	17	77791095	F			-0.12538	0.0170223	1.763e-13	-0.111377	0.0172536	1.08011e-10
cg06180869	11	76446769	F			-0.10603	0.0143959	1.76768e-13	-0.0882892	0.0137047	1.17697e-10
cg20520262	3	8153918	F			-0.132222	0.0179523	1.76933e-13	-0.119733	0.0180598	3.36092e-11
cg22606205	1	201252734	F	PKP1	5'UTR	0.129672	0.0176068	1.77327e-13	0.11691	0.0179563	7.47533e-11
cg08901662	2	131595321	R			0.132747	0.0180245	1.77387e-13	0.120035	0.018444	7.61154e-11
cg12060422	10	102821684	R	KAZALD1	1stExon	0.100717	0.0136762	1.77971e-13	0.090861	0.0139712	7.85105e-11
cg24312489	1	228109169	R	WNT9A	3'UTR	-0.0865742	0.0117562	1.78342e-13	-0.0765252	0.0116067	4.30448e-11
cg10304534	13	95844361	F	ABCC4	Body	-0.116599	0.0158336	1.7839e-13	-0.104816	0.0166364	2.96954e-10
cg04558386	6	13815568	F	CCDC90A	TSS1500	-0.133073	0.0180707	1.78461e-13	-0.108803	0.0173367	3.47652e-10
cg25124956	4	187509603	F	FAT1	3'UTR	-0.128423	0.0174404	1.79102e-13	-0.0911382	0.0179439	3.79274e-07
cg08334984	4	144621938	R	FREM3	TSS200	0.1235	0.0167718	1.79116e-13	0.131783	0.0171636	1.6155e-14
cg03504245	8	50822168	R			0.137628	0.0186908	1.79298e-13	0.122544	0.0190293	1.19688e-10
cg23737263	2	43328424	R			-0.133734	0.0181622	1.79404e-13	-0.120543	0.0188472	1.59709e-10
cg19306970	1	221055097	R	HLX	Body	-0.127545	0.0173226	1.79883e-13	-0.11071	0.0185068	2.20224e-09
cg19024632	2	18059103	R	KCNS3	TSS1500	0.122745	0.0166708	1.79982e-13	0.0954501	0.0175058	4.96719e-08
cg26307926	2	71116765	F			0.106246	0.0144308	1.80572e-13	0.0860606	0.0151916	1.47028e-08
cg09628195	1	119551303	F			0.124604	0.0169251	1.81038e-13	0.101933	0.0172285	3.28764e-09
cg05365532	19	55128350	F	LILRB1	TSS1500	-0.0879521	0.0119466	1.81058e-13	-0.0594218	0.0111313	9.38402e-08
cg17359092	1	180201002	F	LHX4	Body	0.117838	0.0160062	1.81142e-13	0.0822046	0.016661	8.0584e-07
cg07471461	6	37751706	R			0.111501	0.0151459	1.81393e-13	0.0849223	0.0156573	5.83433e-08
cg16808156	20	3835875	R	MAVS	Body	-0.142947	0.0194174	1.81412e-13	-0.112516	0.0200619	2.04171e-08
cg27512316	8	27516631	R	SCARA3	Body	-0.0979796	0.0133094	1.81631e-13	-0.0734379	0.0131634	2.41988e-08
cg11932113	7	132194886	R	PLXNA4	5'UTR	-0.116258	0.0157927	1.81841e-13	-0.100927	0.0156718	1.19444e-10
cg14381623	9	139091650	R	LHX3	Body	0.13823	0.0187784	1.82402e-13	0.122777	0.0192251	1.69987e-10
cg01062443	19	1609369	R	TCF3	3'UTR	-0.130866	0.0177784	1.82543e-13	-0.154825	0.0184248	4.34889e-17
cg27508551	7	27195918	R	HOXA7	1stExon	0.126094	0.0171301	1.82624e-13	0.133108	0.0169792	4.52565e-15
cg12714757	17	73874637	R	TRIM47	1stExon	0.121359	0.016487	1.8264e-13	0.104643	0.0164135	1.82441e-10
cg03760839	1	119531718	F	TBX15	5'UTR	0.123773	0.0168152	1.82878e-13	0.141418	0.0170165	9.51788e-17
cg01107185	7	138795041	R	ZC3HAV1	TSS1500	-0.143403	0.0194827	1.83198e-13	-0.117788	0.0199044	3.26473e-09
cg03816156	9	138139329	F			-0.134925	0.0183314	1.83434e-13	-0.158605	0.0189396	5.55617e-17
cg10464130	3	123991925	F	KALRN	Body	-0.0859605	0.0116792	1.83681e-13	-0.0647136	0.0109853	3.84071e-09
cg12735838	6	32086902	F	ATF6B	Body	-0.114401	0.0155435	1.83866e-13	-0.100724	0.0159399	2.63302e-10
cg02399371	17	79306875	F			-0.142245	0.0193268	1.83891e-13	-0.121108	0.0199952	1.38784e-09
cg08390254	1	160084779	F	ATP1A2	TSS1500	-0.119058	0.0161763	1.83897e-13	-0.086554	0.0160643	7.1253e-08
cg06624146	10	128360149	F			-0.139211	0.018915	1.84154e-13	-0.13205	0.0194866	1.23159e-11
cg04095070	16	77923153	R	VAT1L	Body	-0.128391	0.0174451	1.84347e-13	-0.119713	0.0165876	5.31381e-13
cg16935999	11	67723945	R			-0.130621	0.0177486	1.84558e-13	-0.141381	0.017728	1.52354e-15
cg05182555	9	6645736	R	GLDC	TSS200	0.132748	0.0180377	1.84642e-13	0.0972683	0.0188442	2.44694e-07
cg11101117	10	102997865	R	FLJ41350	Body	0.12511	0.0170006	1.8509e-13	0.107031	0.0174063	7.79891e-10
cg14614490	9	123637816	R	PHF19	5'UTR	-0.11399	0.0154903	1.85548e-13	-0.0845684	0.0149386	1.50445e-08
cg13868393	17	75136249	R	SEC14L1	TSS1500	-0.142587	0.0193766	1.85708e-13	-0.174607	0.0199117	1.80144e-18
cg09363735	6	50808699	F	TFAP2B	Body	0.123965	0.0168461	1.85753e-13	0.11104	0.0174748	2.09374e-10
cg22730636	1	16806993	F	CROCCL2	Body	-0.128822	0.0175063	1.85849e-13	-0.156028	0.0177747	1.66201e-18
cg16809460	1	50885369	F	DMRTA2	Body	0.118484	0.0161027	1.86614e-13	0.109998	0.0162131	1.16455e-11
cg09526758	12	16758047	F	LMO3	5'UTR	0.123536	0.0167892	1.86616e-13	0.113501	0.0173688	6.37225e-11
cg02110836	17	71953083	R			-0.115674	0.0157209	1.86725e-13	-0.090266	0.0154444	5.07824e-09
cg09820150	5	87985219	R			0.123783	0.0168234	1.87045e-13	0.0855414	0.0171116	5.76174e-07
cg00416243	6	143857467	R			-0.108817	0.0147895	1.87093e-13	-0.0978682	0.0147759	3.50848e-11
cg10233133	1	227505598	R	CDC42BPA	1stExon	0.121723	0.0165442	1.87467e-13	0.104737	0.0168447	5.04269e-10
cg19040195	2	60687132	R	BCL11A	3'UTR	-0.0914266	0.0124269	1.8792e-13	-0.0895382	0.0133518	1.99927e-11
cg21200129	9	23821566	F	ELAVL2	5'UTR	0.117959	0.0160335	1.88041e-13	0.105981	0.0161329	5.05758e-11
cg06023243	15	99092014	R			0.111832	0.0152009	1.88208e-13	0.0766833	0.0156495	9.58137e-07
cg21319458	2	160472940	R	BAZ2B	1stExon	0.0897986	0.0122061	1.88251e-13	0.068774	0.0125741	4.51257e-08
cg07883622	12	62998134	F	C12orf61	TSS1500	-0.142694	0.0193962	1.88363e-13	-0.163196	0.0199066	2.44257e-16
cg07988206	12	131190324	R			-0.118949	0.0161686	1.88377e-13	-0.101918	0.0157197	8.96622e-11
cg16517838	14	106154914	R			-0.115236	0.0156642	1.88627e-13	-0.100148	0.0152638	5.33899e-11
cg09133028	12	71003836	F	PTPRB	Body	0.129301	0.0175763	1.88724e-13	0.127727	0.0177519	6.24125e-13
cg08623787	1	165414611	F	RXRG	TSS200	0.126995	0.017263	1.88841e-13	0.103298	0.0175946	4.33117e-09
cg04257865	5	147257456	R	SCGB3A2	TSS1500	-0.115779	0.0157384	1.88852e-13	-0.0756959	0.014926	3.94845e-07
cg18329175	1	228394607	F	OBSCN	TSS1500	-0.139139	0.0189139	1.88872e-13	-0.112073	0.0195846	1.04957e-08
cg11161550	2	218897276	F			-0.089394	0.0121521	1.89143e-13	-0.0616711	0.011988	2.68364e-07
cg21858516	14	59103353	F	DACT1	TSS1500	-0.130995	0.0178074	1.89186e-13	-0.14685	0.0183482	1.20876e-15
cg12908107	22	29783861	R	AP1B1	5'UTR	-0.14253	0.0193756	1.89293e-13	-0.154094	0.0190061	5.16312e-16
cg22699026	1	243646402	R	SDCCAG8	Body	0.122742	0.0166857	1.89351e-13	0.0858502	0.017138	5.46163e-07
cg25094126	12	5541253	R	NTF3	TSS200	0.127464	0.017328	1.89595e-13	0.113057	0.0176862	1.63323e-10
cg14144728	1	1101462	F	MIR200B	TSS1500	-0.0777845	0.0105747	1.89924e-13	-0.0771233	0.0111638	4.90438e-12
cg19845136	2	232789413	R			-0.141053	0.0191759	1.8993e-13	-0.156011	0.019568	1.55193e-15
cg03205584	12	79258407	R	SYT1	5'UTR	0.118312	0.0160846	1.9003e-13	0.130714	0.0167308	5.59315e-15
cg25713625	2	120022835	R	STEAP3	3'UTR	-0.134763	0.0183213	1.90187e-13	-0.142108	0.0176627	8.58057e-16
cg01640660	16	1297351	R			-0.126238	0.0171627	1.90451e-13	-0.0980412	0.0181576	6.68452e-08
cg07869256	12	55247753	F	MUCL1	TSS1500	-0.142347	0.019353	1.90486e-13	-0.124991	0.0193536	1.05878e-10
cg06343149	8	80803526	R			0.117012	0.0159085	1.90537e-13	0.0892745	0.0163846	5.07429e-08
cg24175713	9	140176104	F	C9orf167	3'UTR	-0.122639	0.0166736	1.90544e-13	-0.10136	0.017657	9.43994e-09
cg02523640	10	129534613	F	FOXI2	TSS1500	0.115628	0.0157205	1.90607e-13	0.129404	0.0156885	1.60631e-16
cg12659883	1	119543057	R			0.132792	0.0180543	1.90722e-13	0.137983	0.0188101	2.20792e-13
cg10276834	7	136575360	R	CHRM2	5'UTR	-0.134598	0.0182999	1.90737e-13	-0.104036	0.0183571	1.45003e-08
cg08507178	22	50357265	F	PIM3	3'UTR	-0.141204	0.0191981	1.90777e-13	-0.149197	0.0178859	7.33014e-17
cg04361556	2	85034766	F	DNAH6	Body	-0.131573	0.0178893	1.91119e-13	-0.14331	0.0186074	1.34189e-14
cg19365176	12	116963394	F			-0.117897	0.0160302	1.91417e-13	-0.0829357	0.0161686	2.90604e-07
cg03450842	10	80834947	F	ZMIZ1	5'UTR	-0.132542	0.0180219	1.91643e-13	-0.12546	0.0184074	9.3772e-12
cg22131452	12	132148467	F			-0.12412	0.016877	1.91835e-13	-0.0913795	0.0174359	1.59817e-07
cg17328407	5	157288521	R			-0.0768323	0.0104473	1.91923e-13	-0.0620012	0.0102552	1.48614e-09
cg01839396	6	85484450	R			0.130103	0.0176909	1.9203e-13	0.103878	0.0177467	4.81753e-09
cg26712548	19	58176079	R			0.122617	0.0166735	1.92339e-13	0.0859823	0.0173356	7.05419e-07
cg24667625	3	145968722	F	PLSCR4	TSS200	0.128385	0.0174582	1.92535e-13	0.135171	0.0178482	3.63656e-14
cg02743222	5	170736335	F	TLX3	5'UTR	0.133093	0.0180988	1.92813e-13	0.0938678	0.0179128	1.60343e-07
cg14391469	11	64051725	R	GPR137	TSS1500	-0.138735	0.0188666	1.93138e-13	-0.138264	0.0190505	3.9359e-13
cg22971029	14	91818497	R	CCDC88C	Body	-0.136022	0.0184982	1.93478e-13	-0.128328	0.0190399	1.58424e-11
cg26278454	20	982623	F	RSPO4	Body	0.126836	0.0172492	1.93558e-13	0.136857	0.0174181	3.92926e-15
cg27482605	19	55677760	F	C19orf51	Body	0.126301	0.0171765	1.93628e-13	0.113181	0.0169929	2.72898e-11
cg01942654	7	99773786	F	GPC2	Body	-0.112009	0.0152337	1.94191e-13	-0.0802723	0.0162409	7.70883e-07
cg13280184	5	57755773	R	PLK2	1stExon	0.127258	0.0173075	1.942e-13	0.0882114	0.0175578	5.0591e-07
cg05163933	5	1089800	R	SLC12A7	Body	-0.109814	0.0149352	1.94223e-13	-0.0910683	0.0145289	3.65545e-10
cg19640130	10	64028056	R	RTKN2	Body	0.111305	0.0151382	1.94419e-13	0.0933153	0.0156009	2.21223e-09
cg14630357	2	154729917	F	GALNT13	5'UTR	0.121237	0.0164892	1.9449e-13	0.0931197	0.0169384	3.85068e-08
cg09083627	13	88324597	R	SLITRK5	TSS1500	0.120108	0.0163362	1.94841e-13	0.128173	0.0168324	2.64372e-14
cg02124514	5	135528862	R	LOC389332	TSS200	0.119892	0.0163072	1.95112e-13	0.0858312	0.0167009	2.75719e-07
cg16375290	5	177412718	R			0.134098	0.0182401	1.9552e-13	0.106151	0.0188018	1.64409e-08
cg06779802	X	107979401	F	IRS4	1stExon	0.0522609	0.00710894	1.96108e-13	0.0510406	0.00714836	9.32067e-13
cg26912636	20	56286391	F	PMEPA1	5'UTR	-0.131343	0.0178669	1.96443e-13	-0.0997105	0.0185294	7.39909e-08
cg00206490	16	89469729	F	ANKRD11	5'UTR	0.0746267	0.0101519	1.96684e-13	0.0799652	0.0103743	1.27772e-14
cg16808587	4	174432425	F			0.128803	0.0175219	1.96739e-13	0.102458	0.0177165	7.3292e-09
cg03670452	3	126007421	F			0.141137	0.0191999	1.96844e-13	0.102804	0.0199897	2.70607e-07
cg14774364	6	87647370	F	HTR1E	1stExon	0.12034	0.0163711	1.97074e-13	0.123141	0.0169793	4.0939e-13
cg11833968	6	79620685	F			0.132772	0.0180627	1.97308e-13	0.0920763	0.0185998	7.4067e-07
cg24243879	10	76614628	R	MYST4	Body	0.0831043	0.0113058	1.97319e-13	0.0592526	0.0117749	4.85138e-07
cg25987194	7	107301566	R	SLC26A4	5'UTR	0.114847	0.0156248	1.97732e-13	0.0840378	0.0160305	1.58517e-07
cg21552014	3	146026497	R			-0.124637	0.0169567	1.97773e-13	-0.106455	0.017546	1.30191e-09
cg18272461	1	960761	R	AGRN	Body	-0.135747	0.0184686	1.9798e-13	-0.109802	0.0185122	3.00465e-09
cg18998138	2	189157241	R	GULP1	TSS200	0.116724	0.0158808	1.98148e-13	0.0819151	0.0161844	4.16272e-07
cg21429745	2	74725208	F	LBX2	Body	0.131782	0.0179301	1.98538e-13	0.10459	0.0183432	1.1851e-08
cg11119767	2	174024669	F	ZAK	Body	-0.0609882	0.00829833	1.99015e-13	-0.0766299	0.00896842	1.29194e-17
cg09133026	14	75388105	F	RPS6KL1	Body	-0.130287	0.0177275	1.99086e-13	-0.106084	0.0178562	2.83226e-09
cg24544490	1	155290961	R	RUSC1	5'UTR	0.100904	0.0137303	1.99609e-13	0.0832048	0.0141063	3.6702e-09
cg00443981	17	58499679	F	C17orf64	TSS200	-0.136405	0.0185611	1.99788e-13	-0.112259	0.0188415	2.55244e-09
cg13549719	13	38444052	F	TRPC4	TSS200	0.120709	0.0164255	1.99842e-13	0.092484	0.0166964	3.03917e-08
cg05143123	5	136834877	R	SPOCK1	1stExon	0.13243	0.0180212	2.00341e-13	0.109519	0.0180262	1.23584e-09
cg20627174	2	119599744	F			0.126815	0.017257	2.00346e-13	0.110524	0.0180284	8.75717e-10
cg12591491	15	68116263	R			0.102169	0.0139035	2.00571e-13	0.0835029	0.0151996	3.93471e-08
cg17352975	20	5297429	F			0.13131	0.0178693	2.00676e-13	0.0994085	0.0183224	5.77896e-08
cg25800166	12	113375896	R	OAS3	TSS1500	-0.122256	0.0166374	2.0084e-13	-0.0987041	0.017528	1.78938e-08
cg19781870	22	38714285	F	CSNK1E	TSS200	-0.0920272	0.0125238	2.00951e-13	-0.101659	0.0132409	1.62037e-14
cg18105361	5	135536668	F			-0.113844	0.0154931	2.01133e-13	-0.101128	0.0154671	6.22444e-11
cg04637204	12	106532491	R	NUAK1	5'UTR	0.130274	0.0177294	2.01273e-13	0.0976478	0.0184749	1.25416e-07
cg13858455	2	87445161	R			-0.124223	0.016906	2.01352e-13	-0.122465	0.0165124	1.20186e-13
cg07663765	16	84539641	F	KIAA1609	TSS1500	-0.126601	0.0172296	2.01392e-13	-0.0960704	0.0165697	6.71237e-09
cg12163845	19	19373739	F	HAPLN4	TSS200	0.104257	0.0141888	2.01502e-13	0.0778571	0.0151818	2.92363e-07
cg01101058	14	70235157	F	SFRS5	Body	-0.108126	0.0147155	2.01508e-13	-0.0945021	0.0153364	7.18526e-10
cg26417361	6	99292838	R			0.111635	0.0151931	2.01598e-13	0.093777	0.0152381	7.55049e-10
cg21386573	1	94219800	R			-0.10202	0.0138849	2.01901e-13	-0.0910538	0.0146604	5.26971e-10
cg23714408	4	154710873	F	SFRP2	TSS1500	0.124679	0.0169696	2.02446e-13	0.0948821	0.0174679	5.57897e-08
cg06327727	3	62354546	F			0.120812	0.0164438	2.02707e-13	0.115803	0.0172143	1.73038e-11
cg07526408	19	43355659	R	PSG10	Body	-0.122512	0.0166756	2.03e-13	-0.086358	0.0166015	1.97356e-07
cg04911005	3	158390632	F	LXN	TSS200	0.107863	0.0146824	2.03636e-13	0.0819361	0.015007	4.76481e-08
cg09676684	11	61062962	R	VWCE	TSS200	0.11914	0.0162178	2.03855e-13	0.118435	0.0161514	2.25452e-13
cg07931411	19	15580721	F	PGLYRP2	Body	0.125517	0.017086	2.03975e-13	0.0887832	0.0176977	5.25784e-07
cg13761321	9	97768771	F	C9orf3	Body	-0.131333	0.0178795	2.05076e-13	-0.1405	0.0184835	2.9294e-14
cg19543968	22	39190571	F	DNAL4	TSS1500	-0.136473	0.0185796	2.0525e-13	-0.148239	0.0183585	6.76366e-16
cg03355808	10	14302678	R	FRMD4A	Body	-0.0959567	0.0130638	2.05393e-13	-0.0645838	0.0131272	8.66132e-07
cg07649562	11	132813504	F	OPCML	TSS1500	0.123181	0.0167707	2.05727e-13	0.121191	0.0169717	9.28087e-13
cg13966878	15	54270693	F			0.10973	0.0149396	2.05928e-13	0.0747287	0.0147693	4.1986e-07
cg22483449	8	22241331	R	SLC39A14	5'UTR	-0.133866	0.018226	2.06044e-13	-0.118753	0.018622	1.80596e-10
cg23960324	14	104583067	F	MIR203	TSS1500	0.126369	0.0172056	2.06281e-13	0.0940932	0.0170716	3.55402e-08
cg13813366	4	42398518	F	SHISA3	TSS1500	0.117515	0.0160001	2.06322e-13	0.114903	0.0167501	6.89352e-12
cg08006845	19	40723403	R	TTC9B	Body	0.12897	0.0175603	2.06692e-13	0.100613	0.0187218	7.69627e-08
cg11016563	11	101454626	R	TRPC6	5'UTR	0.113393	0.0154395	2.06806e-13	0.0982279	0.0156881	3.8178e-10
cg11611600	15	84323154	R	ADAMTSL3	5'UTR	0.128777	0.0175343	2.06866e-13	0.110774	0.0180567	8.52804e-10
cg10453230	5	174148198	F			0.125272	0.0170573	2.07064e-13	0.0974955	0.0174333	2.23841e-08
cg03420040	16	1027383	R			-0.140542	0.0191372	2.07406e-13	-0.137333	0.0190105	5.04659e-13
cg02824386	12	114882603	F			0.123187	0.0167741	2.07504e-13	0.103146	0.0173398	2.70531e-09
cg20569369	22	51173646	R			-0.106306	0.0144756	2.07638e-13	-0.0824501	0.0139769	3.65637e-09
cg04563718	1	2565777	R	MMEL1	TSS1500	-0.110718	0.0150773	2.08362e-13	-0.109653	0.0158456	4.51361e-12
cg23676551	11	2161374	F	INS-IGF2	Body	0.124305	0.0169279	2.08523e-13	0.09082	0.0174747	2.02286e-07
cg17140992	15	96887137	F			0.119583	0.0162852	2.08803e-13	0.098685	0.0168243	4.47412e-09
cg23998391	12	57848560	R	INHBE	TSS1500	-0.118838	0.016185	2.09738e-13	-0.0907087	0.0169026	8.02535e-08
cg27442164	1	154304252	F	ATP8B2	Body	-0.116076	0.0158093	2.09997e-13	-0.0961984	0.0163321	3.85837e-09
cg05034642	8	120885549	R	DEPDC6	TSS1500	-0.135518	0.0184581	2.10557e-13	-0.141058	0.0191299	1.65977e-13
cg07534194	1	2987347	F	PRDM16	Body	0.125554	0.0171022	2.1135e-13	0.103352	0.0178667	7.26824e-09
cg18107232	13	95620997	F			0.115527	0.0157368	2.1168e-13	0.0828576	0.0161771	3.02437e-07
cg04022561	5	50673245	F			0.118954	0.016204	2.12e-13	0.150124	0.0162073	1.99306e-20
cg03580297	1	99729804	R	LPPR4	TSS200	0.109128	0.0148659	2.12285e-13	0.107038	0.015024	1.04467e-12
cg15468243	14	105449615	F			-0.120289	0.0163864	2.12299e-13	-0.108436	0.0165484	5.65287e-11
cg06462727	X	106515879	R			0.0521015	0.00709766	2.12554e-13	0.0537266	0.00736452	2.9792e-13
cg11769456	2	241938159	F	SNED1	TSS200	0.128703	0.0175336	2.13017e-13	0.134199	0.0181433	1.39716e-13
cg19824006	2	200718119	F			-0.13061	0.0177937	2.13262e-13	-0.119135	0.0182428	6.55533e-11
cg17769793	4	89976368	R	FAM13A	Body	-0.135841	0.0185072	2.1378e-13	-0.0980079	0.0192896	3.7571e-07
cg21838334	1	156646653	F	NES	1stExon	0.133885	0.0182418	2.14423e-13	0.0951243	0.0190048	5.5778e-07
cg08614481	6	78173250	R	HTR1B	TSS200	0.11525	0.0157032	2.14709e-13	0.089085	0.0160439	2.81482e-08
cg05098551	2	179344725	F	FKBP7	TSS1500	-0.127769	0.017409	2.14848e-13	-0.128673	0.0173874	1.358e-13
cg07325893	11	46293567	R			-0.098653	0.013442	2.14914e-13	-0.0676855	0.0136463	7.04928e-07
cg15688396	3	116163925	R	LSAMP	5'UTR	0.109674	0.0149438	2.15038e-13	0.083948	0.0153668	4.68257e-08
cg02339083	22	45740309	R	SMC1B	3'UTR	-0.118205	0.0161063	2.1518e-13	-0.0969054	0.0170801	1.39843e-08
cg06213047	16	85229676	R			-0.117274	0.0159803	2.15693e-13	-0.0818176	0.0156237	1.63427e-07
cg01933308	7	8483569	F	NXPH1	Body	0.12625	0.0172035	2.15803e-13	0.134508	0.0176879	2.85903e-14
cg26703456	2	226264821	R	KIAA1486	TSS1500	0.136333	0.0185778	2.16047e-13	0.127127	0.0194636	6.50935e-11
cg22911867	11	126173548	R	DCPS	TSS200	-0.143549	0.0195611	2.16049e-13	-0.161824	0.0200458	6.87483e-16
cg08781140	17	73584617	R	MYO15B	Body	0.131765	0.0179554	2.1607e-13	0.132783	0.0187192	1.30828e-12
cg19718508	5	176831858	F	F12	Body	-0.123553	0.0168367	2.16265e-13	-0.100221	0.0172092	5.75735e-09
cg15746696	19	58400494	F	ZNF814	TSS200	0.129488	0.0176458	2.16528e-13	0.160194	0.0175104	5.77156e-20
cg16346032	1	180100912	R			-0.0825208	0.0112462	2.17356e-13	-0.0582126	0.0119143	1.02947e-06
cg08366446	1	29138936	F	OPRD1	1stExon	0.135456	0.0184607	2.17532e-13	0.121685	0.0190103	1.54349e-10
cg27315742	6	117586681	F	VGLL2	TSS200	0.119649	0.0163064	2.17546e-13	0.0932872	0.0166175	1.97931e-08
cg01586208	19	22806647	F			0.137294	0.0187125	2.18451e-13	0.150294	0.019291	6.65572e-15
cg10058464	4	81257211	F	C4orf22	Body	0.122637	0.0167157	2.19089e-13	0.0951697	0.0167323	1.28692e-08
cg13818573	17	43045372	F	C1QL1	1stExon	0.133444	0.0181891	2.19311e-13	0.111138	0.0187768	3.24089e-09
cg22706505	2	202563406	R	MPP4	5'UTR	-0.134803	0.0183748	2.19604e-13	-0.102041	0.0184766	3.33822e-08
cg11416811	10	63422630	F	C10orf107	TSS200	0.123911	0.0168903	2.19759e-13	0.112114	0.0172837	8.77609e-11
cg15746583	2	87088834	F	CD8B	Body	0.118973	0.0162178	2.2013e-13	0.109653	0.0163083	1.77087e-11
cg24439334	1	2345374	F	PEX10	TSS1500	-0.126653	0.0172646	2.20133e-13	-0.130536	0.0177312	1.81242e-13
cg08105352	1	114695261	R	SYT6	5'UTR	0.119701	0.0163179	2.2073e-13	0.0997415	0.0167118	2.39677e-09
cg19250799	1	47910456	R			0.13129	0.017898	2.20987e-13	0.151783	0.0183829	1.49725e-16
cg11992736	19	18197544	F	IL12RB1	Body	-0.104234	0.0142099	2.21168e-13	-0.10931	0.0146401	8.23521e-14
cg13943217	9	133542125	F	PRDM12	Body	0.132784	0.0181022	2.2128e-13	0.119154	0.0184013	9.46157e-11
cg06253058	3	149375085	F	WWTR1	Body	0.118878	0.0162065	2.2136e-13	0.104446	0.0166892	3.89149e-10
cg24253904	1	201644923	F	NAV1	Body	-0.136625	0.0186265	2.21743e-13	-0.116506	0.0186025	3.77808e-10
cg24784794	3	79068831	R	ROBO1	TSS1500	0.111346	0.0151804	2.21971e-13	0.104552	0.0157146	2.86912e-11
cg03513246	18	30351342	R	KLHL14	5'UTR	0.122002	0.0166332	2.21998e-13	0.0862382	0.017188	5.239e-07
cg24509668	12	26348529	R	SSPN	5'UTR	0.114601	0.0156244	2.22156e-13	0.0879924	0.0162698	6.36142e-08
cg27510832	1	76080684	F			0.11488	0.0156626	2.2232e-13	0.123979	0.0157415	3.38244e-15
cg17198762	15	65370348	F	LOC390594	1stExon	0.121333	0.0165427	2.22454e-13	0.0895116	0.0168386	1.06158e-07
cg25011337	5	134915042	R	CXCL14	TSS200	0.121258	0.0165325	2.2251e-13	0.112594	0.0171178	4.78166e-11
cg25537245	17	56413890	R			-0.128541	0.0175258	2.2276e-13	-0.163819	0.0173933	4.57557e-21
cg09858767	1	14742375	F			-0.109638	0.0149489	2.23075e-13	-0.105324	0.014488	3.60194e-13
cg00622010	7	30951086	R	AQP1	TSS1500	-0.130872	0.0178441	2.23078e-13	-0.119933	0.017758	1.44044e-11
cg00745555	10	135050896	F	VENTX	TSS1500	0.129741	0.0176899	2.23078e-13	0.102722	0.0177735	7.49369e-09
cg20128319	2	97174815	F	NEURL3	TSS1500	-0.143735	0.0195981	2.23163e-13	-0.116543	0.0201346	7.11425e-09
cg27391934	1	1369948	F	VWA1	TSS1500	0.112948	0.0154006	2.2338e-13	0.0800082	0.0156993	3.46349e-07
cg00347677	1	63795636	F			0.122484	0.0167011	2.23548e-13	0.0922726	0.0173591	1.06351e-07
cg17156402	1	16390468	F	FAM131C	Body	-0.133474	0.0181998	2.23679e-13	-0.137436	0.0188195	2.81747e-13
cg10766021	7	148983373	F	ZNF783	Body	-0.140668	0.0191807	2.23697e-13	-0.120108	0.0200495	2.09143e-09
cg12967093	2	218621493	F	DIRC3	TSS200	-0.14007	0.0190995	2.2393e-13	-0.125939	0.0197333	1.74724e-10
cg16803548	11	75924614	F			-0.13504	0.0184137	2.23977e-13	-0.113321	0.0191826	3.47434e-09
cg24480695	11	18727628	R	IGSF22	Body	0.120298	0.0164041	2.24377e-13	0.106519	0.0170926	4.6076e-10
cg23632849	17	72208322	F	TTYH2	TSS1500	-0.112423	0.0153304	2.2444e-13	-0.0885541	0.0162571	5.12023e-08
cg20297199	14	54422775	F	BMP4	5'UTR	0.118954	0.0162209	2.24454e-13	0.102378	0.0165598	6.31838e-10
cg24863536	7	75889570	F	SRRM3	Body	0.122668	0.0167275	2.24562e-13	0.118402	0.0170193	3.47834e-12
cg17326173	5	140201539	R	PCDHA2	Body	0.113161	0.0154312	2.24673e-13	0.148335	0.0158637	8.71203e-21
cg08452671	8	145451919	F			-0.135033	0.0184143	2.24907e-13	-0.105586	0.0177969	2.97781e-09
cg11171221	10	124902844	R			0.124977	0.0170431	2.25089e-13	0.131976	0.0174045	3.38114e-14
cg11784243	6	25369563	R	LRRC16A	Body	-0.138024	0.0188227	2.25356e-13	-0.125405	0.0189876	3.98736e-11
cg01756103	22	40388578	F			-0.125948	0.0171762	2.25546e-13	-0.107863	0.0171713	3.35074e-10
cg21220374	9	100396777	R	TSTD2	TSS1500	-0.131114	0.0178811	2.25804e-13	-0.151813	0.0180276	3.72884e-17
cg24230340	2	74758080	F	HTRA2	Body	-0.136325	0.018592	2.25951e-13	-0.126511	0.0187948	1.68289e-11
cg11929643	3	48700391	F	CELSR3	TSS200	0.132313	0.018045	2.26038e-13	0.102936	0.0183271	1.94747e-08
cg01838941	10	46993924	F	GPRIN2	5'UTR	-0.126865	0.017302	2.26044e-13	-0.0808461	0.0160964	5.09694e-07
cg01027411	19	45579986	F	ZNF296	TSS1500	-0.127617	0.0174046	2.2609e-13	-0.151339	0.0177401	1.45217e-17
cg06681768	17	48049970	F	DLX4	TSS200	0.123442	0.016836	2.2669e-13	0.0929542	0.0174815	1.05324e-07
cg06207201	16	50701535	F	SNX20	3'UTR	-0.12435	0.0169606	2.27252e-13	-0.13865	0.0171623	6.54175e-16
cg01263574	9	136390861	R	TMEM8C	TSS1500	-0.10743	0.014653	2.27434e-13	-0.109989	0.0142934	1.41408e-14
cg01205584	1	226270724	R			-0.140608	0.0191799	2.28371e-13	-0.138084	0.0196326	2.01541e-12
cg07047570	20	20350813	F	INSM1	1stExon	0.1037	0.0141453	2.28406e-13	0.093564	0.015304	9.73422e-10
cg13262687	4	147559579	R	POU4F2	TSS1500	0.13331	0.0181844	2.28426e-13	0.135108	0.0185422	3.18023e-13
cg16052901	6	33240864	F	VPS52	TSS1500	-0.100921	0.0137665	2.28564e-13	-0.103285	0.0136043	3.1482e-14
cg27351358	11	27743258	F	BDNF	TSS1500	0.107389	0.014649	2.28754e-13	0.0813429	0.015475	1.46895e-07
cg10498052	17	16367232	F	NCRNA00188	Body	-0.124193	0.0169413	2.28852e-13	-0.0873031	0.0178611	1.01922e-06
cg01872593	14	54446260	R			-0.13958	0.0190403	2.28876e-13	-0.158888	0.019129	9.8842e-17
cg04976324	1	214162545	R	PROX1	5'UTR	0.115341	0.0157347	2.29531e-13	0.131269	0.0156889	5.91091e-17
cg10468951	3	50315816	F	C3orf45	TSS1500	-0.109983	0.0150039	2.297e-13	-0.100486	0.0151649	3.44342e-11
cg03575765	14	103551944	F			-0.131317	0.0179144	2.29718e-13	-0.101071	0.0189222	9.22296e-08
cg10365447	6	1611850	F	FOXC1	1stExon	0.122312	0.0166865	2.30154e-13	0.104771	0.0167568	4.04168e-10
cg19968403	3	99357437	F	MIR548G	Body	0.113467	0.015481	2.31153e-13	0.0792007	0.016161	9.54874e-07
cg14811105	2	157186321	R	NR4A2	Body	0.121562	0.0165859	2.31525e-13	0.102688	0.017389	3.51983e-09
cg23448348	3	139257907	F	RBP1	Body	0.118046	0.0161067	2.31887e-13	0.154085	0.0165198	1.08573e-20
cg22513857	15	28344273	R	OCA2	5'UTR	0.116629	0.0159135	2.31946e-13	0.0819984	0.0164362	6.07261e-07
cg04190662	X	115085326	F			0.0704002	0.00960577	2.31959e-13	0.0637741	0.00988586	1.11083e-10
cg25819441	19	38307803	R			0.129549	0.0176765	2.32096e-13	0.136355	0.0176768	1.22162e-14
cg23340017	10	102895133	F	TLX1	Body	0.105355	0.0143755	2.32212e-13	0.0813646	0.0145728	2.35989e-08
cg03440588	1	47900320	F	FOXD2	TSS1500	0.107552	0.0146757	2.3256e-13	0.0766607	0.0149037	2.69352e-07
cg10619398	20	47937607	R			-0.141745	0.0193417	2.32814e-13	-0.133438	0.019985	2.44029e-11
cg11761728	4	111536679	F			0.119903	0.0163617	2.33104e-13	0.114447	0.0168131	9.96165e-12
cg05964640	16	84390897	R			-0.111019	0.0151494	2.33175e-13	-0.122629	0.0157268	6.31795e-15
cg14036495	12	52431508	R			0.117416	0.0160224	2.33233e-13	0.0889864	0.0163154	4.92102e-08
cg16852756	7	130630462	F	FLJ43663	Body	-0.0985659	0.0134502	2.33288e-13	-0.0964914	0.0134889	8.46557e-13
cg03762817	14	71107039	R	TTC9	TSS1500	-0.145451	0.0198483	2.33388e-13	-0.168747	0.0194306	3.80175e-18
cg24239329	13	36705622	F	DCLK1	TSS200	0.114339	0.0156029	2.33433e-13	0.11216	0.0165708	1.30095e-11
cg06668194	17	35165439	R			0.118135	0.016121	2.33552e-13	0.0910196	0.0169203	7.47647e-08
cg06110297	7	22589830	F			0.118251	0.0161371	2.33837e-13	0.112191	0.0168421	2.71368e-11
cg13833596	2	120302499	R	PCDP1	5'UTR	0.133638	0.0182376	2.34299e-13	0.141647	0.0190002	8.98747e-14
cg21113746	1	59039556	F			-0.0802334	0.0109496	2.34445e-13	-0.0771485	0.0109819	2.13944e-12
cg15949044	5	140864549	R	PCDHGA4	Body	0.129138	0.0176242	2.34778e-13	0.130589	0.0180625	4.83531e-13
cg06235653	16	2287161	R	DNASE1L2	Body	0.1116	0.0152307	2.34876e-13	0.0845643	0.0157916	8.55465e-08
cg12744722	12	111473809	F	CUX2	Body	0.110729	0.015112	2.34912e-13	0.0949842	0.0153193	5.63586e-10
cg00895528	20	61867349	R	BIRC7	1stExon	-0.130352	0.0177902	2.35049e-13	-0.0945315	0.0177144	9.48055e-08
cg02387843	4	9892887	F	SLC2A9	Body	-0.101309	0.0138273	2.35815e-13	-0.0900784	0.0132656	1.11822e-11
cg05287437	3	16215248	R	GALNTL2	TSS1500	-0.0891921	0.0121738	2.36183e-13	-0.0698154	0.0116758	2.23858e-09
cg03424342	3	120169783	R	FSTL1	5'UTR	0.125201	0.017089	2.36407e-13	0.0991742	0.0171041	6.69969e-09
cg15104158	3	192445388	R	FGF12	TSS200	0.0975373	0.0133142	2.37424e-13	0.0682232	0.0138461	8.3392e-07
cg02193611	10	23982779	R	KIAA1217	TSS1500	0.128838	0.0175869	2.37547e-13	0.100782	0.0182747	3.49084e-08
cg09026360	3	46742703	R	TMIE	TSS200	-0.138335	0.0188837	2.3779e-13	-0.130482	0.0196662	3.2495e-11
cg26950557	5	38258441	R	EGFLAM	TSS200	0.117126	0.0159888	2.37945e-13	0.101937	0.0162834	3.8451e-10
cg18946533	15	78384840	F	SH2D7	TSS200	-0.135633	0.0185159	2.38524e-13	-0.124504	0.0190038	5.69382e-11
cg03287940	3	24537338	F	THRB	TSS1500	0.122831	0.0167687	2.38893e-13	0.107684	0.0170042	2.40717e-10
cg18157275	11	56345140	R	OR5M10	1stExon	-0.113423	0.0154847	2.39209e-13	-0.101973	0.015153	1.70183e-11
cg22612642	5	136314223	R	SPOCK1	3'UTR	-0.102524	0.0139976	2.39901e-13	-0.0761055	0.0136665	2.56554e-08
cg00969893	15	63133069	F	TLN2	3'UTR	-0.0867378	0.0118429	2.40632e-13	-0.0567975	0.0114253	6.65376e-07
cg20689476	4	6385854	R	PPP2R2C	Body	-0.105668	0.0144277	2.4074e-13	-0.0929607	0.0139557	2.71732e-11
cg14232851	9	80111634	F	GNA14	Body	-0.109796	0.0149917	2.40974e-13	-0.0958479	0.0144604	3.3961e-11
cg11931727	2	58655790	R			0.126076	0.0172159	2.42034e-13	0.135725	0.0174434	7.20295e-15
cg03938060	16	4788451	R	C16orf71	Body	-0.118071	0.0161227	2.42053e-13	-0.102641	0.0163459	3.40176e-10
cg00523241	16	30688961	R			-0.0931748	0.0127232	2.42079e-13	-0.0731243	0.0129859	1.79094e-08
cg02575561	9	97092742	R			-0.0992677	0.0135559	2.42736e-13	-0.0846865	0.0136127	4.93626e-10
cg01359236	8	11763828	F			-0.127068	0.0173528	2.43132e-13	-0.101238	0.0169075	2.12722e-09
cg19092096	1	110612474	F	ALX3	Body	0.119725	0.0163502	2.43267e-13	0.0892063	0.016975	1.47897e-07
cg00852534	6	43212858	R	TTBK1	5'UTR	-0.124714	0.0170315	2.43289e-13	-0.119695	0.0171892	3.3219e-12
cg02940003	3	186174294	F			-0.097186	0.0132727	2.43868e-13	-0.0771857	0.013274	6.07046e-09
cg14459011	4	103998497	R	NHEDC2	TSS1500	-0.103946	0.0141959	2.43868e-13	-0.0900619	0.0152352	3.3916e-09
cg05043349	8	65290113	R			0.121033	0.01653	2.44262e-13	0.0971045	0.0167483	6.71658e-09
cg26859365	12	52241186	F			0.123224	0.0168293	2.44333e-13	0.0951954	0.0171952	3.09186e-08
cg06445016	8	61835848	R			0.113344	0.01548	2.44386e-13	0.0910477	0.0157771	7.88592e-09
cg17570483	17	29248848	R	ADAP2	1stExon	0.124534	0.017009	2.44858e-13	0.096381	0.0173124	2.58927e-08
cg15975832	1	224030614	F	TP53BP2	Body	-0.10166	0.0138849	2.4501e-13	-0.119971	0.0140518	1.36812e-17
cg14776578	10	32345866	F	KIF5B	TSS1500	-0.128914	0.0176075	2.45184e-13	-0.186578	0.0182323	1.40572e-24
cg20775162	11	8248503	R	LMO1	Body	-0.122776	0.0167696	2.45445e-13	-0.0934205	0.0168093	2.73424e-08
cg20761322	15	78423564	R	CIB2	1stExon	0.13892	0.0189746	2.45505e-13	0.104503	0.0196673	1.07506e-07
cg27486637	4	176987174	F	WDR17	1stExon	0.128954	0.0176136	2.45604e-13	0.0999506	0.0179562	2.60128e-08
cg10511904	3	192127327	R	FGF12	TSS1500	0.120689	0.0164848	2.45731e-13	0.135049	0.0169342	1.52498e-15
cg10211298	3	132757894	F	TMEM108	5'UTR	0.112343	0.0153456	2.46334e-13	0.0974471	0.0155689	3.87282e-10
cg01076272	16	86320281	F			0.123974	0.0169344	2.46365e-13	0.0977023	0.0169615	8.40006e-09
cg03395562	4	146857246	R	ZNF827	Body	0.106471	0.0145435	2.46413e-13	0.0981762	0.0148558	3.87947e-11
cg05588496	18	67067721	F	DOK6	TSS1500	0.116303	0.0158867	2.46551e-13	0.116454	0.0159157	2.5376e-13
cg03440757	1	220921412	R	MOSC2	TSS1500	0.100613	0.0137443	2.4727e-13	0.0963293	0.0140906	8.11933e-12
cg04652943	2	3750565	R			0.140341	0.0191714	2.47325e-13	0.13116	0.0195983	2.19535e-11
cg23254497	19	2495334	F			-0.132581	0.0181115	2.47448e-13	-0.144638	0.0187581	1.25123e-14
cg26654934	6	28603230	F			0.125294	0.017116	2.47499e-13	0.0949272	0.017232	3.61354e-08
cg01249316	13	111704455	R			-0.113142	0.0154564	2.47856e-13	-0.0967256	0.0160904	1.83948e-09
cg02440744	7	103086804	F	SLC26A5	TSS200	0.141775	0.0193691	2.48629e-13	0.138511	0.0199643	3.97869e-12
cg02497700	1	244213358	R	ZNF238	TSS1500	0.108419	0.0148122	2.48807e-13	0.0868028	0.015227	1.19398e-08
cg11339839	17	77901129	R			-0.13011	0.0177764	2.49297e-13	-0.103232	0.0183371	1.80556e-08
cg24871887	9	98111365	R			0.123538	0.0168787	2.49521e-13	0.0855037	0.0173546	8.35625e-07
cg08453926	13	27131683	F	WASF3	TSS200	0.125079	0.0170894	2.49689e-13	0.105136	0.016423	1.53592e-10
cg04341730	4	175135312	F			0.126117	0.0172316	2.49951e-13	0.113492	0.0174587	8.00129e-11
cg09004287	6	10426387	R			0.122061	0.0166778	2.50258e-13	0.127265	0.0167064	2.58186e-14
cg04544699	17	36833760	R			-0.132299	0.0180768	2.50391e-13	-0.14454	0.017642	2.54883e-16
cg20801110	15	75136007	R	ULK3	TSS1500	-0.118701	0.016219	2.50499e-13	-0.118627	0.0172201	5.62265e-12
cg22071805	22	44320173	R	PNPLA3	Body	0.13512	0.0184626	2.50576e-13	0.101327	0.0183753	3.50156e-08
cg11670605	5	41510851	R	PLCXD3	TSS200	0.115961	0.0158452	2.51025e-13	0.109176	0.0160647	1.07539e-11
cg12140178	1	12884615	R	PRAMEF11	3'UTR	-0.097211	0.0132833	2.51111e-13	-0.095167	0.0130836	3.49583e-13
cg17590499	7	6892980	R			-0.102529	0.01401	2.512e-13	-0.0978343	0.0139468	2.30218e-12
cg10626305	6	21801442	F	FLJ22536	Body	-0.100849	0.0137805	2.51247e-13	-0.0814654	0.0135392	1.77693e-09
cg25480379	19	58514497	F	ZNF606	5'UTR	0.125601	0.0171628	2.51323e-13	0.0915499	0.017707	2.33755e-07
cg14422315	10	99664004	R	CRTAC1	Body	-0.0918396	0.0125496	2.51439e-13	-0.0692514	0.0120144	8.21321e-09
cg05496514	5	87985513	F			0.130816	0.0178763	2.51974e-13	0.138263	0.0180437	1.82135e-14
cg25731359	1	3567738	F	TP73	TSS1500	0.122232	0.0167032	2.52012e-13	0.131391	0.0169505	9.08285e-15
cg16167240	11	122852284	R	BSX	1stExon	0.130806	0.017875	2.52051e-13	0.116754	0.0184789	2.64579e-10
cg13898106	1	117665142	R	TRIM45	TSS1500	0.123429	0.016867	2.52103e-13	0.104994	0.0173417	1.40931e-09
cg08900043	12	54378896	R	HOXC10	TSS200	0.131293	0.0179424	2.52689e-13	0.12477	0.0178819	3.00632e-12
cg20630887	1	6417823	F	ACOT7	Body	-0.139323	0.01904	2.52803e-13	-0.105627	0.0194596	5.69918e-08
cg24033558	15	45479755	R	SHF	Body	0.128986	0.0176282	2.53542e-13	0.125637	0.0184388	9.51221e-12
cg01309328	6	32811253	F	PSMB8	Body	-0.112231	0.0153394	2.54463e-13	-0.156135	0.0154803	6.36972e-24
cg02725885	19	291239	F	PPAP2C	Body	0.125562	0.0171627	2.55483e-13	0.108417	0.0177196	9.44571e-10
cg25487008	21	45559838	R	C21orf33	Body	-0.137043	0.0187321	2.55582e-13	-0.130741	0.019934	5.42879e-11
cg06946708	10	125732373	F			0.123662	0.0169038	2.56184e-13	0.0981279	0.0173906	1.67526e-08
cg19918208	6	28828364	R			-0.123864	0.0169318	2.56518e-13	-0.128053	0.0172757	1.24107e-13
cg03489712	7	143076881	F	ZYX	TSS1500	-0.115322	0.0157644	2.56663e-13	-0.105581	0.0161644	6.50288e-11
cg22689690	12	49183468	R	ADCY6	TSS1500	0.106232	0.0145219	2.56834e-13	0.0766136	0.0149431	2.94351e-07
cg19375140	4	35568046	R			-0.0909079	0.0124273	2.57081e-13	-0.0900073	0.0126052	9.29835e-13
cg15641657	12	103344564	F			0.103274	0.0141179	2.57156e-13	0.0804101	0.0149508	7.51812e-08
cg01508428	20	30175458	R			0.115746	0.015823	2.57252e-13	0.124676	0.0159615	5.67244e-15
cg06533408	12	69139618	F	SLC35E3	TSS1500	-0.144195	0.0197124	2.57483e-13	-0.172135	0.0201047	1.11031e-17
cg09642378	10	32216101	R	ARHGAP12	5'UTR	-0.125267	0.017125	2.57662e-13	-0.101707	0.0168996	1.76229e-09
cg02744113	2	73147030	R	EMX1	Body	0.114833	0.0156989	2.57894e-13	0.102143	0.0163532	4.20973e-10
cg20696173	13	21497272	R			-0.0904153	0.0123608	2.58029e-13	-0.0595718	0.0119164	5.759e-07
cg17200690	6	33245619	R	B3GALT4	1stExon	-0.138909	0.0189906	2.58094e-13	-0.11382	0.0184085	6.28807e-10
cg07480647	1	6309724	R	GPR153	Body	0.128283	0.017538	2.5811e-13	0.107457	0.0180397	2.57387e-09
cg19529583	7	75874006	R	SRRM3	Body	-0.102051	0.0139517	2.58144e-13	-0.0892974	0.0136283	5.66353e-11
cg18135771	3	13323959	F			0.122914	0.0168041	2.58282e-13	0.112283	0.0174569	1.25924e-10
cg01120509	16	698230	R	WDR90	TSS1500	-0.127562	0.0174396	2.58343e-13	-0.120286	0.0181552	3.46193e-11
cg06652315	3	69591012	R			0.103857	0.0141989	2.58396e-13	0.0804191	0.0141507	1.32304e-08
cg00904966	16	1122937	F	LOC146336	Body	0.127944	0.0174921	2.58534e-13	0.113622	0.0178883	2.12923e-10
cg16163765	1	40365499	R	MYCL1	Body	-0.129651	0.0177255	2.58582e-13	-0.0959184	0.0180492	1.0708e-07
cg09199698	21	31311797	R	GRIK1	1stExon	0.111567	0.0152532	2.58691e-13	0.118974	0.0152214	5.44442e-15
cg26070426	10	59388601	R			-0.141158	0.0192992	2.5887e-13	-0.143693	0.0195227	1.83489e-13
cg01148073	16	82126267	F	HSD17B2	Body	-0.110012	0.0150419	2.59809e-13	-0.0874646	0.0149924	5.41342e-09
cg23381884	6	1597525	F			-0.140627	0.0192279	2.59923e-13	-0.134227	0.0198083	1.23306e-11
cg06775930	6	126069089	F			0.12706	0.0173731	2.60085e-13	0.106728	0.0170187	3.58177e-10
cg06122635	2	105461368	F			0.127864	0.0174832	2.6016e-13	0.123982	0.0177992	3.27028e-12
cg27637738	7	55148644	R	EGFR	Body	-0.139803	0.0191157	2.6025e-13	-0.130029	0.0199639	7.3555e-11
cg14914822	18	55713183	F	NEDD4L	Body	0.0982619	0.0134362	2.60779e-13	0.075611	0.013869	4.98578e-08
cg02049629	6	28662065	F			0.121976	0.0166788	2.60836e-13	0.103241	0.0173237	2.53032e-09
cg10725720	6	55039232	F	HCRTR2	5'UTR	0.117776	0.0161048	2.61079e-13	0.112311	0.0164508	8.666e-12
cg09765302	1	159916077	F	IGSF9	TSS1500	0.111247	0.0152121	2.611e-13	0.0849916	0.0160071	1.09844e-07
cg02778237	6	72298242	F			0.144999	0.0198278	2.61399e-13	0.119656	0.02052	5.50367e-09
cg19246007	6	56112216	R	COL21A1	5'UTR	0.115153	0.0157467	2.61618e-13	0.101932	0.015947	1.63762e-10
cg24921221	8	12584192	R	LONRF1	Body	-0.0995528	0.0136138	2.6191e-13	-0.0877717	0.013515	8.33802e-11
cg21512179	2	85971548	F			-0.091445	0.0125051	2.61957e-13	-0.0709992	0.012686	2.18509e-08
cg08351331	20	36975083	R	LBP	Body	-0.0866182	0.0118452	2.6215e-13	-0.0685907	0.0117303	4.99551e-09
cg00431699	2	63278831	R	OTX1	5'UTR	0.117105	0.0160145	2.62393e-13	0.0847226	0.0161067	1.43992e-07
cg20059537	6	106808816	F			0.128913	0.0176294	2.62428e-13	0.0934114	0.0185718	4.91135e-07
cg27648556	8	130641349	R			-0.101832	0.0139261	2.62484e-13	-0.089791	0.0137053	5.69482e-11
cg01983421	6	75912132	F	COL12A1	Body	0.116543	0.015938	2.62634e-13	0.0937334	0.0166328	1.74606e-08
cg08431899	2	176949771	R	EVX2	TSS1500	0.109003	0.0149078	2.63562e-13	0.0761877	0.0151901	5.28615e-07
cg16277479	1	13910209	R	PDPN	TSS200	0.123447	0.0168843	2.6456e-13	0.102055	0.0170838	2.31832e-09
cg12029804	17	38821390	R	KRT222	5'UTR	0.114739	0.0156936	2.64738e-13	0.113524	0.0164195	4.71291e-12
cg18429863	8	73449684	F	KCNB2	1stExon	0.129025	0.0176477	2.6479e-13	0.0941788	0.0188576	5.908e-07
cg15903280	1	793962	R			-0.140086	0.0191605	2.64819e-13	-0.151547	0.0200101	3.63295e-14
cg15108727	5	3104873	R			0.132718	0.0181531	2.65109e-13	0.0956146	0.0188692	4.03635e-07
cg11291313	5	150284530	R	ZNF300	TSS200	0.115232	0.015762	2.65605e-13	0.114226	0.0157635	4.28586e-13
cg08983097	6	117586538	F	VGLL2	TSS200	0.116545	0.0159423	2.66259e-13	0.105043	0.0159	3.93517e-11
cg03442425	17	32907639	F	TMEM132E	TSS200	0.122319	0.0167321	2.6633e-13	0.0885122	0.0171411	2.42059e-07
cg10159215	1	99470560	F	LPPR5	TSS200	0.122016	0.016691	2.66635e-13	0.0974109	0.0170958	1.21271e-08
cg16057408	14	101196998	F	DLK1	Body	-0.112543	0.0153953	2.66653e-13	-0.0770436	0.0154994	6.6693e-07
cg21184711	7	122488330	F	CADPS2	Body	0.134684	0.0184241	2.66682e-13	0.123825	0.0183821	1.62591e-11
cg22550549	19	13123217	F	NFIX	Body	0.113725	0.0155571	2.66774e-13	0.0986235	0.0166285	3.01081e-09
cg05285582	10	118923093	F			0.125989	0.0172358	2.67687e-13	0.0933784	0.0177687	1.47855e-07
cg11414742	1	1288586	F	MXRA8	3'UTR	-0.1429	0.0195495	2.67833e-13	-0.168457	0.0198668	2.26441e-17
cg14008883	10	50818911	F	SLC18A3	1stExon	0.122602	0.0167734	2.68469e-13	0.116032	0.0174415	2.87945e-11
cg23988310	2	224467049	R	SCG2	5'UTR	0.1245	0.0170333	2.68753e-13	0.10312	0.0177426	6.17342e-09
cg14417067	9	140144701	F	C9orf173	TSS1500	-0.142822	0.0195406	2.69234e-13	-0.135531	0.0200343	1.3335e-11
cg22507639	19	45580011	F	ZNF296	TSS1500	-0.125014	0.0171051	2.69936e-13	-0.12693	0.0171617	1.40232e-13
cg21586203	7	105650441	F	FLJ23834	Body	-0.103698	0.0141887	2.70162e-13	-0.117958	0.0155324	3.09489e-14
cg06560887	11	33890371	F	LMO2	Body	0.124001	0.016968	2.71288e-13	0.101663	0.0179206	1.40326e-08
cg01941755	1	200004582	F	NR5A2	Body	0.119789	0.0163923	2.71852e-13	0.0841494	0.0171038	8.65735e-07
cg08278489	5	178487485	R	ZNF354C	TSS200	0.123768	0.016937	2.72095e-13	0.107483	0.0172457	4.59139e-10
cg26155492	1	110082294	F	GPR61	TSS200	-0.109604	0.0149993	2.72634e-13	-0.0937157	0.0147246	1.95859e-10
cg07919466	19	50833956	F	KCNC3	TSS1500	0.117867	0.0161303	2.72784e-13	0.106173	0.0162894	7.12929e-11
cg11722139	10	102441185	R			0.124634	0.0170565	2.72954e-13	0.113162	0.0177078	1.65303e-10
cg11084086	6	17281802	F	RBM24	TSS1500	0.126382	0.017296	2.73136e-13	0.100221	0.0175683	1.16577e-08
cg20760920	15	68763004	F			-0.0979353	0.0134031	2.73376e-13	-0.109931	0.0133847	2.15386e-16
cg10391102	1	3206316	F	PRDM16	Body	-0.0955113	0.0130716	2.73584e-13	-0.0720153	0.0129193	2.48638e-08
cg22797270	11	64398015	F	NRXN2	Body	0.130829	0.0179058	2.74119e-13	0.107392	0.0180798	2.85258e-09
cg14807837	15	57668552	R	CGNL1	TSS200	0.122455	0.0167598	2.74262e-13	0.0946059	0.0177019	9.07155e-08
cg23629393	14	47908980	F	MDGA2	Body	-0.0942747	0.0129029	2.74271e-13	-0.0627138	0.0125004	5.24979e-07
cg00404400	3	186078568	R	DGKG	5'UTR	-0.122319	0.0167419	2.74885e-13	-0.113947	0.0171036	2.69865e-11
cg09686236	2	96011915	R	KCNIP3	Body	0.112816	0.0154415	2.75122e-13	0.0782406	0.0157888	7.21617e-07
cg20659435	10	77156218	R			0.114923	0.0157309	2.76093e-13	0.092347	0.0157713	4.75882e-09
cg19677607	8	24772270	F	NEFM	TSS200	0.119191	0.0163153	2.76251e-13	0.0853655	0.016319	1.68551e-07
cg08938062	20	5589042	R	RP5-1022P6.2	5'UTR	-0.138406	0.0189457	2.76432e-13	-0.102702	0.0173466	3.20779e-09
cg26905258	13	77898407	R	MYCBP2	Body	-0.120491	0.0164938	2.76716e-13	-0.133246	0.0165331	7.67056e-16
cg26449586	16	67701378	F	C16orf86	Body	0.0984774	0.0134804	2.76784e-13	0.0735758	0.014149	1.99206e-07
cg06857614	2	223536288	F	MOGAT1	TSS200	0.125346	0.0171586	2.77037e-13	0.0939147	0.0178936	1.53326e-07
cg16292016	5	42424356	F	GHR	5'UTR	0.114993	0.0157416	2.77205e-13	0.0794217	0.0158591	5.50145e-07
cg13336662	8	76147299	F			-0.118541	0.0162276	2.77524e-13	-0.0993966	0.0160706	6.21051e-10
cg02364703	15	74365101	F	GOLGA6A	Body	-0.0855338	0.0117095	2.78009e-13	-0.0936997	0.0116515	8.84915e-16
cg03169508	6	28557901	F			0.13193	0.0180612	2.78054e-13	0.126294	0.0187086	1.47245e-11
cg18361098	14	37136391	F	PAX9	Body	0.124441	0.0170369	2.78964e-13	0.126823	0.0172852	2.18313e-13
cg17177632	2	131512961	F	FAM123C	TSS1500	0.126689	0.0173448	2.79006e-13	0.0971513	0.0179118	5.83255e-08
cg01637233	5	76933224	R	OTP	Body	0.122595	0.0167854	2.79992e-13	0.120794	0.0174225	4.11421e-12
cg15969901	6	36810478	F			-0.115805	0.015856	2.80255e-13	-0.082458	0.0143279	8.6604e-09
cg03527511	X	40006072	F	BCOR	5'UTR	0.12187	0.0166871	2.80872e-13	0.105852	0.0168369	3.23821e-10
cg20419735	17	46824292	F			0.12222	0.0167352	2.81077e-13	0.116354	0.0170768	9.52155e-12
cg18145937	5	132010740	F	IL4	Body	-0.121441	0.0166286	2.81127e-13	-0.0908656	0.0166061	4.4546e-08
cg27309142	7	32801485	R			0.116854	0.0160006	2.81265e-13	0.0802764	0.0160166	5.38425e-07
cg20131013	17	12692308	F	RICH2	TSS1500	-0.144493	0.0197853	2.81278e-13	-0.123596	0.0200774	7.4623e-10
cg09416903	1	223494435	R	SUSD4	Body	-0.110118	0.0150787	2.81605e-13	-0.0762428	0.0151494	4.8354e-07
cg17394978	5	131824502	F	IRF1	Body	-0.0931169	0.012751	2.82015e-13	-0.108499	0.0128001	2.32245e-17
cg15337017	X	153492449	F	OPN1MW	Body	-0.130115	0.0178174	2.82074e-13	-0.091386	0.0174072	1.52193e-07
cg04067066	2	219756890	R	WNT10A	Body	-0.118122	0.0161754	2.82301e-13	-0.125814	0.0159466	3.02813e-15
cg05473018	17	48192247	R	SAMD14	Body	-0.138083	0.0189093	2.82725e-13	-0.10672	0.0199567	8.91401e-08
cg06426416	4	5710403	R	EVC2	5'UTR	0.123478	0.0169096	2.82986e-13	0.113051	0.0168108	1.75733e-11
cg02763536	17	40932515	R	WNK4	TSS200	0.120772	0.0165401	2.84002e-13	0.107974	0.0171644	3.1632e-10
cg19492047	2	217236040	F	2004-03-01	5'UTR	0.127534	0.0174664	2.8427e-13	0.112475	0.0183951	9.69197e-10
cg04453065	1	86046661	F	CYR61	1stExon	0.126263	0.0172926	2.84422e-13	0.126815	0.0177627	9.37514e-13
cg26272477	14	100437554	R			0.127714	0.0174918	2.84849e-13	0.102613	0.0177068	6.82734e-09
cg06821107	9	136243548	F	C9orf96	Body	0.113148	0.0154971	2.85072e-13	0.0901726	0.0159643	1.61963e-08
cg25750389	4	111544016	F	PITX2	1stExon	0.127196	0.0174211	2.85079e-13	0.116797	0.0176118	3.31691e-11
cg16243019	7	96636746	R	DLX6AS	Body	0.111862	0.0153212	2.85293e-13	0.0809959	0.0157992	2.95046e-07
cg21727359	6	82459006	R	FAM46A	3'UTR	-0.0636412	0.00871666	2.85431e-13	-0.0558975	0.00918696	1.16896e-09
cg02962602	17	80171413	F	CCDC57	TSS1500	-0.120734	0.0165366	2.8558e-13	-0.0877106	0.0164095	9.03647e-08
cg14884776	19	15122181	R	CCDC105	1stExon	0.121381	0.0166255	2.85914e-13	0.0987766	0.0168868	4.93495e-09
cg10637955	2	201675829	F	BZW1	TSS1500	-0.141405	0.0193683	2.85981e-13	-0.159542	0.020014	1.56758e-15
cg26373051	2	121492364	R			-0.102241	0.0140047	2.86638e-13	-0.0832226	0.0139879	2.68779e-09
cg22472304	22	42829497	R	NFAM1	TSS1500	-0.112075	0.0153518	2.86846e-13	-0.0786844	0.0156639	5.07921e-07
cg00839579	7	15727441	R	MEOX2	TSS1500	0.128957	0.0176646	2.8714e-13	0.118724	0.0182405	7.57409e-11
cg03598338	16	75300041	F	BCAR1	TSS200	0.128479	0.0175996	2.87573e-13	0.151463	0.0177471	1.4074e-17
cg02742555	11	15200692	R	INSC	Body	-0.132637	0.0181695	2.87755e-13	-0.123109	0.0180547	9.1873e-12
cg16590189	5	175299798	F	CPLX2	5'UTR	0.128507	0.0176038	2.87867e-13	0.100678	0.0176641	1.20108e-08
cg13614286	9	131038327	R	C9orf119	TSS200	0.10493	0.0143743	2.88062e-13	0.0821498	0.0141515	6.43564e-09
cg13338137	13	79169966	R			0.114299	0.0156581	2.88447e-13	0.1007	0.0159823	2.96282e-10
cg11852671	15	96960214	F			0.126306	0.0173039	2.89287e-13	0.121593	0.0174272	3.01146e-12
cg05363382	17	45767653	R			-0.0814918	0.0111645	2.89559e-13	-0.0562073	0.0109547	2.8842e-07
cg09599062	3	141995701	F			-0.0771051	0.010564	2.9018e-13	-0.0619072	0.011494	7.20165e-08
cg05772125	16	31539169	R	AHSP	TSS200	-0.096343	0.0131999	2.90439e-13	-0.0730781	0.0123733	3.50318e-09
cg02931644	1	25747376	F	RHCE	TSS200	-0.122124	0.0167328	2.91119e-13	-0.150201	0.0173366	4.56207e-18
cg13640100	1	33896928	F			0.122411	0.0167729	2.91782e-13	0.117494	0.0166888	1.91839e-12
cg20748397	17	18062972	F	MYO15A	Body	-0.116989	0.0160302	2.91947e-13	-0.0825365	0.0161598	3.26422e-07
cg09448652	11	62621367	R	SNORD30	TSS200	-0.098341	0.0134752	2.92231e-13	-0.0798175	0.0131121	1.14827e-09
cg15389519	5	140769585	R	PCDHGB4	1stExon	0.140167	0.0192067	2.9255e-13	0.123802	0.019935	5.28813e-10
cg22064451	12	49583496	R	TUBA1A	TSS1500	-0.14412	0.0197497	2.93496e-13	-0.203226	0.0198357	1.2403e-24
cg16573782	16	49315536	F	CBLN1	5'UTR	0.118272	0.0162078	2.93819e-13	0.120579	0.0163994	1.94274e-13
cg05804037	4	1090086	F	RNF212	Body	-0.109766	0.0150431	2.94728e-13	-0.080872	0.0157074	2.62365e-07
cg16695576	6	1606028	R			0.12768	0.0174983	2.94884e-13	0.0915283	0.0170625	8.12577e-08
cg16316755	12	20091056	F			-0.103064	0.0141254	2.95568e-13	-0.0801902	0.0141018	1.29654e-08
cg15161394	5	145722909	F			0.111498	0.0152816	2.95855e-13	0.0943625	0.0156982	1.84349e-09
cg13620631	9	87489528	F	NTRK2	3'UTR	-0.13473	0.0184656	2.9589e-13	-0.129952	0.0192806	1.58341e-11
cg22857085	4	85403223	R			0.12706	0.0174145	2.95939e-13	0.117566	0.0175037	1.85972e-11
cg25436127	X	36976108	F			0.0545009	0.00746998	2.96479e-13	0.0498514	0.00798066	4.19675e-10
cg18122696	11	1855389	F	SYT8	TSS1500	-0.121951	0.0167159	2.97452e-13	-0.124321	0.0171933	4.80353e-13
cg10281889	16	67450719	R	ZDHHC1	TSS1500	-0.136834	0.0187558	2.97503e-13	-0.136148	0.0194309	2.4385e-12
cg24985151	10	45721068	F			-0.0928208	0.0127231	2.97698e-13	-0.067615	0.0129758	1.8798e-07
cg12752325	11	2137875	F			-0.117305	0.0160799	2.98351e-13	-0.0825219	0.0158602	1.95997e-07
cg01902066	16	50727242	F			-0.0815832	0.0111837	2.98999e-13	-0.107094	0.0117363	7.16767e-20
cg15385254	17	79318066	F			0.132932	0.018223	2.99189e-13	0.113106	0.0184195	8.22408e-10
cg18680834	19	30863349	F	ZNF536	1stExon	-0.119389	0.0163664	2.99269e-13	-0.123478	0.0161804	2.32367e-14
cg16458671	18	30051320	R	FAM59A	TSS1500	0.121029	0.0165915	2.99398e-13	0.113182	0.0168372	1.79089e-11
cg01269191	12	25404803	F	KRAS	TSS1500	-0.123046	0.016868	2.99441e-13	-0.124895	0.0176371	1.42743e-12
cg17212019	8	24924801	F			-0.0985154	0.0135053	2.99607e-13	-0.0761339	0.0133808	1.27185e-08
cg14627348	9	79630987	F			0.127734	0.0175109	2.99638e-13	0.103164	0.0174179	3.16317e-09
cg04333575	11	6340890	R	PRKCDBP	Body	0.105382	0.0144467	2.99762e-13	0.0744019	0.01517	9.36407e-07
cg10166825	5	125052595	R			-0.100691	0.0138038	3.00016e-13	-0.0809171	0.0134501	1.78673e-09
cg04514392	3	107086058	F			-0.110164	0.0151027	3.00275e-13	-0.117818	0.0152172	9.75645e-15
cg15343119	18	74961785	F	GALR1	TSS1500	0.124535	0.0170733	3.00564e-13	0.11783	0.0177109	2.87248e-11
cg16157615	3	13607231	R	FBLN2	5'UTR	-0.108704	0.0149033	3.00991e-13	-0.0741995	0.0149373	6.78554e-07
cg02694810	3	27764660	R	EOMES	TSS1500	0.116455	0.0159665	3.01511e-13	0.0909663	0.0167286	5.39511e-08
cg05890620	19	10397612	R	ICAM4	TSS200	0.104629	0.014346	3.02459e-13	0.0990084	0.0151621	6.57752e-11
cg15832662	11	63448437	R	RTN3	TSS1500	-0.0955511	0.0131012	3.02471e-13	-0.0913889	0.0135323	1.44412e-11
cg01511557	1	50514319	F	ELAVL4	Body	0.12618	0.0173011	3.02762e-13	0.123231	0.0182742	1.54681e-11
cg15469272	1	91189314	F			0.128607	0.017634	3.02909e-13	0.119825	0.0183012	5.85666e-11
cg03140521	1	68299388	R	GNG12	TSS1500	0.123322	0.0169096	3.03137e-13	0.102222	0.0168713	1.37056e-09
cg06654537	13	100641317	R			0.118262	0.0162161	3.03349e-13	0.106245	0.0163569	8.27806e-11
cg11612617	12	102872937	F	IGF1	Body	-0.125463	0.0172039	3.03742e-13	-0.160275	0.0175376	6.30662e-20
cg03915682	17	37767494	F			-0.126331	0.0173233	3.04153e-13	-0.102208	0.0178039	9.42621e-09
cg19971102	14	100135277	R	HHIPL1	3'UTR	-0.114166	0.0156555	3.04506e-13	-0.0963287	0.0157516	9.62657e-10
cg04732840	5	12615428	F			-0.143813	0.0197214	3.04824e-13	-0.139993	0.0200916	3.22112e-12
cg04601137	19	1512314	R	ADAMTSL5	5'UTR	-0.131149	0.0179849	3.04963e-13	-0.140017	0.0183802	2.57951e-14
cg14191343	14	104762027	R			-0.129431	0.0177498	3.05509e-13	-0.0886538	0.0177055	5.52486e-07
cg25139649	1	2165579	R	SKI	Body	-0.077124	0.0105766	3.05523e-13	-0.101062	0.0113932	7.29035e-19
cg00171192	22	17518345	R	CECR7	Body	0.125106	0.017157	3.05761e-13	0.157357	0.0172471	7.26046e-20
cg05507654	16	88509857	F			-0.132885	0.018224	3.05837e-13	-0.173803	0.0183172	2.34413e-21
cg00356183	7	751833	F	PRKAR1B	5'UTR	0.119734	0.0164211	3.06643e-13	0.108435	0.0170013	1.79334e-10
cg21117978	2	64957132	R			-0.125184	0.0171691	3.07097e-13	-0.13138	0.0175963	8.24381e-14
cg24938956	19	4670603	F	C19orf10	TSS200	0.122755	0.0168363	3.07511e-13	0.113327	0.0176256	1.27866e-10
cg09869291	1	94280391	F			-0.123904	0.0169942	3.07776e-13	-0.0886547	0.0176961	5.44765e-07
cg15846316	4	57371719	R	ARL9	5'UTR	0.120088	0.0164711	3.08077e-13	0.108927	0.0170999	1.89009e-10
cg08414087	10	102470027	F			0.123528	0.016943	3.08088e-13	0.0954802	0.0169403	1.73765e-08
cg06770735	1	11840031	F			-0.111021	0.0152279	3.08499e-13	-0.0801966	0.0157842	3.75792e-07
cg07386299	20	33817631	R	MMP24	Body	-0.102588	0.0140716	3.08926e-13	-0.0807992	0.0142639	1.47356e-08
cg16999370	4	122302232	R	QRFPR	TSS200	0.126678	0.0173763	3.09286e-13	0.0918819	0.0178957	2.83213e-07
cg24300475	12	3601514	R	PRMT8	Body	0.113294	0.0155404	3.09331e-13	0.120224	0.0157661	2.43115e-14
cg03626186	10	5882466	F			0.105179	0.0144273	3.09337e-13	0.0885682	0.0150663	4.13865e-09
cg04208928	1	226498038	F	LIN9	TSS1500	-0.12678	0.0173904	3.09492e-13	-0.0942551	0.0179551	1.52512e-07
cg27169020	15	83954229	R	BNC1	TSS1500	0.129971	0.0178284	3.0967e-13	0.145667	0.0182955	1.69453e-15
cg21820652	14	104902678	F			0.0920822	0.0126312	3.09774e-13	0.0754084	0.0130326	7.20206e-09
cg24185576	11	30607360	R	MPPED2	5'UTR	0.123569	0.0169505	3.09985e-13	0.115003	0.0170849	1.68196e-11
cg01515534	19	42415665	F			-0.131613	0.0180543	3.10288e-13	-0.116611	0.0180706	1.09607e-10
cg15878619	6	30687373	R	TUBB	TSS1500	-0.115557	0.015852	3.10609e-13	-0.117784	0.0161886	3.44585e-13
cg02637512	5	137476322	R	BRD8	Body	-0.0902482	0.0123812	3.12e-13	-0.0604726	0.0123527	9.80592e-07
cg23931796	21	43491319	F	UMODL1	TSS200	-0.0923274	0.0126669	3.12532e-13	-0.0834521	0.0126437	4.10301e-11
cg01759126	2	68870892	F			0.131638	0.0180603	3.12766e-13	0.10258	0.0181766	1.66603e-08
cg01286685	6	30039025	R	RNF39	Body	0.128967	0.0176954	3.14241e-13	0.115023	0.0184349	4.39168e-10
cg16306498	19	12146696	R	ZNF433	TSS200	0.120895	0.016588	3.14437e-13	0.0926382	0.0168818	4.07752e-08
cg11991058	2	168150602	R			0.120635	0.0165531	3.15127e-13	0.119759	0.0169205	1.46486e-12
cg14835517	12	113917417	R			0.118181	0.0162167	3.15511e-13	0.127358	0.0164736	1.06641e-14
cg09176256	10	119293967	F	EMX2OS	Body	0.121621	0.0166888	3.1559e-13	0.121169	0.0167668	4.94856e-13
cg10919522	14	74227441	F	C14orf43	5'UTR	-0.130283	0.0178777	3.15816e-13	-0.138567	0.0183461	4.25419e-14
cg07281879	11	32459626	F	WIT1	Body	0.118008	0.016194	3.16579e-13	0.123773	0.0167485	1.46751e-13
cg26963277	11	2722407	R	KCNQ1OT1	TSS1500	-0.13575	0.018629	3.16844e-13	-0.109671	0.0189702	7.4154e-09
cg02051239	2	74375507	R	BOLA3	TSS1500	0.0934524	0.012825	3.17561e-13	0.0751525	0.0135779	3.11409e-08
cg01738984	11	3240365	R	MRGPRG	TSS1500	-0.140284	0.0192522	3.17699e-13	-0.126557	0.0202371	4.00785e-10
cg09796457	15	68571585	F	FEM1B	Body	-0.12789	0.0175514	3.17846e-13	-0.126683	0.0180673	2.35462e-12
cg00464046	7	134854551	R	C7orf49	Body	-0.130192	0.0178674	3.17931e-13	-0.151915	0.016979	3.64514e-19
cg04035392	3	47866155	F	DHX30	Body	-0.141534	0.0194242	3.18214e-13	-0.175142	0.0186767	6.75136e-21
cg02276665	5	138088442	F	CTNNA1	TSS1500	-0.128959	0.0176985	3.18327e-13	-0.170843	0.0178105	8.61664e-22
cg10462961	11	130493253	F			-0.114753	0.0157491	3.18445e-13	-0.0964921	0.0152789	2.69515e-10
cg20886721	11	56428702	R	OR8U8	Body	-0.116088	0.0159329	3.19158e-13	-0.106575	0.0154645	5.51591e-12
cg20667364	19	46807466	F	HIF3A	Body	0.139645	0.0191667	3.19695e-13	0.123909	0.019829	4.13334e-10
cg26477488	5	153858936	F	HAND1	TSS1500	0.113579	0.0155893	3.20032e-13	0.104831	0.0159266	4.63799e-11
cg04198308	22	48971959	R	FAM19A5	Body	0.132592	0.0182007	3.21736e-13	0.0984736	0.0185352	1.07953e-07
cg16935597	17	76129099	R	TMC8	Body	-0.115044	0.015792	3.21784e-13	-0.142856	0.0157027	9.24007e-20
cg21232015	12	133424221	R	CHFR	Body	0.108749	0.0149281	3.21963e-13	0.0927042	0.0141008	4.88476e-11
cg10417567	4	85418371	F	NKX6-1	Body	0.109464	0.0150267	3.2262e-13	0.0832884	0.0155547	8.57676e-08
cg03296935	3	195946851	R	OSTalpha	Body	-0.0798828	0.0109661	3.22764e-13	-0.074852	0.0120885	5.94026e-10
cg12004641	2	218750749	F	TNS1	Body	-0.0880829	0.0120924	3.23617e-13	-0.068091	0.011934	1.15901e-08
cg00344380	4	42155519	F	BEND4	TSS1500	-0.138677	0.0190382	3.23643e-13	-0.117446	0.0192271	1.0066e-09
cg07724971	17	78035629	R	CCDC40	Body	-0.129617	0.0177944	3.23668e-13	-0.110981	0.0178579	5.14299e-10
cg16866373	8	120428692	R	NOV	5'UTR	0.10191	0.0139907	3.23897e-13	0.101617	0.0146283	3.74131e-12
cg22459630	15	68121028	R	LBXCOR1	Body	0.115424	0.0158464	3.24296e-13	0.0844083	0.0164043	2.66831e-07
cg04390523	13	78493100	R	EDNRB	5'UTR	0.119713	0.0164353	3.24367e-13	0.105716	0.0160134	4.06309e-11
cg23867146	4	2460483	R			-0.119632	0.0164246	3.24804e-13	-0.101958	0.0174338	4.96683e-09
cg16696270	8	132052934	R	ADCY8	TSS200	0.126249	0.0173336	3.25342e-13	0.0940743	0.0179348	1.55993e-07
cg23972551	11	68151664	R	LRP5	Body	-0.135421	0.0185932	3.25571e-13	-0.155225	0.0190894	4.24103e-16
cg08343042	2	135476907	F	TMEM163	TSS1500	0.118465	0.0162652	3.25715e-13	0.111617	0.0164676	1.21865e-11
cg00334177	6	28511757	R			0.113391	0.0155687	3.25801e-13	0.0873941	0.0159955	4.66359e-08
cg20909645	8	99985049	R			0.125891	0.0172852	3.26153e-13	0.124925	0.0174579	8.32033e-13
cg08790890	2	129200109	R			-0.107949	0.0148219	3.26223e-13	-0.0886726	0.0151601	4.94324e-09
cg08911208	7	1025760	R	CYP2W1	Body	-0.12365	0.0169778	3.26387e-13	-0.0928908	0.0177486	1.6615e-07
cg00825951	1	44871429	F	RNF220	5'UTR	0.122183	0.0167764	3.26404e-13	0.139387	0.0169947	2.36873e-16
cg20656525	14	103674342	F			0.138365	0.0189984	3.26572e-13	0.121898	0.0193897	3.24177e-10
cg13053992	21	45663171	F			-0.126515	0.0173716	3.26774e-13	-0.156632	0.0167056	6.84965e-21
cg22817993	1	1950415	F	GABRD	TSS1500	0.12629	0.0173411	3.27147e-13	0.0885297	0.0175703	4.68929e-07
cg16792842	8	25899459	F	EBF2	Body	0.120679	0.0165709	3.27473e-13	0.128569	0.0169177	2.96913e-14
cg22460123	12	52638294	R	KRT7	Body	-0.115357	0.0158403	3.27779e-13	-0.137035	0.0165822	1.40885e-16
cg26001333	5	71403058	R	MAP1B	TSS200	0.113011	0.0155185	3.28095e-13	0.0832017	0.0161586	2.61793e-07
cg12270485	11	130299947	F	ADAMTS8	TSS1500	-0.141236	0.0193945	3.28225e-13	-0.126434	0.0195928	1.09578e-10
cg15361750	19	47839132	F	GPR77	TSS1500	-0.0936018	0.0128536	3.28576e-13	-0.103616	0.0141531	2.46031e-13
cg11804721	1	153752529	F	SLC27A3	3'UTR	-0.129301	0.0177559	3.28638e-13	-0.104177	0.0172851	1.67017e-09
cg25281677	11	57248038	F			-0.131683	0.0180834	3.28987e-13	-0.140835	0.0172458	3.17893e-16
cg12444117	11	130319691	R	ADAMTS15	1stExon	0.132753	0.0182313	3.29926e-13	0.110147	0.018685	3.74769e-09
cg09234567	15	72489828	F	GRAMD2	Body	0.129704	0.017813	3.30322e-13	0.114989	0.0182861	3.2088e-10
cg06021552	20	30432308	R	FOXS1	3'UTR	-0.112932	0.0155096	3.30396e-13	-0.0961253	0.0154045	4.3738e-10
cg06976025	17	77810742	R	CBX4	Body	0.115751	0.0158973	3.30918e-13	0.0841304	0.0161331	1.84046e-07
cg26159090	10	60474252	F	BICC1	Body	-0.0918763	0.0126194	3.32401e-13	-0.0749508	0.0126084	2.77262e-09
cg02795076	12	50505329	F	C12orf62	TSS1500	0.136266	0.0187172	3.33141e-13	0.145735	0.0193283	4.70093e-14
cg26786407	1	3415673	F	MEGF6	Body	-0.0789374	0.0108429	3.335e-13	-0.0754621	0.0107191	1.92246e-12
cg16415834	X	9733868	R	GPR143	5'UTR	0.119938	0.0164749	3.3366e-13	0.118391	0.0166025	9.96945e-13
cg13080716	7	23514478	R			0.124599	0.0171159	3.34472e-13	0.131842	0.0176103	7.0642e-14
cg03415545	4	100274039	R	ADH1C	TSS200	-0.134519	0.0184786	3.34497e-13	-0.141132	0.0192735	2.43222e-13
cg03354707	19	41115390	F	LTBP4	Body	-0.136768	0.0187876	3.34565e-13	-0.125054	0.0189474	4.11104e-11
cg15661311	11	504551	F	RNH1	5'UTR	0.119763	0.0164527	3.35736e-13	0.10783	0.017346	5.0867e-10
cg01082907	6	168709067	R	DACT2	Body	-0.107186	0.0147251	3.35862e-13	-0.0948681	0.0146205	8.6566e-11
cg01190800	4	1539702	F			-0.105176	0.0144489	3.35905e-13	-0.0765167	0.0142009	7.11878e-08
cg11065015	20	327170	R	NRSN2	TSS200	-0.127986	0.0175826	3.35948e-13	-0.091668	0.018476	6.99602e-07
cg07878800	6	5999266	R	NRN1	Body	0.126919	0.0174367	3.36652e-13	0.0961255	0.017758	6.19474e-08
cg07123182	11	2722391	F	KCNQ1OT1	TSS1500	-0.13289	0.018257	3.36689e-13	-0.107449	0.018037	2.56695e-09
cg01001286	15	81475638	R			-0.121572	0.0167034	3.38188e-13	-0.106437	0.0172369	6.61799e-10
cg19380001	1	50889427	R	DMRTA2	TSS1500	0.130352	0.0179109	3.39195e-13	0.0940824	0.0180111	1.75498e-07
cg00386408	5	135364970	R	TGFBI	Body	0.113073	0.015537	3.39625e-13	0.0786095	0.0148228	1.13734e-07
cg21817858	5	141133337	F			0.125791	0.0172848	3.39984e-13	0.128922	0.0178981	5.88707e-13
cg10130088	11	122138618	R			-0.133147	0.0182958	3.40064e-13	-0.14198	0.0192322	1.55456e-13
cg00505318	3	69130918	R	UBA3	TSS1500	-0.0643955	0.00884865	3.40238e-13	-0.0592828	0.00868447	8.71347e-12
cg11400774	1	156051324	F	MEX3A	Body	0.124674	0.0171317	3.40399e-13	0.107203	0.0176745	1.31596e-09
cg18710929	6	118228078	R	SLC35F1	TSS1500	0.131203	0.0180289	3.40422e-13	0.118307	0.01879	3.04843e-10
cg06873316	11	20690682	F	NELL1	TSS1500	0.122018	0.0167673	3.4098e-13	0.0961179	0.0171724	2.178e-08
cg10767223	5	1295799	F	TERT	TSS1500	0.107543	0.0147794	3.42485e-13	0.0809808	0.0155964	2.0772e-07
cg13477780	7	75897549	F	SRRM3	Body	-0.132451	0.0182028	3.42763e-13	-0.129759	0.0172737	5.82596e-14
cg14585235	8	26724817	R			0.11843	0.0162762	3.43092e-13	0.0966466	0.0166484	6.43107e-09
cg20113732	11	20691180	F	NELL1	5'UTR	0.122235	0.0167997	3.43721e-13	0.0843759	0.016902	5.97375e-07
cg18921025	6	30952064	F	MUC21	Body	-0.104572	0.0143725	3.44398e-13	-0.0735895	0.0143845	3.12258e-07
cg01631162	6	30043418	F	RNF39	1stExon	0.117576	0.0161599	3.44479e-13	0.0992406	0.0171303	6.90286e-09
cg08323075	4	5053504	F	STK32B	TSS200	0.132718	0.0182417	3.45112e-13	0.123853	0.0185294	2.32231e-11
cg16672562	19	46801672	F	HIF3A	5'UTR	-0.117456	0.0161442	3.4532e-13	-0.0826455	0.0159352	2.14463e-07
cg08818866	2	33415906	R	LTBP1	Body	-0.120737	0.0165955	3.45618e-13	-0.0936695	0.0164993	1.36935e-08
cg25105066	7	70159340	F	AUTS2	Body	0.135692	0.0186513	3.45933e-13	0.114919	0.0195462	4.11821e-09
cg05850205	8	67350187	F	ADHFE1	Body	-0.117402	0.0161373	3.45988e-13	-0.108036	0.01639	4.35087e-11
cg04006520	12	2660504	F	CACNA1C	Body	-0.123276	0.0169452	3.46595e-13	-0.122508	0.0164365	9.09371e-14
cg16932560	6	31589994	R	SNORA38	TSS1500	-0.128652	0.0176844	3.4666e-13	-0.0921784	0.0182818	4.60471e-07
cg00303378	1	159825552	R	VSIG8	Body	0.132643	0.018233	3.46796e-13	0.107121	0.0187604	1.12993e-08
cg14098847	14	101923218	R			0.133628	0.0183715	3.49854e-13	0.0972239	0.018651	1.86016e-07
cg12977791	4	82126891	R	PRKG2	TSS1500	-0.13934	0.0191569	3.50044e-13	-0.14296	0.0195553	2.66034e-13
cg14629075	3	87039687	F	VGLL3	Body	0.121341	0.0166829	3.50611e-13	0.110541	0.0168524	5.40253e-11
cg04752042	1	46951683	F			0.122802	0.0168838	3.50723e-13	0.142387	0.0175309	4.58273e-16
cg07366503	1	228330085	R	GUK1	Body	0.0994421	0.0136722	3.50793e-13	0.119409	0.0138676	7.26388e-18
cg10884614	17	7215252	R	EIF5A	3'UTR	-0.10465	0.0143882	3.50818e-13	-0.12526	0.0139161	2.23521e-19
cg15718594	1	212874742	R	BATF3	TSS1500	-0.127057	0.0174692	3.51174e-13	-0.10699	0.0176162	1.25212e-09
cg14717906	5	138641864	F	MATR3	5'UTR	-0.0984847	0.0135414	3.5189e-13	-0.112408	0.0133376	3.51934e-17
cg26544981	4	188401038	F			-0.11774	0.016189	3.52022e-13	-0.0861057	0.0161157	9.14406e-08
cg23663774	4	111555440	R	PITX2	5'UTR	0.123584	0.0169949	3.54661e-13	0.10775	0.0169895	2.26606e-10
cg02268569	16	1032713	F	SOX8	Body	0.135856	0.0186835	3.55749e-13	0.146432	0.0190542	1.52996e-14
cg22982767	22	46454012	F	LOC150381	Body	-0.132651	0.0182433	3.56219e-13	-0.151941	0.0189556	1.09564e-15
cg19811087	1	91184501	F			0.110523	0.0152001	3.56326e-13	0.0882042	0.0158888	2.83478e-08
cg12321669	6	31240814	F	HLA-C	TSS1500	-0.14027	0.0192915	3.56571e-13	-0.131239	0.0199154	4.40322e-11
cg01082512	10	23462117	F			0.120018	0.0165072	3.57769e-13	0.0932256	0.0168697	3.27184e-08
cg00075507	17	26708226	R	SARM1	Body	0.129042	0.0177485	3.57941e-13	0.129049	0.0185383	3.37347e-12
cg15194251	11	2239813	R			-0.117995	0.0162295	3.58534e-13	-0.105956	0.0149537	1.38421e-12
cg11857626	3	51909628	F	IQCF5	TSS200	-0.116529	0.0160282	3.58836e-13	-0.0851543	0.0153784	3.07195e-08
cg01088070	6	71665395	F	B3GAT2	Body	0.119797	0.0164777	3.58903e-13	0.0870863	0.0166795	1.77815e-07
cg14301859	7	73041858	F			-0.130066	0.0178904	3.59057e-13	-0.124088	0.0177386	2.64599e-12
cg22510337	19	58399967	F	ZNF814	Body	0.1359	0.018693	3.59223e-13	0.13398	0.0186312	6.42536e-13
cg09115485	6	32014605	F	TNXB	Body	-0.135982	0.0187049	3.59822e-13	-0.10448	0.0193755	6.95355e-08
cg09863066	22	37214864	R	PVALB	5'UTR	-0.12356	0.0169967	3.60375e-13	-0.142235	0.0171306	1.01523e-16
cg13337047	19	57683843	R			0.138453	0.0190454	3.6041e-13	0.153469	0.019509	3.64515e-15
cg21943416	4	143766916	F	INPP4B	5'UTR	0.100902	0.0138802	3.60852e-13	0.0916699	0.0144263	2.09277e-10
cg02162886	14	61114145	F	SIX1	Body	0.125245	0.017229	3.60971e-13	0.109025	0.0173073	2.98838e-10
cg09319072	18	44775413	F			0.130785	0.0179912	3.61164e-13	0.109484	0.0183576	2.4618e-09
cg18197377	12	115134688	F			0.121929	0.0167735	3.61775e-13	0.136712	0.0176365	9.07076e-15
cg07698523	16	9233139	F			0.102538	0.0141062	3.62179e-13	0.0705172	0.0141748	6.53089e-07
cg07183447	10	102484107	F			0.121802	0.0167572	3.63181e-13	0.0994926	0.0168669	3.66412e-09
cg21357291	18	55471021	R			0.107632	0.0148082	3.63683e-13	0.0895256	0.0147538	1.29529e-09
cg10947611	2	240220382	F	HDAC4	Body	-0.124919	0.0171875	3.64755e-13	-0.136532	0.0177797	1.6024e-14
cg13056222	1	204219199	R	PLEKHA6	Body	-0.0995355	0.0136951	3.6495e-13	-0.0804845	0.0141925	1.4205e-08
cg12483561	17	72920385	F	OTOP2	5'UTR	0.11434	0.0157321	3.65085e-13	0.0924405	0.0157689	4.56743e-09
cg16663033	1	15272108	F	KIAA1026	Body	-0.116471	0.0160263	3.66334e-13	-0.089543	0.0159672	2.0475e-08
cg21068013	3	43204254	F			-0.122084	0.0167992	3.66927e-13	-0.115313	0.017	1.17617e-11
cg26246342	6	32945423	F	BRD2	Body	-0.116241	0.0159957	3.6742e-13	-0.148265	0.0153959	5.96135e-22
cg11730703	14	105167607	R	INF2	5'UTR	-0.120436	0.0165735	3.68116e-13	-0.116941	0.0170919	7.81378e-12
cg27109129	4	74864165	R	CXCL5	Body	0.107049	0.0147314	3.68365e-13	0.0907136	0.0150894	1.83552e-09
cg12843489	17	35061545	R			-0.122507	0.0168593	3.69172e-13	-0.105749	0.0179826	4.0866e-09
cg05422029	6	27235843	F			0.131531	0.0181016	3.69571e-13	0.141446	0.0186527	3.37198e-14
cg24080247	21	38082613	F	SIM2	Body	0.125366	0.0172534	3.69833e-13	0.101273	0.0177068	1.0688e-08
cg08220628	4	85504480	F	CDS1	5'UTR	0.124805	0.0171763	3.69957e-13	0.0879332	0.0174104	4.40412e-07
cg11142489	4	74810142	F			0.111203	0.0153045	3.70248e-13	0.103637	0.0155097	2.3565e-11
cg13071386	3	37494403	R	ITGA9	Body	0.108378	0.0149162	3.70873e-13	0.0819223	0.014972	4.45697e-08
cg22704780	19	42916673	R	LIPE	Body	-0.131154	0.0180517	3.71835e-13	-0.128061	0.0183995	3.40147e-12
cg04030401	16	67196699	F	HSF4	TSS1500	0.0871055	0.0119891	3.72019e-13	0.064976	0.0124818	1.93288e-07
cg10644072	21	42218551	F	DSCAM	1stExon	0.123722	0.0170296	3.72674e-13	0.107687	0.0172084	3.90352e-10
cg23811789	18	5197462	R	LOC642597	TSS1500	0.133884	0.0184289	3.73351e-13	0.13565	0.0187963	5.3218e-13
cg04406863	20	62177351	R	SRMS	Body	-0.0862393	0.0118707	3.73398e-13	-0.074771	0.0111271	1.82059e-11
cg15695045	1	204330069	F	PLEKHA6	TSS1500	-0.129803	0.0178677	3.73893e-13	-0.119368	0.0184201	9.15383e-11
cg06951627	6	26196580	R			-0.101687	0.0139977	3.74256e-13	-0.0895756	0.013945	1.33166e-10
cg19070159	6	31829644	R	NEU1	Body	-0.12968	0.0178514	3.74671e-13	-0.105432	0.0187013	1.72348e-08
cg14977066	1	50891195	R			0.125234	0.0172395	3.74771e-13	0.112392	0.0175995	1.70205e-10
cg23621013	7	135433353	F	FAM180A	1stExon	-0.103652	0.0142685	3.74802e-13	-0.0934331	0.0146943	2.03787e-10
cg01578875	4	146804010	R	ZNF827	Body	0.114729	0.0157935	3.74828e-13	0.122988	0.0164243	6.98477e-14
cg16638266	3	55522835	F			0.122529	0.0168673	3.75029e-13	0.116078	0.0170785	1.07019e-11
cg06778853	1	6672620	R	PHF13	TSS1500	-0.137533	0.0189329	3.75187e-13	-0.124868	0.0179433	3.42672e-12
cg05901279	12	42979568	R	PRICKLE1	5'UTR	-0.11691	0.0160939	3.7521e-13	-0.0949565	0.0161987	4.57386e-09
cg24251135	4	144109657	F	USP38	Body	-0.118485	0.016311	3.75533e-13	-0.127977	0.0166269	1.393e-14
cg13714026	10	73385503	R	CDH23	Body	-0.137204	0.0188883	3.75872e-13	-0.156653	0.0188735	1.03975e-16
cg11671598	4	111563111	R			0.13799	0.0189972	3.76649e-13	0.0968245	0.0194774	6.65705e-07
cg05154390	1	36929274	R	MRPS15	Body	-0.133828	0.0184246	3.77061e-13	-0.160458	0.018445	3.34148e-18
cg06838985	11	101453871	R	TRPC6	Body	0.107885	0.0148537	3.78072e-13	0.103801	0.0149936	4.42143e-12
cg04648480	21	38083099	R	SIM2	Body	0.129195	0.0177884	3.78875e-13	0.107668	0.0185134	6.0388e-09
cg27142536	11	20618198	R			0.111773	0.0153898	3.79177e-13	0.0911891	0.0155849	4.88237e-09
cg14383135	2	101436923	R	NPAS2	5'UTR	0.1346	0.018533	3.79422e-13	0.109258	0.0189966	8.84685e-09
cg02066682	9	79634037	F	FOXB2	TSS1500	0.113266	0.0155959	3.79777e-13	0.100052	0.0155908	1.38644e-10
cg26627769	5	92938402	R			0.121353	0.0167094	3.79777e-13	0.0930498	0.0174098	9.05799e-08
cg00083059	6	39902348	R	MOCS1	TSS200	0.118774	0.0163547	3.80286e-13	0.110602	0.0166277	2.89794e-11
cg12247101	6	30653549	F	KIAA1949	Body	-0.115627	0.0159216	3.80601e-13	-0.172304	0.0165269	1.89409e-25
cg01437204	1	202130344	F	PTPN7	TSS1500	-0.10737	0.0147846	3.80638e-13	-0.114154	0.0153289	9.55049e-14
cg20648272	20	35068341	F	DLGAP4	Body	-0.132652	0.018266	3.80728e-13	-0.111752	0.0185243	1.6119e-09
cg26063719	10	17273187	F	VIM	Body	-0.0839281	0.0115568	3.80852e-13	-0.116022	0.0128289	1.5122e-19
cg00927554	12	95941920	R	USP44	5'UTR	0.130098	0.0179152	3.81746e-13	0.118799	0.0186847	2.0426e-10
cg00678892	2	53543334	F			-0.101203	0.0139366	3.8219e-13	-0.0844068	0.0139394	1.40184e-09
cg11788234	13	29393811	R			0.118469	0.0163144	3.82541e-13	0.109403	0.0172565	2.3003e-10
cg24934400	4	4873966	F			0.119525	0.01646	3.8267e-13	0.120751	0.016934	9.98768e-13
cg14526718	2	176932840	F			0.122613	0.0168856	3.83152e-13	0.13486	0.0175921	1.77538e-14
cg04478931	4	86396739	R	ARHGAP24	5'UTR	0.10304	0.0141908	3.84032e-13	0.0895172	0.0142161	3.03706e-10
cg26477856	12	56324915	F	DGKA	TSS1500	-0.082543	0.011368	3.84183e-13	-0.106246	0.0111252	1.29644e-21
cg04949225	13	50796845	F			-0.0923017	0.012712	3.84223e-13	-0.103026	0.0139491	1.51428e-13
cg21776417	3	147142415	F			0.119986	0.0165249	3.8448e-13	0.146261	0.0170077	7.9933e-18
cg17797591	17	63555244	F	AXIN2	5'UTR	0.128342	0.0176759	3.84666e-13	0.112498	0.0185619	1.3554e-09
cg12560421	7	2656527	F			-0.122938	0.0169319	3.85066e-13	-0.112564	0.0171102	4.74353e-11
cg24587297	2	151534222	F			-0.121652	0.0167559	3.86305e-13	-0.110648	0.0167114	3.56602e-11
cg09027255	1	2796193	F			-0.114879	0.0158236	3.87256e-13	-0.0918853	0.0146724	3.78948e-10
cg03310242	12	2903563	F	FKBP4	TSS1500	0.117429	0.0161758	3.88358e-13	0.0843197	0.016979	6.83107e-07
cg26671281	11	2828214	F	KCNQ1	Body	-0.118902	0.0163788	3.8856e-13	-0.0873878	0.0166826	1.62098e-07
cg20962117	9	17907485	R			0.122506	0.0168757	3.89068e-13	0.0971261	0.016369	2.96476e-09
cg05048199	3	33319000	F	FBXL2	5'UTR	0.123203	0.0169717	3.89155e-13	0.110204	0.0170139	9.33695e-11
cg14916175	10	73529624	R	CDH23	Body	-0.123267	0.0169806	3.89164e-13	-0.0957893	0.0173475	3.35586e-08
cg07084163	5	36066783	F	UGT3A2	Body	0.12574	0.0173215	3.89417e-13	0.103658	0.017927	7.37086e-09
cg06372962	1	173638690	F	ANKRD45	5'UTR	0.100042	0.0137819	3.90238e-13	0.102719	0.0143096	7.05805e-13
cg02300377	11	12399056	F	PARVA	TSS200	0.119901	0.0165184	3.9109e-13	0.0940549	0.0168278	2.28033e-08
cg00078299	8	124284379	R	ZHX1	5'UTR	-0.121334	0.016716	3.91263e-13	-0.129901	0.0176294	1.72634e-13
cg11856976	11	45303530	F	SYT13	Body	-0.108073	0.0148895	3.91947e-13	-0.0946118	0.0152134	5.00335e-10
cg02246426	8	97162431	F	GDF6	Body	0.118022	0.0162608	3.92699e-13	0.156535	0.0164963	2.3309e-21
cg19578835	14	38067622	R			0.126455	0.0174229	3.93024e-13	0.117494	0.0175536	2.18003e-11
cg07146984	6	109706151	R			-0.135528	0.0186736	3.93736e-13	-0.125002	0.0192476	8.336e-11
