## Supplementary Tables 1-6 for "Epigenetic drift association with cancer risk and survival, and modification by sex" (part 3 of 3)

### Sheet: Table S2 (continued)
Table S2: 32,659 replicated age-associated CpGs using the MCCS sample.
cg19025430	5	178487826	R	ZNF354C	5'UTR	0.120296	0.0165751	3.93935e-13	0.120472	0.0166603	4.79092e-13
cg05981033	16	86588144	R	MTHFSD	Body	-0.0931564	0.0128357	3.94081e-13	-0.0711453	0.0132948	8.73018e-08
cg03007309	14	103556656	F			-0.106507	0.0146753	3.94127e-13	-0.0872564	0.0150025	6.02292e-09
cg01081083	22	25202766	R	SGSM1	Body	-0.142768	0.0196716	3.94167e-13	-0.121279	0.020194	1.90498e-09
cg03942932	6	106441441	R			0.0954247	0.0131486	3.94647e-13	0.0939747	0.0135897	4.67423e-12
cg12145394	5	177573275	R	RMND5B	Body	-0.128043	0.0176434	3.94935e-13	-0.125809	0.0167947	6.83553e-14
cg06798288	1	1063186	F			-0.129398	0.0178302	3.95e-13	-0.0911843	0.0183068	6.32884e-07
cg24470692	8	6565084	R	AGPAT5	TSS1500	-0.125414	0.0172818	3.9573e-13	-0.132255	0.0175996	5.70682e-14
cg14169886	1	3111849	F	PRDM16	Body	-0.109487	0.015088	3.97042e-13	-0.0854681	0.0144314	3.1733e-09
cg15162392	2	37571729	R	QPCT	TSS200	0.115105	0.0158622	3.97057e-13	0.0945009	0.0164199	8.65065e-09
cg19777470	15	78633455	F	CRABP1	Body	0.122669	0.0169047	3.97102e-13	0.090141	0.0171042	1.36351e-07
cg12411858	22	20863268	F	MED15	Body	-0.122899	0.0169366	3.97597e-13	-0.0942946	0.0168058	2.01364e-08
cg09262197	1	3807312	R	C1orf174	Body	-0.121741	0.0167774	3.97934e-13	-0.0907319	0.0175464	2.32893e-07
cg05051976	12	69329653	F	CPM	5'UTR	-0.132824	0.018305	3.98209e-13	-0.0935286	0.0190581	9.22256e-07
cg20307125	2	30336941	F			-0.139069	0.0191666	3.99317e-13	-0.126711	0.0197826	1.50194e-10
cg03595855	11	70964127	F			0.123498	0.0170206	3.99421e-13	0.116461	0.0175218	2.99804e-11
cg22222281	12	6308758	R	CD9	TSS1500	-0.0793481	0.0109363	4.0016e-13	-0.0860554	0.0115704	1.02545e-13
cg16456596	8	8313504	F			-0.125359	0.0172778	4.00218e-13	-0.093642	0.0177812	1.39162e-07
cg06388350	4	95334135	R			-0.125442	0.0172893	4.00223e-13	-0.151545	0.0180906	5.42796e-17
cg21460020	6	142410221	F	NMBR	TSS1500	0.120415	0.0165965	4.00247e-13	0.115661	0.0172623	2.08056e-11
cg08719712	7	130419485	R	KLF14	TSS1500	0.137027	0.0188863	4.00564e-13	0.172535	0.018756	3.61426e-20
cg27046604	15	41135869	R	SPINT1	TSS1500	-0.103012	0.0141982	4.00793e-13	-0.0933438	0.014244	5.63212e-11
cg02109162	15	99646443	F	SYNM	Body	0.13223	0.0182253	4.00817e-13	0.111118	0.0188578	3.80633e-09
cg15106134	3	181428466	F	SOX2OT	Body	0.120085	0.0165518	4.01345e-13	0.123324	0.0168602	2.58272e-13
cg24772267	6	72130742	F	C6orf155	TSS1500	0.132569	0.0182726	4.01449e-13	0.153338	0.0188326	3.88251e-16
cg09367425	11	61733997	F	FTH1	Body	-0.141947	0.0195654	4.01636e-13	-0.123855	0.0198655	4.52722e-10
cg25903474	X	110039472	R	CHRDL1	TSS200	0.0588899	0.00811737	4.02241e-13	0.0733883	0.00849591	5.71671e-18
cg04688351	2	223154140	R	PAX3	Body	0.125075	0.0172404	4.02376e-13	0.105027	0.0176429	2.63402e-09
cg01787382	3	169041586	F	MECOM	Body	-0.142305	0.0196159	4.02914e-13	-0.114249	0.0198565	8.72992e-09
cg04223842	2	26865191	R	CIB4	TSS1500	-0.11212	0.0154554	4.03448e-13	-0.0857428	0.0153352	2.25458e-08
cg06099971	15	42386816	R	PLA2G4D	TSS200	-0.089261	0.0123044	4.03522e-13	-0.0633886	0.0119591	1.1553e-07
cg24761366	10	60936866	R	PHYHIPL	Body	0.113018	0.0155793	4.03599e-13	0.100091	0.0162052	6.55521e-10
cg10638793	3	169027604	R	MECOM	Body	-0.132197	0.0182236	4.0404e-13	-0.133023	0.0181717	2.4739e-13
cg06599927	1	16973938	R	MST1P2	Body	0.128969	0.0177786	4.04111e-13	0.0971769	0.0185731	1.67561e-07
cg14689537	10	94450866	R	HHEX	Body	0.0967589	0.0133387	4.04603e-13	0.0812395	0.0134907	1.72369e-09
cg15810758	6	99290349	F			0.120681	0.0166386	4.07471e-13	0.13051	0.0169609	1.41779e-14
cg07570537	1	205482924	R	CDK18	5'UTR	-0.0942356	0.0129926	4.07584e-13	-0.0752962	0.0130859	8.71697e-09
cg26914205	18	77865873	F	ADNP2	TSS1500	-0.130164	0.0179463	4.07817e-13	-0.159286	0.0178427	4.36793e-19
cg25423146	12	12419436	R	LRP6	Body	0.110985	0.0153022	4.07899e-13	0.0923582	0.0157157	4.18265e-09
cg15900054	6	33145396	R	COL11A2	Body	-0.135912	0.018739	4.08031e-13	-0.113079	0.0188961	2.17363e-09
cg07337385	5	150042314	R	MYOZ3	5'UTR	-0.0958349	0.0132134	4.08108e-13	-0.0769463	0.013362	8.48242e-09
cg16163419	3	100712326	R	ABI3BP	5'UTR	-0.132402	0.0182552	4.08223e-13	-0.118468	0.0190391	4.89687e-10
cg24162603	3	127945858	F	EEFSEC	Body	-0.118571	0.0163493	4.09519e-13	-0.122093	0.0177625	6.25775e-12
cg18544329	7	96654198	F	DLX5	TSS200	0.11753	0.016206	4.09924e-13	0.127876	0.0168649	3.39221e-14
cg18303410	17	76835340	R	USP36	5'UTR	-0.103052	0.0142097	4.10023e-13	-0.0705912	0.0139298	4.02758e-07
cg21277889	7	29721696	R	LOC646762	Body	-0.0483503	0.00666714	4.10551e-13	-0.0446965	0.00712105	3.45893e-10
cg07150045	2	163696187	F	KCNH7	TSS1500	0.123408	0.0170176	4.11255e-13	0.111802	0.0169921	4.71553e-11
cg23303408	5	145718597	F	POU4F3	5'UTR	0.117824	0.0162476	4.1133e-13	0.0972309	0.0167923	7.03033e-09
cg03634234	7	152132218	R	MLL3	Body	0.121888	0.0168083	4.11655e-13	0.108421	0.0170315	1.94143e-10
cg20390045	5	57878295	R	RAB3C	TSS1500	0.113684	0.015677	4.11837e-13	0.0884978	0.0157563	1.94687e-08
cg02934082	3	122705793	R	SEMA5B	5'UTR	-0.131113	0.0180808	4.12159e-13	-0.123632	0.019122	1.01018e-10
cg17072494	6	149401166	F			-0.0685556	0.00945437	4.1308e-13	-0.054869	0.0101616	6.67668e-08
cg08997253	9	104500729	R	GRIN3A	5'UTR	0.115248	0.0158937	4.13271e-13	0.0858654	0.0164623	1.82938e-07
cg14773694	19	30365923	R			-0.115668	0.0159518	4.13292e-13	-0.0895455	0.0159991	2.18201e-08
cg03976712	1	2946727	F			-0.12216	0.0168471	4.1332e-13	-0.0964036	0.0171395	1.85885e-08
cg08576304	2	71162693	F	ATP6V1B1	TSS1500	-0.123592	0.0170449	4.13784e-13	-0.122804	0.0177664	4.77306e-12
cg11300147	12	7596703	R	CD163L1	1stExon	-0.140306	0.0193504	4.14382e-13	-0.156975	0.0189525	1.20585e-16
cg06552810	11	31128660	F			-0.140926	0.0194374	4.15992e-13	-0.127709	0.019715	9.31112e-11
cg03320255	19	38042154	F	ZNF540	TSS200	0.129257	0.017828	4.15995e-13	0.120446	0.0185522	8.45446e-11
cg07743730	13	108817948	R			-0.113146	0.0156059	4.16201e-13	-0.109454	0.0153856	1.12672e-12
cg23680787	14	104824167	R			-0.116078	0.016011	4.16995e-13	-0.086706	0.0161998	8.68428e-08
cg11240043	1	20250501	R	PLA2G2E	TSS1500	-0.127283	0.0175567	4.17368e-13	-0.0955132	0.0176703	6.46992e-08
cg02976699	9	17907163	R			0.120429	0.0166118	4.18111e-13	0.0914392	0.0167651	4.92081e-08
cg07124956	1	236273335	F			-0.130618	0.0180176	4.18319e-13	-0.131314	0.0186402	1.85937e-12
cg11169102	5	170285840	F			-0.10592	0.0146113	4.19271e-13	-0.100421	0.0151423	3.31632e-11
cg21917976	1	146713959	F	CHD1L	TSS1500	-0.122254	0.0168649	4.198e-13	-0.158001	0.0174272	1.23131e-19
cg13392022	1	154600693	R	ADAR	TSS1500	-0.141011	0.0194531	4.2053e-13	-0.119543	0.0198324	1.66364e-09
cg04812556	11	9112715	R	SCUBE2	Body	0.128903	0.0177827	4.20575e-13	0.0885833	0.0178453	6.90721e-07
cg01479232	20	748992	R	C20orf54	1stExon	-0.134207	0.0185153	4.21667e-13	-0.138965	0.018432	4.72447e-14
cg19268498	3	180397857	F	CCDC39	TSS1500	0.114714	0.015827	4.22997e-13	0.111696	0.0164127	1.00717e-11
cg07193998	20	4707860	R	PRND	3'UTR	-0.140454	0.0193789	4.23571e-13	-0.152646	0.0199784	2.16248e-14
cg16387141	6	26757842	R			0.121289	0.0167348	4.23899e-13	0.0962732	0.0172084	2.21195e-08
cg02319354	5	72530186	F			0.113019	0.0155939	4.24115e-13	0.0886279	0.0159907	2.98262e-08
cg02181036	7	30328151	F	ZNRF2	Body	-0.0599189	0.00826757	4.24654e-13	-0.0428689	0.0086426	7.04259e-07
cg22976120	11	48040772	F	PTPRJ	Body	-0.104761	0.0144549	4.24729e-13	-0.0958118	0.0150065	1.71761e-10
cg07564962	5	139076670	F			0.109536	0.0151142	4.25446e-13	0.0809075	0.015026	7.26465e-08
cg03506944	4	154074021	F	TRIM2	TSS1500	0.111	0.0153166	4.25983e-13	0.0940986	0.0158534	2.92892e-09
cg01066157	6	152451023	F	SYNE1	Body	-0.136938	0.0188958	4.2608e-13	-0.0950053	0.0193753	9.41798e-07
cg19520280	13	111032155	F	COL4A2	Body	-0.118908	0.0164081	4.26359e-13	-0.110589	0.016245	9.92589e-12
cg17345741	14	69472652	F			-0.103666	0.0143051	4.26762e-13	-0.0818554	0.0135808	1.66732e-09
cg04032226	17	42082392	F	PYY	TSS1500	0.130788	0.0180479	4.26919e-13	0.108463	0.0189445	1.03233e-08
cg13962186	9	79633650	R	FOXB2	TSS1500	0.117302	0.0161869	4.27002e-13	0.108971	0.0163519	2.66273e-11
cg14452947	5	87970640	F	LOC645323	Body	0.116283	0.0160468	4.2782e-13	0.122261	0.0163501	7.56257e-14
cg22798214	1	212692190	R			-0.130044	0.017946	4.2798e-13	-0.0931867	0.0182629	3.35176e-07
cg25106500	11	66602184	F	C11orf80	Body	-0.135857	0.0187486	4.28431e-13	-0.143012	0.0187873	2.69521e-14
cg12840502	22	30116919	F	CABP7	Body	0.115838	0.0159861	4.28793e-13	0.0842667	0.0164126	2.83265e-07
cg22496102	15	78632677	R	CRABP1	1stExon	0.125541	0.0173261	4.29929e-13	0.0952744	0.01783	9.1169e-08
cg25152404	1	225999183	F	EPHX1	5'UTR	-0.129076	0.0178147	4.30883e-13	-0.127441	0.0187758	1.14087e-11
cg14559259	2	223168575	R	CCDC140	5'UTR	0.119289	0.016464	4.31008e-13	0.142917	0.0168084	1.85158e-17
cg07147033	1	1549615	F	MIB2	TSS1500	-0.0963995	0.0133049	4.3115e-13	-0.0670094	0.0130598	2.88282e-07
cg07813254	1	20877673	R	FAM43B	TSS1500	-0.122458	0.0169015	4.31227e-13	-0.113467	0.0150312	4.39515e-14
cg19448816	3	16974217	F	PLCL2	Body	-0.0881008	0.01216	4.31964e-13	-0.0870554	0.0130499	2.54113e-11
cg16934178	7	93520074	R	TFPI2	TSS200	0.12391	0.0171025	4.32e-13	0.113407	0.0177996	1.87379e-10
cg06319822	16	215960	R	HBM	TSS200	0.126002	0.0173922	4.33151e-13	0.0898071	0.0180595	6.59777e-07
cg01520867	14	104583632	R	MIR203	TSS200	0.121092	0.0167145	4.33355e-13	0.0976968	0.0169683	8.53162e-09
cg10662093	19	38747234	R	PPP1R14A	TSS200	0.129631	0.0178932	4.33365e-13	0.0936259	0.0181869	2.6329e-07
cg10839475	12	113959012	R			-0.109572	0.0151245	4.33508e-13	-0.113816	0.0153487	1.21303e-13
cg04400072	11	89785647	F			0.114589	0.0158175	4.34278e-13	0.102656	0.0162587	2.72108e-10
cg05754435	4	55992155	F	KDR	TSS1500	0.114729	0.0158372	4.34776e-13	0.0961622	0.0158371	1.26346e-09
cg26149739	2	60737387	R	BCL11A	Body	-0.109649	0.0151364	4.35524e-13	-0.103885	0.0150661	5.37646e-12
cg11486133	4	93224895	R	GRID2	TSS1500	0.111997	0.0154607	4.35615e-13	0.114005	0.0154143	1.40314e-13
cg02692785	11	84148821	F	DLG2	Body	0.116025	0.0160167	4.35668e-13	0.0882726	0.0169021	1.7646e-07
cg01901332	11	75031054	R	ARRB1	Body	-0.11345	0.0156617	4.36318e-13	-0.104811	0.0164194	1.73223e-10
cg11844042	4	153602251	R	TMEM154	TSS1500	-0.127311	0.017576	4.37448e-13	-0.0989853	0.0167114	3.15685e-09
cg05317851	13	112726124	F			0.115282	0.0159162	4.38642e-13	0.0991616	0.0166494	2.5868e-09
cg03712442	4	49514890	R			0.102441	0.0141433	4.38653e-13	0.13918	0.0148626	7.64486e-21
cg07688988	2	111490172	R	ACOXL	5'UTR	0.124556	0.0171973	4.39663e-13	0.138273	0.0178603	9.79275e-15
cg20796467	6	106957995	F			0.106362	0.0146853	4.39809e-13	0.0911065	0.0152358	2.23476e-09
cg13974790	20	23666505	F	CST4	3'UTR	-0.0952932	0.0131571	4.39822e-13	-0.0930233	0.0133203	2.87778e-12
cg06857094	6	31762442	F	VARS	Body	-0.134092	0.0185146	4.40444e-13	-0.155725	0.0184266	2.88596e-17
cg01585372	5	169931363	F	KCNIP1	1stExon	0.115747	0.0159823	4.41626e-13	0.0833779	0.0163215	3.24797e-07
cg13347970	6	137809630	R			0.135504	0.0187115	4.43008e-13	0.125024	0.0187209	2.41701e-11
cg04490714	16	55690564	F	SLC6A2	1stExon	0.123107	0.0170001	4.43652e-13	0.0836431	0.0170105	8.78153e-07
cg23235241	16	25704505	R	HS3ST4	Body	0.124041	0.0171292	4.43719e-13	0.118363	0.0175433	1.51007e-11
cg14207210	17	56833195	F	PPM1E	TSS200	0.135931	0.0187713	4.43996e-13	0.103252	0.0194857	1.16523e-07
cg23919865	19	587177	R			-0.121946	0.0168402	4.44259e-13	-0.118121	0.0162845	4.05843e-13
cg07641524	12	65672405	F	MSRB3	TSS200	0.117087	0.0161695	4.44606e-13	0.0871269	0.0166493	1.66709e-07
cg22185100	20	20344529	R			0.130609	0.0180371	4.45036e-13	0.107104	0.018717	1.05083e-08
cg04856022	6	32122955	R	PPT2	Body	-0.118283	0.016335	4.45055e-13	-0.0979102	0.0164107	2.42802e-09
cg23919111	14	95983256	F			-0.107539	0.0148512	4.45088e-13	-0.108156	0.0148831	3.67408e-13
cg05349062	2	74741853	F	TLX2	5'UTR	0.126397	0.0174558	4.45424e-13	0.102962	0.0176274	5.18845e-09
cg15386773	1	75139490	R	C1orf173	TSS200	0.107971	0.0149116	4.46191e-13	0.100573	0.0147701	9.80939e-12
cg17333042	10	102822201	F	KAZALD1	5'UTR	-0.129065	0.0178248	4.46317e-13	-0.135982	0.0175085	8.06e-15
cg16691593	5	76934634	R	OTP	TSS200	0.12318	0.0170122	4.46351e-13	0.0922803	0.0171503	7.42023e-08
cg26796679	22	17849639	R			0.120486	0.0166404	4.46675e-13	0.0994767	0.0168256	3.37505e-09
cg05050657	1	46957105	R			0.13302	0.0183715	4.46832e-13	0.13649	0.0188676	4.68751e-13
cg25256067	7	11856910	R	THSD7A	Body	-0.124113	0.0171414	4.46893e-13	-0.0947977	0.0171491	3.2418e-08
cg12353207	4	113444295	R			0.122204	0.016878	4.473e-13	0.107984	0.0170565	2.43689e-10
cg26935391	12	50427095	R			0.0988163	0.0136482	4.47896e-13	0.0692895	0.0139458	6.74785e-07
cg13100137	1	37937945	F			-0.0779356	0.0107643	4.47994e-13	-0.0788925	0.010975	6.5562e-13
cg12451280	10	48334337	R			-0.0987881	0.0136444	4.48107e-13	-0.0814748	0.0130309	4.04167e-10
cg23812680	6	27561058	F			0.130255	0.0179906	4.48198e-13	0.103782	0.0185293	2.13181e-08
cg26733786	12	65515034	F	WIF1	5'UTR	0.112871	0.015591	4.50285e-13	0.0982681	0.0160807	9.9047e-10
cg19370653	4	111550040	F	PITX2	Body	0.127945	0.0176742	4.51792e-13	0.109973	0.0185419	3.00976e-09
cg03460777	10	112842008	R			-0.102966	0.0142237	4.51949e-13	-0.094405	0.0142779	3.79241e-11
cg13677859	14	101511143	F	MIR381	TSS1500	-0.0985656	0.0136159	4.51958e-13	-0.0713277	0.0138017	2.36559e-07
cg03476195	4	113970745	R	ANK2	TSS200	0.122429	0.0169127	4.52461e-13	0.102998	0.0176236	5.08665e-09
cg00185566	1	14925856	F	KIAA1026	Body	0.127448	0.0176067	4.53285e-13	0.0887221	0.0177036	5.39996e-07
cg25865467	3	73673231	R	PDZRN3	Body	0.119977	0.0165746	4.5335e-13	0.12609	0.0170995	1.65687e-13
cg25195288	11	115376182	R	CADM1	TSS1500	0.124334	0.0171767	4.53494e-13	0.0930526	0.0174173	9.16473e-08
cg11738895	8	119634294	F	SAMD12	TSS200	0.121583	0.0167967	4.53624e-13	0.0928493	0.0170924	5.56606e-08
cg14510333	16	51168503	F			0.124398	0.0171856	4.53754e-13	0.115321	0.0178727	1.10141e-10
cg02115781	2	172175273	R	METTL8	3'UTR	-0.0811599	0.0112127	4.5466e-13	-0.0722986	0.0109298	3.72077e-11
cg24274579	17	59534637	R	TBX4	Body	0.130747	0.0180635	4.54842e-13	0.111921	0.0183489	1.06341e-09
cg24244752	4	46391728	F	GABRA2	TSS1500	0.118247	0.0163367	4.54957e-13	0.105257	0.0169945	5.88134e-10
cg12565371	10	134019250	R	DPYSL4	3'UTR	-0.139675	0.0192975	4.55483e-13	-0.116223	0.0200558	6.8332e-09
cg26619624	7	96339434	F	SHFM1	TSS1500	-0.128304	0.017727	4.56086e-13	-0.09109	0.0181143	4.93984e-07
cg24934063	7	121944173	R	FEZF1	1stExon	0.107816	0.0148963	4.5616e-13	0.0835507	0.0159544	1.63332e-07
cg25259711	8	105235978	F	RIMS2	Body	0.112046	0.0154809	4.56432e-13	0.0858131	0.016469	1.88253e-07
cg02886522	19	53636226	F	ZNF415	TSS200	0.120879	0.0167017	4.56915e-13	0.119758	0.017336	4.91305e-12
cg14248715	14	57284096	R	OTX2OS1	Body	0.120093	0.0165932	4.5699e-13	0.0987274	0.017277	1.10095e-08
cg00137611	8	21644216	R	GFRA2	Body	-0.140911	0.0194699	4.57426e-13	-0.102067	0.0199443	3.09446e-07
cg21016855	11	31819444	R	PAX6	Body	0.123058	0.0170036	4.58057e-13	0.0901455	0.017543	2.76863e-07
cg04996277	5	113699342	R	KCNN2	Body	0.127751	0.0176523	4.58537e-13	0.094866	0.0186303	3.54242e-07
cg01209023	11	61733046	R	FTH1	Body	-0.13895	0.0192002	4.59019e-13	-0.131777	0.0192461	7.54472e-12
cg22141456	18	7566656	R	PTPRM	TSS1500	0.127525	0.0176221	4.59825e-13	0.103663	0.0182799	1.42074e-08
cg10785385	22	51114364	F	SHANK3	Body	-0.128464	0.0177519	4.60004e-13	-0.0934715	0.0183427	3.47193e-07
cg07214164	2	105480254	R			0.100199	0.0138463	4.60488e-13	0.083443	0.0140412	2.80335e-09
cg24436715	19	31848130	R			0.129263	0.0178632	4.61086e-13	0.148695	0.0176536	3.67073e-17
cg10988513	15	41224235	R	DLL4	Body	-0.13556	0.0187334	4.61202e-13	-0.0956507	0.0191188	5.64515e-07
cg26389950	5	140562236	R	PCDHB16	1stExon	0.133657	0.0184715	4.62652e-13	0.104681	0.0188207	2.66717e-08
cg01159623	7	70596377	F	WBSCR17	TSS1500	0.122497	0.0169293	4.62897e-13	0.0892846	0.0169462	1.37395e-07
cg07300559	9	137709419	R	COL5A1	Body	-0.118765	0.016414	4.6349e-13	-0.0971626	0.0164483	3.48071e-09
cg05633605	5	55530180	R	ANKRD55	TSS1500	-0.118365	0.0163588	4.63627e-13	-0.115956	0.016089	5.7129e-13
cg03273715	19	54415702	F	CACNG7	TSS1500	-0.101404	0.0140153	4.64673e-13	-0.0810683	0.0141969	1.12797e-08
cg13606255	6	32053100	R	TNXB	Body	-0.0841384	0.011629	4.64846e-13	-0.0657059	0.0117154	2.04057e-08
cg18267506	1	48937445	R	SPATA6	Body	0.116806	0.0161444	4.6532e-13	0.111791	0.0164177	9.81802e-12
cg16114434	2	206550819	F	NRP2	Body	0.117844	0.0162889	4.6697e-13	0.083073	0.0166175	5.75868e-07
cg06355010	20	13202489	R	ISM1	1stExon	0.119064	0.0164577	4.67151e-13	0.0825464	0.0166518	7.15156e-07
cg22849635	17	7910804	R	GUCY2D	Body	-0.117282	0.0162129	4.69436e-13	-0.0858551	0.0160278	8.47927e-08
cg19200814	17	21363835	F			-0.120575	0.0166684	4.69788e-13	-0.1156	0.017172	1.67484e-11
cg00018845	14	38067965	R			0.120103	0.0166033	4.69986e-13	0.10025	0.0167621	2.22058e-09
cg16178907	12	124772640	F	FAM101A	TSS1500	-0.107434	0.0148526	4.71288e-13	-0.0757403	0.0142986	1.17698e-07
cg15559714	19	50808387	F	MYH14	Body	-0.0993253	0.0137318	4.71701e-13	-0.0792856	0.013916	1.21608e-08
cg23221113	22	50970943	R	ODF3B	5'UTR	0.118844	0.0164305	4.71926e-13	0.0842551	0.0168047	5.33702e-07
cg17862113	11	17743282	F	MYOD1	3'UTR	0.122192	0.016894	4.72893e-13	0.1237	0.0171071	4.79694e-13
cg02854695	19	50832032	F	KCNC3	1stExon	0.124021	0.0171469	4.72981e-13	0.101932	0.0177826	9.91609e-09
cg01311151	12	85671976	F			0.116918	0.0161649	4.73015e-13	0.12072	0.0162296	1.02012e-13
cg17583413	10	71332804	R	NEUROG3	5'UTR	0.122572	0.0169469	4.73504e-13	0.121462	0.0171017	1.22655e-12
cg20772037	6	34067242	F	GRM4	Body	-0.103033	0.0142457	4.73931e-13	-0.0770688	0.0143647	8.08901e-08
cg14553881	17	79361650	R			-0.123408	0.0170641	4.75937e-13	-0.137885	0.0176029	4.75963e-15
cg21137501	14	106892303	R			-0.139787	0.0193295	4.76558e-13	-0.112776	0.0202355	2.50161e-08
cg16700392	4	156680207	F	GUCY1B3	1stExon	0.1149	0.0158895	4.78766e-13	0.117516	0.01613	3.20353e-13
cg07280206	16	56554249	R	BBS2	TSS1500	-0.14096	0.0194934	4.78806e-13	-0.193419	0.0198595	2.04786e-22
cg18289581	14	23830974	R	EFS	Body	-0.0986101	0.0136369	4.79029e-13	-0.0792712	0.0133659	3.01381e-09
cg04975143	14	106438118	R	ADAM6	Body	-0.123623	0.0170964	4.79674e-13	-0.105134	0.0169524	5.58535e-10
cg06902929	6	32123258	F	PPT2	Body	-0.135975	0.0188047	4.79752e-13	-0.0994653	0.0192341	2.32485e-07
cg26394624	5	102780588	F			-0.102411	0.014163	4.80037e-13	-0.0833328	0.0141278	3.66829e-09
cg14637411	11	2858355	F	KCNQ1	Body	-0.138428	0.0191443	4.80239e-13	-0.142672	0.0198997	7.52606e-13
cg08977371	16	82660490	F	CDH13	TSS200	0.118364	0.01637	4.80981e-13	0.121087	0.0169628	9.44131e-13
cg08943428	4	81961493	R	BMP3	Body	-0.14155	0.0195769	4.81266e-13	-0.113043	0.0202884	2.52066e-08
cg13719901	3	46608139	F	LRRC2	5'UTR	-0.12494	0.0172796	4.8131e-13	-0.130645	0.0174764	7.69168e-14
cg05823493	6	49518103	R	C6orf141	TSS200	0.122155	0.0168945	4.8145e-13	0.0914343	0.0173751	1.42206e-07
cg01344797	10	104172924	F	PSD	Body	-0.134741	0.0186359	4.8235e-13	-0.144919	0.0188401	1.44829e-14
cg23177772	2	223170674	R			0.119812	0.0165723	4.84242e-13	0.104614	0.0168268	5.06453e-10
cg07762764	3	24565992	F			-0.103964	0.0143803	4.84488e-13	-0.103009	0.0138865	1.19018e-13
cg06496546	19	43709832	R	PSG4	TSS200	-0.119366	0.0165108	4.84544e-13	-0.101147	0.0167172	1.44431e-09
cg10440583	8	93978221	F	C8orf83	Body	0.120244	0.0166326	4.85208e-13	0.105351	0.0170645	6.67129e-10
cg09899220	16	67232281	F	ELMO3	TSS1500	-0.083777	0.0115885	4.85421e-13	-0.0824935	0.0122548	1.67927e-11
cg12640482	1	28905573	F	SNHG12	Body	-0.10545	0.0145865	4.85485e-13	-0.10409	0.0144213	5.28373e-13
cg18446069	13	111644279	F			-0.121072	0.0167478	4.86074e-13	-0.086528	0.0173281	5.92927e-07
cg23664186	14	38065582	R	FOXA1	TSS1500	0.121185	0.0167636	4.86409e-13	0.112718	0.0162496	4.01552e-12
cg18396832	X	8700172	F	KAL1	1stExon	0.110759	0.0153218	4.87107e-13	0.0898527	0.0157588	1.18584e-08
cg06228828	13	50653048	R	DLEU2	Body	-0.0968565	0.013399	4.87827e-13	-0.119391	0.013817	5.58041e-18
cg15796819	17	19651190	F	ALDH3A1	5'UTR	-0.114489	0.0158385	4.88226e-13	-0.0839424	0.0156712	8.48592e-08
cg08499046	11	31824327	F	PAX6	Body	0.122817	0.0169909	4.8866e-13	0.0970497	0.0178345	5.27816e-08
cg00018828	16	1245911	F	CACNA1H	Body	-0.130431	0.0180444	4.88962e-13	-0.116251	0.0185209	3.45803e-10
cg03783410	3	181443800	R	SOX2OT	Body	0.114191	0.0157979	4.89155e-13	0.10376	0.0165526	3.64506e-10
cg14001023	19	46526321	R	PGLYRP1	1stExon	0.104136	0.0144068	4.89236e-13	0.112503	0.0145809	1.20296e-14
cg16410579	7	5323171	R	SLC29A4	5'UTR	0.119769	0.0165702	4.90247e-13	0.0981696	0.0170091	7.85315e-09
cg15862165	12	94161116	R	CRADD	Body	-0.12376	0.0171225	4.90484e-13	-0.133261	0.0181762	2.27353e-13
cg26147554	18	712733	F	ENOSF1	TSS200	0.136422	0.018875	4.91334e-13	0.118328	0.0194602	1.19799e-09
cg19117322	17	36635146	R	ARHGAP23	Body	-0.101581	0.014055	4.92425e-13	-0.0810698	0.0134982	1.90166e-09
cg17439757	5	128797416	F	ADAMTS19	Body	0.122015	0.0168826	4.92733e-13	0.118468	0.0170095	3.28819e-12
cg13187764	6	28677521	F			0.129759	0.0179544	4.93241e-13	0.13991	0.0185756	4.99925e-14
cg07510230	7	30361323	R	ZNRF2	Body	-0.115048	0.015919	4.93419e-13	-0.168174	0.0153303	5.327e-28
cg04355093	4	85887382	R	WDFY3	5'UTR	0.120382	0.0166576	4.94364e-13	0.0957386	0.0173441	3.39059e-08
cg15677293	1	236559595	R	EDARADD	Body	-0.137601	0.0190407	4.95041e-13	-0.112963	0.0195995	8.23426e-09
cg19433118	20	43977423	R	SDC4	TSS1500	-0.131635	0.0182159	4.96017e-13	-0.125222	0.0177765	1.86443e-12
cg04837104	21	46129620	F	C21orf29	Body	0.12959	0.0179332	4.96398e-13	0.100068	0.0183883	5.27015e-08
cg22191326	15	98836379	F			0.12396	0.017154	4.96414e-13	0.0948632	0.0171561	3.21304e-08
cg24643749	15	98503874	R	ARRDC4	TSS200	0.118002	0.0163297	4.96616e-13	0.098922	0.0165162	2.10611e-09
cg00689360	4	100273995	R	ADH1C	TSS200	-0.137744	0.0190621	4.97222e-13	-0.121876	0.0198224	7.82604e-10
cg26946821	17	35292390	R			0.134884	0.0186665	4.97468e-13	0.108309	0.0187328	7.39039e-09
cg03695613	20	43936663	F	RBPJL	Body	-0.134055	0.0185519	4.97551e-13	-0.13691	0.0190044	5.84136e-13
cg01082229	20	61825707	F			-0.124862	0.0172801	4.98317e-13	-0.128441	0.0174538	1.85467e-13
cg08869700	1	151318680	F	RFX5	Body	-0.115798	0.0160258	4.98331e-13	-0.115214	0.0151091	2.43204e-14
cg13758186	2	101959136	R			-0.102173	0.0141401	4.98383e-13	-0.0784641	0.0140357	2.26652e-08
cg12782933	11	116451038	F			0.118144	0.0163504	4.98436e-13	0.0943093	0.0164074	9.03105e-09
cg11474864	18	60263588	F			0.122809	0.0169962	4.98609e-13	0.112184	0.0175255	1.54172e-10
cg04849842	8	140714610	F	KCNK9	Body	0.123063	0.0170313	4.98688e-13	0.140203	0.0174871	1.07899e-15
cg08969532	10	99790438	R	CRTAC1	1stExon	0.123509	0.0170934	4.99098e-13	0.112956	0.0171605	4.63249e-11
cg05977776	2	3741732	F	ALLC	Body	-0.0912914	0.0126356	5.01359e-13	-0.0895096	0.0123398	4.05428e-13
cg05878558	19	45147316	R	PVR	1stExon	0.123636	0.0171131	5.02536e-13	0.110846	0.0173236	1.56877e-10
cg27536559	22	36465149	R			-0.0949387	0.0131411	5.02759e-13	-0.0999955	0.0135255	1.43414e-13
cg18164611	1	46958628	R			0.119872	0.0165924	5.02849e-13	0.100025	0.0170886	4.81874e-09
cg03865524	10	45360781	R			-0.140859	0.0194977	5.03405e-13	-0.134009	0.0201206	2.73295e-11
cg26517171	5	170735347	F	TLX3	TSS1500	0.125377	0.0173553	5.04206e-13	0.0895211	0.0175979	3.63728e-07
cg26403416	21	43771339	R	TFF2	TSS200	-0.134309	0.0185917	5.04316e-13	-0.109495	0.0185683	3.70467e-09
cg25765130	2	14774819	F	FAM84A	Body	0.113234	0.0156746	5.04598e-13	0.0923657	0.0158378	5.47755e-09
cg18149689	3	193721164	F			0.117622	0.016282	5.04632e-13	0.103191	0.0169059	1.03551e-09
cg18704110	2	73143534	F	EMX1	TSS1500	0.131315	0.0181781	5.05585e-13	0.106813	0.0185408	8.36348e-09
cg19712198	12	113229374	F	RPH3A	TSS200	0.123621	0.0171131	5.05675e-13	0.10644	0.0172166	6.31202e-10
cg06973615	2	175208761	F			0.114466	0.0158458	5.05725e-13	0.0932619	0.0159362	4.85063e-09
cg02970836	16	3237991	R			0.136781	0.0189352	5.06086e-13	0.187154	0.0189446	5.13409e-23
cg08414647	3	119963930	F	GPR156	TSS1500	-0.0899565	0.0124534	5.06933e-13	-0.0763565	0.0120867	2.66041e-10
cg09747891	5	33893097	R	ADAMTS12	TSS1500	-0.136529	0.0189009	5.06963e-13	-0.14154	0.0194886	3.79422e-13
cg19181132	12	59314527	R	LRIG3	TSS1500	0.11947	0.0165393	5.06988e-13	0.0951534	0.0167421	1.31991e-08
cg18378453	4	53617443	R			0.131037	0.0181407	5.0719e-13	0.0966783	0.018472	1.6608e-07
cg01945624	4	8230847	R	SH3TC1	Body	-0.104023	0.014401	5.07436e-13	-0.147741	0.0143486	7.30579e-25
cg11832210	10	91295346	F	SLC16A12	TSS200	0.1249	0.0172916	5.07795e-13	0.10091	0.017778	1.37799e-08
cg02826735	2	241580564	R			0.129753	0.0179638	5.08409e-13	0.10244	0.0183488	2.36512e-08
cg03672274	4	4860468	R	MSX1	TSS1500	0.129062	0.0178687	5.09251e-13	0.123439	0.0181236	9.6975e-12
cg25736663	1	234350875	F	SLC35F3	Body	-0.138486	0.0191744	5.10517e-13	-0.0993781	0.0197205	4.67135e-07
cg22955973	3	154797947	R	MME	TSS200	0.12624	0.0174789	5.10622e-13	0.0944236	0.0179677	1.47872e-07
cg00460235	8	26723946	R	ADRA1A	TSS1500	0.126713	0.0175453	5.12019e-13	0.126647	0.0177696	1.02462e-12
cg14699015	X	107978897	R	IRS4	1stExon	0.0763339	0.0105695	5.12036e-13	0.0535401	0.0109027	9.07515e-07
cg10464312	2	66672688	R	MEIS1	Body	0.0825672	0.0114326	5.12051e-13	0.0649384	0.011577	2.03219e-08
cg05659486	6	53792689	R			-0.0986366	0.0136578	5.124e-13	-0.102446	0.0137914	1.10047e-13
cg24727399	4	122302265	F	QRFPR	TSS200	0.133687	0.0185113	5.12481e-13	0.0938209	0.0191978	1.02347e-06
cg22488797	5	134363324	R			0.121557	0.0168322	5.13505e-13	0.106977	0.0178015	1.86174e-09
cg19373099	2	210008092	F			-0.117733	0.0163034	5.14585e-13	-0.0968108	0.0174937	3.12917e-08
cg13554086	5	76507100	R	PDE8B	Body	0.115669	0.0160176	5.14728e-13	0.0845815	0.0164422	2.68695e-07
cg07958502	15	68627404	R	ITGA11	Body	-0.112887	0.0156325	5.14874e-13	-0.106408	0.0153387	3.99943e-12
cg01400401	19	4769531	R	MIR7-3	TSS1500	0.13637	0.0188847	5.15279e-13	0.141806	0.0195875	4.49934e-13
cg16331632	14	60783238	R			-0.113425	0.0157075	5.15729e-13	-0.0885808	0.0156082	1.38455e-08
cg03804083	3	168891416	R	MECOM	Body	-0.0985662	0.0136498	5.15807e-13	-0.07805	0.0133291	4.75247e-09
cg04540406	16	46655675	R	SHCBP1	TSS1500	-0.126586	0.0175302	5.15853e-13	-0.147304	0.0182985	8.27454e-16
cg17315426	14	23527629	F	CDH24	TSS1500	-0.116937	0.016194	5.15967e-13	-0.097603	0.0170403	1.01765e-08
cg24672833	17	46659318	F			0.105824	0.014655	5.15989e-13	0.0928102	0.0147839	3.4342e-10
cg08957652	2	219925251	R	IHH	TSS200	0.125718	0.0174103	5.16437e-13	0.0881506	0.0175911	5.41198e-07
cg07318398	17	39993101	F	KLHL10	TSS1500	-0.13817	0.0191347	5.16449e-13	-0.180628	0.0198344	8.48536e-20
cg17066238	11	66103823	R	RIN1	1stExon	0.11173	0.0154741	5.18084e-13	0.0817546	0.0160737	3.65269e-07
cg06791321	17	1927532	F	RTN4RL1	Body	0.116008	0.0160672	5.19314e-13	0.0968133	0.0164122	3.66045e-09
cg19970908	11	45710875	R			-0.125201	0.0173406	5.19391e-13	-0.13143	0.0181672	4.67408e-13
cg08711858	5	172756550	R	STC2	TSS200	0.121722	0.0168597	5.21024e-13	0.0972165	0.0173851	2.24547e-08
cg22706883	15	67814880	F	C15orf61	Body	-0.0901719	0.0124898	5.21296e-13	-0.101027	0.0134697	6.36529e-14
cg22158462	1	208232275	F	PLXNA2	Body	-0.107113	0.0148365	5.2159e-13	-0.101137	0.0144682	2.74346e-12
cg02318567	16	31548908	F			0.113371	0.0157035	5.2177e-13	0.0876613	0.0160083	4.35085e-08
cg02306139	5	148638033	F	ABLIM3	3'UTR	-0.119612	0.0165679	5.21807e-13	-0.0813992	0.0160806	4.14967e-07
cg03297966	4	77818419	R	ANKRD56	1stExon	0.102291	0.0141687	5.21818e-13	0.090987	0.0146624	5.45404e-10
cg01427575	19	51171712	R	SHANK1	Body	0.117796	0.0163164	5.21874e-13	0.0844477	0.017229	9.51158e-07
cg14298200	8	65498812	F			0.100839	0.013968	5.22749e-13	0.104283	0.0142923	2.95511e-13
cg26985289	1	9884622	R	CLSTN1	TSS200	0.112867	0.0156344	5.23098e-13	0.0924978	0.0161833	1.09287e-08
cg04579254	2	231090745	F	SP140	Body	-0.069134	0.00957654	5.23329e-13	-0.0588233	0.00958142	8.28806e-10
cg10285337	7	84815543	F			0.10051	0.0139229	5.2346e-13	0.0808921	0.0146433	3.31041e-08
cg00454696	1	13001318	R	PRAMEF6	Body	-0.0946419	0.0131103	5.24058e-13	-0.0695906	0.0131928	1.32835e-07
cg01937780	5	72596939	F			0.128367	0.017783	5.25644e-13	0.105554	0.0180211	4.70626e-09
cg13652373	22	49581756	F			-0.116986	0.0162065	5.25758e-13	-0.0968922	0.0162002	2.2186e-09
cg08103072	14	106088547	R			-0.129168	0.0178943	5.2617e-13	-0.0991907	0.0183197	6.14874e-08
cg01329690	21	38580129	F	DSCR9	TSS1500	-0.129414	0.0179287	5.26613e-13	-0.0901041	0.0167991	8.15657e-08
cg05086282	14	102228853	F	PPP2R5C	Body	-0.125394	0.0173719	5.26685e-13	-0.136691	0.0177574	1.3853e-14
cg26932432	11	31830524	R	PAX6	5'UTR	0.121409	0.0168198	5.26754e-13	0.103585	0.0172323	1.84272e-09
cg09789636	1	248021163	R	TRIM58	Body	0.126745	0.0175591	5.26816e-13	0.0915429	0.0177825	2.6339e-07
cg15527348	19	1753636	R	ONECUT3	TSS200	0.12527	0.0173549	5.27156e-13	0.0892457	0.0173335	2.62237e-07
cg16472050	2	172945698	F			0.107222	0.0148548	5.27687e-13	0.0797957	0.0155181	2.71678e-07
cg11083416	3	128417359	R			0.128161	0.0177563	5.28381e-13	0.100077	0.0187609	9.58984e-08
cg26475085	5	38845600	F	OSMR	TSS1500	0.127239	0.0176295	5.29888e-13	0.0951418	0.0181391	1.56174e-07
cg12984877	4	146856745	R	ZNF827	Body	-0.115253	0.0159699	5.31769e-13	-0.135474	0.0158573	1.30416e-17
cg08845333	19	10403403	R	ICAM5	Body	0.134381	0.0186219	5.3424e-13	0.160872	0.0192947	7.57875e-17
cg06387459	3	35680899	R			0.123614	0.0171302	5.34846e-13	0.117316	0.0173418	1.33362e-11
cg17864046	6	166422341	R			0.125445	0.0173841	5.34993e-13	0.112059	0.0182738	8.66589e-10
cg03321508	20	25039707	F	ACSS1	TSS200	0.100706	0.0139566	5.36705e-13	0.0740259	0.0142989	2.2544e-07
cg01007374	21	47392916	R			0.111627	0.0154708	5.38095e-13	0.0936261	0.0157207	2.59144e-09
cg13622546	9	132402607	R	ASB6	Body	-0.0739235	0.0102455	5.38606e-13	-0.0550885	0.0106795	2.4913e-07
cg14071869	6	41624407	R			-0.12798	0.017738	5.39307e-13	-0.0973922	0.0186535	1.77851e-07
cg27663476	15	80444408	F	FAH	TSS1500	-0.134058	0.0185812	5.40451e-13	-0.0994798	0.0187139	1.06178e-07
cg14580211	5	150161299	R	C5orf62	Body	-0.0946864	0.0131246	5.4153e-13	-0.0802046	0.013561	3.33127e-09
cg22705959	2	208635887	R			0.133143	0.0184552	5.41662e-13	0.122349	0.0193754	2.70775e-10
cg00259097	16	70770604	F	VAC14	Body	0.122905	0.0170366	5.42764e-13	0.122104	0.0175296	3.2703e-12
cg25558103	17	42835859	R	ADAM11	TSS1500	0.113641	0.0157526	5.42821e-13	0.0859609	0.0161309	9.87689e-08
cg02341556	11	118781978	F	BCL9L	TSS1500	-0.133475	0.0185019	5.42956e-13	-0.136884	0.0188756	4.11033e-13
cg04122873	6	28956226	R			0.14152	0.019618	5.44175e-13	0.108839	0.0201567	6.67787e-08
cg22072375	21	38081480	R	SIM2	Body	0.124217	0.0172195	5.44198e-13	0.0926698	0.0178252	2.00566e-07
cg17338501	3	153839954	F	SGEF	Body	0.134564	0.0186552	5.46389e-13	0.115093	0.0187684	8.66295e-10
cg04240493	3	148414664	F	AGTR1	TSS1500	0.108819	0.0150868	5.47719e-13	0.108259	0.0157135	5.59599e-12
cg09784886	11	71293996	R	KRTAP5-11	TSS200	-0.134501	0.0186476	5.4811e-13	-0.128029	0.0184862	4.34064e-12
cg27494470	6	84172561	F			-0.0886305	0.0122883	5.48853e-13	-0.0716452	0.0117052	9.30973e-10
cg07543830	20	56247611	R	PMEPA1	5'UTR	0.130983	0.0181606	5.49465e-13	0.143076	0.0182058	3.87734e-15
cg08536228	3	63264063	F	SYNPR	5'UTR	0.115122	0.015962	5.50382e-13	0.106898	0.0159642	2.14014e-11
cg08817120	4	41363320	F	LIMCH1	Body	0.110061	0.0152604	5.50424e-13	0.0987508	0.0158267	4.38909e-10
cg09857324	16	1545151	R	TELO2	Body	-0.123763	0.0171602	5.50486e-13	-0.125915	0.0175522	7.29962e-13
cg27336026	6	1312532	F	FOXQ1	TSS200	0.133052	0.0184485	5.51e-13	0.11617	0.0184242	2.87633e-10
cg26212966	11	71351271	R			0.0936429	0.0129843	5.51253e-13	0.0793764	0.0131472	1.56521e-09
cg08474901	10	13092035	R			-0.130459	0.0180891	5.51262e-13	-0.132296	0.0189211	2.70963e-12
cg02367144	2	237146137	R	ASB18	Body	0.133784	0.0185514	5.53167e-13	0.146903	0.0191665	1.79425e-14
cg17519280	5	115175001	R	ATG12	Body	-0.134546	0.0186582	5.55008e-13	-0.128901	0.0184266	2.6457e-12
cg13295314	11	17442919	F	ABCC8	Body	-0.108555	0.0150543	5.55838e-13	-0.0832871	0.0153872	6.20591e-08
cg22061628	2	172966180	F	DLX2	Body	0.109355	0.0151665	5.58142e-13	0.093906	0.0155904	1.7089e-09
cg25404375	15	99409942	F	IGF1R	Body	-0.127326	0.0176591	5.58619e-13	-0.116143	0.0181571	1.5894e-10
cg24768561	2	236401800	R	AGAP1	TSS1500	0.118955	0.0164982	5.58718e-13	0.114267	0.0169553	1.59143e-11
cg01011757	2	233416425	F	TIGD1	TSS1500	-0.090963	0.012616	5.59003e-13	-0.0969292	0.0125354	1.05488e-14
cg23842170	4	66534538	R	EPHA5	Body	0.107853	0.0149596	5.60942e-13	0.0994288	0.0153397	9.06414e-11
cg27446185	1	117753965	R	VTCN1	TSS1500	-0.0954737	0.0132428	5.6162e-13	-0.082966	0.0135804	1.00089e-09
cg15734911	6	84743364	R	MRAP2	TSS200	0.11389	0.0157978	5.62833e-13	0.121392	0.0162502	8.00878e-14
cg26509715	2	119600627	R	EN1	Body	0.128065	0.0177644	5.63432e-13	0.0918026	0.0181456	4.20958e-07
cg10434482	10	7708279	R	ITIH5	Body	0.115311	0.0159953	5.63435e-13	0.0801962	0.0161422	6.76074e-07
cg20691205	13	36919674	R	SPG20	5'UTR	0.104173	0.0144507	5.64148e-13	0.105524	0.0148599	1.23641e-12
cg00290758	10	121171859	R	GRK5	Body	-0.11809	0.0163817	5.64905e-13	-0.112454	0.0168615	2.57071e-11
cg17827020	1	180202784	F	LHX4	Body	0.124461	0.0172654	5.64946e-13	0.119724	0.0177045	1.3575e-11
cg06640584	2	227700558	R	RHBDD1	TSS200	0.120215	0.0166767	5.65459e-13	0.0936025	0.0170713	4.18139e-08
cg26136365	3	62358379	R	FEZF2	Body	0.118776	0.0164775	5.66175e-13	0.0943757	0.0168263	2.03707e-08
cg00997079	2	80529990	F	CTNNA2	Body	0.116031	0.0160968	5.66601e-13	0.0906288	0.0165755	4.56066e-08
cg15542741	12	85305677	F	SLC6A15	5'UTR	0.100837	0.0139892	5.66933e-13	0.0928983	0.0144181	1.16999e-10
cg08790269	8	49782694	F			0.128711	0.0178565	5.67512e-13	0.130808	0.0180764	4.60844e-13
cg14297444	9	130978697	R	DNM1	Body	-0.09711	0.0134729	5.68685e-13	-0.0834225	0.0133551	4.19727e-10
cg13386070	1	175046885	R	TNN	Body	-0.0932385	0.0129358	5.68765e-13	-0.082155	0.0127835	1.30471e-10
cg08199953	16	51183473	R	SALL1	Body	0.131478	0.0182425	5.71074e-13	0.0970941	0.0184734	1.47303e-07
cg02249490	17	42004878	R			0.117691	0.0163302	5.72162e-13	0.084249	0.0166263	4.03656e-07
cg14472888	2	151477988	F			-0.107192	0.0148735	5.72314e-13	-0.0735356	0.0147504	6.18579e-07
cg00468228	8	67092562	F			-0.137836	0.0191257	5.72773e-13	-0.147175	0.01932	2.58127e-14
cg14252502	19	8676388	F	ADAMTS10	TSS1500	0.0988925	0.0137225	5.73639e-13	0.084722	0.0145365	5.60215e-09
cg25625162	12	123373173	R	VPS37B	Body	0.0983264	0.0136443	5.74373e-13	0.0686914	0.0136856	5.18713e-07
cg01134282	8	85094904	R	RALYL	TSS1500	0.121268	0.0168286	5.75947e-13	0.102108	0.0171633	2.69444e-09
cg09407232	4	298681	F			0.131374	0.0182315	5.76674e-13	0.120943	0.018593	7.782e-11
cg26002218	14	103986227	F	CKB	Body	-0.11725	0.0162715	5.76823e-13	-0.101024	0.016918	2.35234e-09
cg14844341	5	139089549	R			0.125016	0.0173496	5.77497e-13	0.105767	0.0181163	5.27593e-09
cg05449190	17	74844962	F			-0.123875	0.0171925	5.79578e-13	-0.103549	0.0170629	1.28983e-09
cg12275723	1	10856739	F	CASZ1	TSS200	0.121011	0.0167951	5.79822e-13	0.102226	0.0175445	5.65465e-09
cg11999488	12	55413659	R	NEUROD4	TSS200	0.121194	0.0168211	5.80811e-13	0.0998956	0.0171021	5.18536e-09
cg08809919	7	1248786	F			-0.133005	0.0184613	5.82288e-13	-0.097336	0.0182378	9.44742e-08
cg17870909	21	47566968	R	FTCD	Body	-0.131106	0.0181985	5.83779e-13	-0.107266	0.0184463	6.06288e-09
cg10253457	15	101460077	R	LRRK1	5'UTR	0.118128	0.0163973	5.8419e-13	0.0829095	0.0168795	9.02253e-07
cg00220294	16	54322494	F			0.124706	0.0173106	5.84578e-13	0.129128	0.0176587	2.62376e-13
cg00593900	19	10206746	R	ANGPTL6	Body	0.14124	0.0196057	5.84632e-13	0.184069	0.0199164	2.41751e-20
cg24519084	15	35087773	R	ACTC1	1stExon	0.107138	0.014872	5.84853e-13	0.0781936	0.0153669	3.61003e-07
cg03953246	15	47967175	F			-0.106806	0.0148279	5.88676e-13	-0.10353	0.0144674	8.29885e-13
cg04124526	17	42435351	F	FAM171A2	Body	-0.120868	0.0167805	5.89514e-13	-0.0897764	0.0169806	1.24345e-07
cg20510724	15	89346795	F	ACAN	1stExon	0.122733	0.0170401	5.90733e-13	0.116153	0.017629	4.43459e-11
cg17293641	8	119964144	F	TNFRSF11B	1stExon	0.114789	0.0159381	5.925e-13	0.112563	0.0168558	2.42239e-11
cg17136275	1	240874893	F			-0.12623	0.0175273	5.93642e-13	-0.0904128	0.0181198	6.04688e-07
cg05930173	1	17244851	F			-0.131873	0.0183109	5.93892e-13	-0.121407	0.0190536	1.86746e-10
cg13551754	1	21619913	F	ECE1	Body	-0.11073	0.0153755	5.94699e-13	-0.128405	0.0149345	8.11959e-18
cg15929797	5	172660796	F	NKX2-5	Body	0.114045	0.0158364	5.95783e-13	0.124846	0.0156928	1.78214e-15
cg01372572	15	25941836	F	ATP10A	Body	-0.134915	0.018735	5.96621e-13	-0.10852	0.0180525	1.83976e-09
cg19867649	11	12030838	R	DKK3	TSS1500	0.123654	0.0171714	5.96884e-13	0.0877997	0.017667	6.7052e-07
cg14608275	3	172429421	F	NCEH1	TSS1500	-0.107356	0.0149084	5.97518e-13	-0.0842094	0.0159873	1.38468e-07
cg22965511	4	186456846	F	PDLIM3	TSS200	0.106854	0.0148387	5.97725e-13	0.0932782	0.0155081	1.8012e-09
cg05381423	19	5340713	R	PTPRS	1stExon	0.126374	0.0175497	5.98131e-13	0.1161	0.0181657	1.64606e-10
cg05852231	15	35087637	R	ACTC1	5'UTR	0.124673	0.0173136	5.98248e-13	0.107539	0.0180748	2.68692e-09
cg08346735	4	184829966	F	STOX2	Body	-0.0904964	0.0125675	5.98422e-13	-0.0646732	0.012627	3.02588e-07
cg15357821	5	176316988	F	HK3	Body	-0.105238	0.0146149	5.98792e-13	-0.107863	0.0142264	3.40489e-14
cg18856388	5	1875886	F			0.125894	0.0174839	5.99566e-13	0.107355	0.0176859	1.27862e-09
cg06341054	4	52917543	F	SPATA18	TSS200	0.119517	0.0165987	6.00273e-13	0.105195	0.0171779	9.13359e-10
cg25225155	5	140222253	R	PCDHA6	Body	0.132212	0.0183617	6.00273e-13	0.148154	0.0186943	2.27991e-15
cg19220719	10	77532329	F			-0.0978095	0.0135844	6.01538e-13	-0.0915459	0.013634	1.88679e-11
cg27332575	1	39966137	F	BMP8A	Body	-0.124206	0.0172506	6.0167e-13	-0.0973404	0.0173585	2.05077e-08
cg09650575	3	129147616	F	C3orf25	TSS200	0.11635	0.01616	6.02537e-13	0.0857555	0.0166543	2.61653e-07
cg07852945	9	84303915	F	TLE1	TSS1500	0.0801771	0.011136	6.02926e-13	0.0694583	0.0111909	5.41215e-10
cg01757116	13	34118017	F			-0.114646	0.0159237	6.03334e-13	-0.100236	0.0156166	1.37562e-10
cg06816054	8	27695695	R	PBK	TSS1500	-0.138288	0.0192075	6.03518e-13	-0.115286	0.0193327	2.47236e-09
cg04162059	12	64784177	F	C12orf56	1stExon	0.131446	0.0182576	6.0421e-13	0.125358	0.0180267	3.54942e-12
cg03437186	7	45614848	R	ADCY1	Body	0.123635	0.0171732	6.05083e-13	0.118623	0.0173936	9.10855e-12
cg21969477	17	15166505	F	PMP22	5'UTR	0.116518	0.0161847	6.0535e-13	0.120724	0.0165157	2.67869e-13
cg26315277	11	31839549	R	PAX6	TSS200	0.121388	0.0168618	6.0654e-13	0.092749	0.0170703	5.53008e-08
cg18099189	4	54960259	R			0.111053	0.0154263	6.06775e-13	0.116772	0.0161719	5.17253e-13
cg11244340	13	96743583	R	HS6ST3	1stExon	0.123462	0.0171503	6.07359e-13	0.1069	0.0173684	7.51411e-10
cg13534450	8	75897297	F	CRISPLD1	5'UTR	0.11013	0.0152984	6.07629e-13	0.0991098	0.0159354	4.98817e-10
cg12829717	4	101111261	R	DDIT4L	5'UTR	0.119324	0.016576	6.08383e-13	0.0942629	0.0163793	8.66479e-09
cg20174636	2	220299900	F	SPEG	1stExon	0.120457	0.0167345	6.1049e-13	0.0874672	0.0172289	3.83883e-07
cg11338156	10	82423899	R			-0.130344	0.0181086	6.11442e-13	-0.116969	0.0179412	7.0511e-11
cg07411432	6	108487100	R	NR2E1	TSS200	0.113856	0.0158181	6.11819e-13	0.0873694	0.0160424	5.14687e-08
cg06730250	5	177821870	R	COL23A1	Body	-0.112782	0.0156696	6.13138e-13	-0.0979997	0.0157907	5.42881e-10
cg05398769	1	10761983	F	CASZ1	5'UTR	-0.122827	0.0170653	6.1339e-13	-0.0933922	0.0164841	1.4651e-08
cg15078681	3	49756571	R	AMIGO3	1stExon	0.119024	0.016537	6.1349e-13	0.0920009	0.0168734	4.9689e-08
cg11576424	5	131750756	F	C5orf56	5'UTR	-0.100291	0.0139344	6.1378e-13	-0.0919897	0.0132679	4.11327e-12
cg16375358	17	64873337	R	CACNG5	TSS200	-0.106447	0.0147898	6.14074e-13	-0.0829815	0.014865	2.3731e-08
cg09142020	2	236402329	R	AGAP1	TSS1500	0.127143	0.0176655	6.14427e-13	0.101933	0.0180352	1.58672e-08
cg11160908	3	122712271	R	SEMA5B	5'UTR	-0.123967	0.017226	6.17832e-13	-0.1272	0.0173015	1.95277e-13
cg12616174	8	9761454	F	MIR124-1	TSS1500	0.128456	0.0178501	6.18361e-13	0.126166	0.0186953	1.49335e-11
cg00917362	X	154115825	R	F8A1	1stExon	-0.0731493	0.0101648	6.18422e-13	-0.0813508	0.0106145	1.80091e-14
cg00933603	6	30883001	R	VARS2	Body	-0.13746	0.0191015	6.18661e-13	-0.162773	0.0197999	2.01983e-16
cg14043774	22	36013398	R	MB	TSS200	-0.0978599	0.013599	6.19602e-13	-0.0919159	0.0134957	9.7094e-12
cg18034428	20	9819467	F	PAK7	5'UTR	0.120887	0.0167992	6.19897e-13	0.0943847	0.017285	4.74775e-08
cg19662554	8	6663633	F			-0.103119	0.0143302	6.20549e-13	-0.0760006	0.0143724	1.23685e-07
cg23031493	12	113902799	F	LHX5	Body	0.122128	0.0169721	6.20749e-13	0.126169	0.017024	1.25157e-13
cg26177760	6	31507785	R	BAT1	Body	-0.121612	0.016901	6.22132e-13	-0.0992735	0.0177971	2.43219e-08
cg08418279	16	49733170	F	ZNF423	Body	-0.138433	0.0192391	6.22856e-13	-0.179691	0.0192497	1.01209e-20
cg09474017	6	32016368	R	TNXB	Body	-0.132283	0.0183844	6.22863e-13	-0.133258	0.0192887	4.89464e-12
cg14779951	3	129147541	F	C3orf25	TSS200	0.11691	0.0162481	6.23138e-13	0.0943797	0.0167546	1.77031e-08
cg06256858	4	5890289	F	CRMP1	Body	0.1197	0.0166365	6.24374e-13	0.102572	0.0154702	3.34959e-11
cg18879198	2	146888398	F			-0.0997569	0.0138649	6.24948e-13	-0.0680485	0.0137411	7.33861e-07
cg16653534	10	49716328	R	ARHGAP22	Body	-0.0920694	0.0127966	6.25351e-13	-0.074154	0.0128163	7.21241e-09
cg04427003	5	63257499	F	HTR1A	1stExon	0.119919	0.0166675	6.25602e-13	0.109351	0.0171402	1.77316e-10
cg15805567	10	49710976	R	ARHGAP22	Body	-0.100247	0.0139336	6.26424e-13	-0.0732228	0.0140037	1.70583e-07
cg19546583	19	16022523	R			0.10538	0.0146472	6.26605e-13	0.0972581	0.0151871	1.51358e-10
cg00472814	21	28217676	F	ADAMTS1	1stExon	0.115974	0.0161199	6.27182e-13	0.0891852	0.0160271	2.62704e-08
cg23680451	10	3823790	R	KLF6	Body	-0.10983	0.015266	6.27428e-13	-0.136884	0.0162183	3.16984e-17
cg25724441	17	68165759	R	KCNJ2	5'UTR	0.126822	0.0176281	6.27879e-13	0.0906242	0.0174842	2.18122e-07
cg09659661	16	55358072	R	IRX6	TSS1500	0.121771	0.0169267	6.28987e-13	0.0948302	0.0168008	1.65789e-08
cg07945335	17	41924478	F	CD300LG	TSS200	-0.131139	0.0182305	6.32172e-13	-0.124497	0.0190171	5.88781e-11
cg15048430	X	54384161	R	WNK3	1stExon	0.0452995	0.00629745	6.32405e-13	0.0338548	0.00637718	1.10385e-07
cg04792330	20	21001266	F			0.132542	0.0184257	6.32421e-13	0.106143	0.0192194	3.33799e-08
cg13264399	2	176944987	F	EVX2	Body	0.117394	0.0163202	6.33075e-13	0.119634	0.0165585	5.01418e-13
cg15166332	10	35929604	R	FZD8	1stExon	0.127561	0.0177337	6.33166e-13	0.113909	0.0181771	3.68986e-10
cg11343289	2	25474919	R	DNMT3A	Body	0.117434	0.0163262	6.34068e-13	0.0933295	0.0167386	2.46524e-08
cg06034548	5	95194408	F	C5orf27	Body	-0.105288	0.0146377	6.34087e-13	-0.125051	0.0150125	8.0988e-17
cg27102864	16	58535418	R	NDRG4	Body	0.114553	0.015926	6.34525e-13	0.0871309	0.0164546	1.18859e-07
cg06750038	16	87425101	R	FBXO31	Body	-0.117353	0.0163154	6.34793e-13	-0.0897728	0.01761	3.43585e-07
cg26206396	14	29234904	R	FOXG1	TSS1500	0.123649	0.0171909	6.352e-13	0.0956498	0.0175346	4.89922e-08
cg02812142	2	135595323	R	ACMSD	TSS1500	-0.130684	0.0181693	6.35805e-13	-0.123438	0.0184918	2.46773e-11
cg02469871	12	103218581	F			0.128985	0.0179335	6.3651e-13	0.116168	0.0181116	1.41732e-10
cg23695037	1	245778964	F	KIF26B	Body	-0.139869	0.0194468	6.36636e-13	-0.1783	0.0199046	3.31427e-19
cg17811778	10	101293172	R	NKX2-3	1stExon	0.112578	0.0156526	6.37259e-13	0.0907601	0.0150855	1.78337e-09
cg27490380	4	7194874	R	SORCS2	Body	0.118396	0.016462	6.38049e-13	0.126816	0.0166689	2.78461e-14
cg24947764	4	41881359	F			0.123461	0.0171666	6.38972e-13	0.127183	0.0173662	2.41431e-13
cg23694605	11	120044146	R			-0.102681	0.0142773	6.39014e-13	-0.100885	0.0143445	2.02075e-12
cg11433081	6	31996931	F	C4A	Body	-0.118582	0.0164884	6.39207e-13	-0.105156	0.0165232	1.9636e-10
cg07377098	16	58230816	R	CSNK2A2	Body	-0.128561	0.017876	6.39403e-13	-0.141129	0.0183466	1.44451e-14
cg05948940	16	68481342	R	SMPD3	5'UTR	0.118064	0.016417	6.40582e-13	0.138883	0.0168035	1.39526e-16
cg09491410	5	174178884	R			0.12019	0.0167128	6.40917e-13	0.0885352	0.017062	2.11395e-07
cg20451455	1	3449825	F	MEGF6	Body	-0.0974306	0.0135484	6.41875e-13	-0.0687182	0.0137659	5.97877e-07
cg26343116	5	172045960	R			-0.0954605	0.0132749	6.42824e-13	-0.0893812	0.0128571	3.60365e-12
cg14217861	9	139426233	F	NOTCH1	Body	-0.135007	0.0187752	6.44464e-13	-0.135091	0.0195075	4.35788e-12
cg24886708	1	225061458	R			-0.119508	0.0166198	6.44604e-13	-0.106705	0.0177873	1.9861e-09
cg00987918	6	30115829	R	TRIM40	3'UTR	-0.082169	0.0114272	6.44922e-13	-0.0601459	0.0112073	8.02059e-08
cg01803886	3	3003963	R	CNTN4	Body	-0.137746	0.0191564	6.4508e-13	-0.11503	0.0201025	1.05174e-08
cg25321332	18	60278098	F			-0.106844	0.0148593	6.46174e-13	-0.0786496	0.0152633	2.56548e-07
cg06761921	18	35145535	F	BRUNOL4	1stExon	0.124941	0.0173762	6.463e-13	0.135546	0.0176417	1.55069e-14
cg13509849	14	90527972	R	KCNK13	TSS200	0.116114	0.0161494	6.47889e-13	0.116651	0.0161123	4.4918e-13
cg11891377	11	554714	R	LRRC56	3'UTR	-0.140451	0.0195347	6.48659e-13	-0.125608	0.0198064	2.271e-10
cg26483075	12	3580676	R			-0.107256	0.0149181	6.49602e-13	-0.0913865	0.0150681	1.32049e-09
cg11860203	17	32582516	R	CCL2	Body	-0.11632	0.016179	6.50082e-13	-0.130566	0.0171895	3.06254e-14
cg07516483	8	77586264	F	LOC100192378	Body	0.123398	0.0171637	6.5039e-13	0.133593	0.0178769	7.84269e-14
cg09120938	12	133424655	F	CHFR	Body	0.118602	0.0164974	6.51931e-13	0.10739	0.0170044	2.69395e-10
cg23001415	22	21311401	R			0.112264	0.0156162	6.52843e-13	0.10024	0.016204	6.16501e-10
cg22543992	7	81399680	R	HGF	TSS1500	-0.0910171	0.0126609	6.53395e-13	-0.121603	0.0132182	3.59044e-20
cg03103023	1	25088406	F	CLIC4	Body	-0.0901448	0.0125396	6.53533e-13	-0.0717723	0.0129899	3.29029e-08
cg25406989	15	48936335	R	FBN1	Body	-0.139014	0.0193381	6.54438e-13	-0.143138	0.0197695	4.47483e-13
cg12405639	7	72745074	R	FKBP6	Body	-0.0951282	0.0132334	6.55144e-13	-0.0800328	0.0133991	2.32903e-09
cg24084422	4	128703088	F	HSPA4L	TSS1500	0.125292	0.01743	6.55991e-13	0.0920689	0.0174668	1.35622e-07
cg02998240	1	16508668	R			-0.138981	0.0193345	6.56325e-13	-0.120198	0.0198162	1.31404e-09
cg01519253	12	114886463	R			0.121451	0.0168962	6.57067e-13	0.108612	0.0168717	1.21433e-10
cg07354861	11	111169961	F	C11orf92	5'UTR	0.120639	0.0167837	6.58027e-13	0.111998	0.0170327	4.85012e-11
cg02197419	6	30042206	R	RNF39	Body	0.119122	0.016573	6.5881e-13	0.0889857	0.0174869	3.60487e-07
cg26556436	6	88875622	R	CNR1	5'UTR	0.108486	0.0150944	6.61485e-13	0.114716	0.0156714	2.47791e-13
cg11749828	19	35531150	R	SCN1B	3'UTR	0.116677	0.0162345	6.62392e-13	0.0868436	0.0168723	2.64524e-07
cg06699564	8	95651099	R			0.131088	0.0182397	6.62461e-13	0.135095	0.0189734	1.07719e-12
cg03096732	17	6946527	R	SLC16A11	Body	0.131209	0.0182567	6.62757e-13	0.106862	0.0185875	8.97002e-09
cg25594165	10	83637420	F	NRG3	TSS200	-0.136384	0.0189773	6.63773e-13	-0.134875	0.0193962	3.55866e-12
cg14681055	10	104001261	F	PITX3	TSS200	0.130395	0.018144	6.63979e-13	0.121153	0.017732	8.34653e-12
cg08132837	14	60975811	R	SIX6	TSS200	0.117401	0.0163361	6.64221e-13	0.116505	0.0171384	1.06165e-11
cg03169018	8	24772435	F	NEFM	TSS200	0.125329	0.01744	6.65714e-13	0.0942957	0.0173702	5.68028e-08
cg06877669	8	25904216	F			0.115616	0.0160887	6.66342e-13	0.0984205	0.0164974	2.43404e-09
cg19380675	22	32808489	R	C22orf28	TSS1500	-0.140241	0.0195164	6.68167e-13	-0.116751	0.0201175	6.49701e-09
cg22799321	7	93519621	R	TFPI2	Body	0.127034	0.0176787	6.68423e-13	0.111689	0.0184086	1.30159e-09
cg16368147	4	62111221	R			-0.11661	0.0162282	6.69007e-13	-0.109467	0.0160333	8.64132e-12
cg09497201	8	25906243	F			0.115242	0.016038	6.69197e-13	0.0974828	0.0169992	9.77733e-09
cg13631444	8	110098866	F	TRHR	TSS1500	-0.136046	0.0189336	6.7002e-13	-0.110792	0.0196984	1.86128e-08
cg24613691	5	132155460	F			0.108679	0.0151251	6.70382e-13	0.0832473	0.0152644	4.93355e-08
cg25628481	11	19368112	F			0.118147	0.0164427	6.70389e-13	0.101998	0.0167806	1.2141e-09
cg09967329	16	11370293	F	PRM2	1stExon	-0.0821102	0.0114276	6.70795e-13	-0.0630759	0.0117313	7.58628e-08
cg18707417	3	46937363	F	PTH1R	Body	-0.11347	0.0157921	6.70911e-13	-0.102591	0.0161456	2.09615e-10
cg02265318	1	220960539	R	MOSC1	1stExon	0.110413	0.0153667	6.70911e-13	0.118312	0.0164345	6.06467e-13
cg11652360	6	33160120	R	COL11A2	5'UTR	0.121468	0.0169052	6.71024e-13	0.111847	0.0171715	7.3399e-11
cg10271408	7	77648600	R	MAGI2	3'UTR	0.124133	0.0172763	6.71303e-13	0.097559	0.0175909	2.92296e-08
cg26945996	11	7272876	R	SYT9	TSS1500	0.119766	0.016669	6.72382e-13	0.111702	0.0170082	5.11476e-11
cg02182308	10	8080045	R			0.119951	0.0166948	6.7247e-13	0.0837774	0.0170788	9.32586e-07
cg15724256	2	119602857	F	EN1	Body	0.121176	0.0168655	6.72685e-13	0.0928006	0.0172674	7.6869e-08
cg00163549	6	33246185	F	B3GALT4	1stExon	-0.133215	0.0185413	6.73266e-13	-0.149363	0.0172095	3.98916e-18
cg13661740	9	79635912	R			0.120513	0.0167751	6.76606e-13	0.0913913	0.0171527	9.92472e-08
cg24917641	5	77961760	F			-0.0969128	0.0134904	6.77725e-13	-0.0710195	0.0138837	3.13216e-07
cg19869037	6	116732515	F	DSE	Body	-0.137464	0.0191361	6.79433e-13	-0.184183	0.0192515	1.09838e-21
cg25349373	12	5615527	F			-0.11759	0.0163697	6.79795e-13	-0.0876406	0.0163171	7.82619e-08
cg01075271	14	38080314	R			0.127207	0.0177087	6.80515e-13	0.113288	0.0177679	1.81813e-10
cg12197142	17	73629245	R	RECQL5	Body	-0.125911	0.0175303	6.84485e-13	-0.12649	0.0177996	1.19172e-12
cg05424071	4	175750373	F	GLRA3	1stExon	0.123431	0.0171851	6.84905e-13	0.131308	0.0179339	2.44726e-13
cg01165817	13	101086489	F	PCCA	Body	-0.0610281	0.00849704	6.85591e-13	-0.0433112	0.00877001	7.87031e-07
cg04532952	17	58227745	R	CA4	Body	0.123472	0.0171912	6.85646e-13	0.106193	0.0181124	4.54576e-09
cg09788003	14	77941556	F	ISM2	3'UTR	-0.100301	0.0139659	6.87793e-13	-0.075125	0.0145209	2.29641e-07
cg19712659	1	28906356	R	SNHG12	Body	-0.112005	0.0155958	6.88369e-13	-0.123676	0.0158599	6.28746e-15
cg03640051	4	42657689	R	ATP8A1	Body	-0.127793	0.0177952	6.9048e-13	-0.109647	0.0178505	8.12195e-10
cg10546817	14	95233855	F			0.119442	0.0166325	6.90732e-13	0.102223	0.0169472	1.62117e-09
cg10964627	3	65985404	R	MAGI1	Body	-0.0972025	0.0135364	6.92934e-13	-0.093431	0.0132028	1.4774e-12
cg06829852	3	11012958	F			-0.121091	0.0168634	6.93514e-13	-0.0884056	0.0170129	2.03188e-07
cg24620761	3	147123199	R	ZIC4	5'UTR	0.122307	0.0170333	6.94867e-13	0.127937	0.0174724	2.43833e-13
cg09306186	16	73081722	F	ZFHX3	1stExon	0.11746	0.0163592	6.96669e-13	0.0939262	0.0166656	1.74122e-08
cg11595270	3	38765009	R	SCN10A	Body	-0.121956	0.0169865	6.9943e-13	-0.106143	0.0172808	8.13482e-10
cg19410046	7	29446751	F	CHN2	Body	-0.107372	0.014956	7.01415e-13	-0.0823479	0.0141989	6.64711e-09
cg21691116	1	161171819	R	NDUFS2	5'UTR	-0.130858	0.0182278	7.02039e-13	-0.142717	0.0188021	3.18743e-14
cg02623114	8	145015122	R	PLEC1	Body	-0.11823	0.0164695	7.03625e-13	-0.111827	0.0164064	9.3592e-12
cg05486213	11	30607950	R	MPPED2	TSS200	0.113537	0.0158161	7.0424e-13	0.0796914	0.0162134	8.87105e-07
cg10529387	3	112931194	F	BOC	TSS200	0.121894	0.0169806	7.05211e-13	0.103149	0.0172998	2.4849e-09
cg19850348	15	55880997	R	PYGO1	Body	0.129522	0.0180433	7.05375e-13	0.113314	0.0184238	7.72945e-10
cg17991695	6	10882974	F	GCM2	TSS1500	0.12319	0.0171617	7.06348e-13	0.152979	0.0177469	6.69326e-18
cg19485539	10	118031870	F	GFRA1	5'UTR	0.118263	0.0164754	7.06681e-13	0.146065	0.0165289	9.84063e-19
cg02121447	20	44461113	R	SNX21	TSS1500	-0.116806	0.0162725	7.06783e-13	-0.108401	0.0171204	2.42521e-10
cg25310567	7	151653890	F	GALNTL5	5'UTR	-0.093759	0.013062	7.07501e-13	-0.0807592	0.0130506	6.0863e-10
cg10724086	14	38065201	F	FOXA1	TSS1500	0.116496	0.0162299	7.07861e-13	0.111717	0.0162009	5.35767e-12
cg17127511	1	53546605	F	PODN	Body	-0.138948	0.0193579	7.08199e-13	-0.104986	0.0200475	1.63321e-07
cg14406814	9	10232876	R	PTPRD	5'UTR	-0.0993452	0.0138413	7.10284e-13	-0.090465	0.0134605	1.80753e-11
cg04080595	1	2985649	F	PRDM16	TSS200	0.103968	0.0144856	7.10617e-13	0.0845442	0.014881	1.33647e-08
cg00328870	1	31245455	R			-0.113945	0.0158757	7.10834e-13	-0.0928824	0.0158625	4.75651e-09
cg08105529	1	91852884	F	HFM1	Body	0.124645	0.0173669	7.11678e-13	0.0915331	0.0177685	2.58507e-07
cg06746829	1	17424524	R	PADI2	Body	-0.0804129	0.011204	7.11788e-13	-0.091879	0.0142514	1.1406e-10
cg07175883	2	176957908	F	HOXD13	1stExon	0.123934	0.0172679	7.11901e-13	0.0996498	0.0176814	1.74191e-08
cg19510472	19	14142205	R	IL27RA	TSS200	-0.126378	0.0176094	7.13823e-13	-0.111345	0.0185486	1.93838e-09
cg19236679	10	118032330	F	GFRA1	5'UTR	0.124486	0.0173468	7.1616e-13	0.122638	0.0178466	6.3393e-12
cg13843843	17	63131043	R			-0.126242	0.0175915	7.16184e-13	-0.116416	0.0177618	5.5903e-11
cg13951042	2	228029433	F	COL4A3	1stExon	0.125203	0.0174467	7.16249e-13	0.0927657	0.0177934	1.85331e-07
cg00158454	X	136509526	F			0.0569292	0.00793301	7.1649e-13	0.0411886	0.00824749	5.91193e-07
cg17128799	1	2458466	R	PANK4	TSS1500	-0.0929913	0.0129586	7.17657e-13	-0.0717855	0.0126564	1.41252e-08
cg23202985	13	114048720	R			-0.113651	0.0158386	7.20133e-13	-0.135532	0.0161776	5.3951e-17
cg15558558	15	83477965	R	WHAMM	TSS200	-0.13512	0.0188306	7.20256e-13	-0.185245	0.0190549	2.43803e-22
cg16306654	1	6419767	R	ACOT7	Body	-0.0885534	0.012341	7.2028e-13	-0.07582	0.0129153	4.34379e-09
cg21112168	6	27256121	F			0.128641	0.0179279	7.20644e-13	0.133974	0.0182869	2.36716e-13
cg09079909	7	127808092	F			0.125864	0.017541	7.20689e-13	0.123529	0.017937	5.70505e-12
cg23061046	19	52206224	R	NCRNA00085	Body	0.118136	0.0164643	7.21543e-13	0.0957987	0.0167707	1.11482e-08
cg04898695	1	6208717	R	CHD5	Body	0.119377	0.0166379	7.22984e-13	0.102039	0.0168546	1.41212e-09
cg21263566	1	95561502	F			-0.0605958	0.0084459	7.25291e-13	-0.0699653	0.00930481	5.50882e-14
cg09112476	2	232580215	R			-0.118299	0.016489	7.26e-13	-0.141074	0.0165209	1.35254e-17
cg21711862	2	554363	F			-0.0972875	0.0135605	7.26717e-13	-0.0647348	0.01274	3.7499e-07
cg09690103	4	14603924	R			-0.111875	0.0155939	7.26892e-13	-0.114218	0.0148409	1.40206e-14
cg10992267	1	82268588	R	LPHN2	5'UTR	0.121315	0.0169098	7.27165e-13	0.0914016	0.0175838	2.01388e-07
cg06544405	18	70536807	R			0.120223	0.0167578	7.27755e-13	0.104659	0.0169688	6.92719e-10
cg20269876	2	442688	F			-0.113452	0.0158143	7.28224e-13	-0.10371	0.0153365	1.35846e-11
cg01064265	16	55363058	F	IRX6	Body	0.12989	0.0181059	7.28906e-13	0.096754	0.0187627	2.51296e-07
cg02946204	14	54430663	F			0.109175	0.0152184	7.28907e-13	0.081887	0.0157761	2.09637e-07
cg08405587	6	33043138	F	HLA-DPB1	TSS1500	-0.12835	0.0178914	7.29327e-13	-0.139565	0.0157482	7.84291e-19
cg04190807	16	58497230	R	NDRG4	TSS1500	0.113248	0.0157863	7.2938e-13	0.099364	0.0167408	2.93034e-09
cg08681432	16	23193848	R	SCNN1G	TSS200	0.123055	0.0171534	7.29596e-13	0.088493	0.0178461	7.09733e-07
cg00031346	6	168478519	F	FRMD1	Body	-0.114986	0.0160289	7.30169e-13	-0.110037	0.0159053	4.5726e-12
cg04261072	13	79977499	R	RBM26	Body	-0.121372	0.0169202	7.32764e-13	-0.141337	0.0169058	6.25765e-17
cg14562832	1	82268007	R	LPHN2	5'UTR	0.115437	0.0160929	7.32806e-13	0.117585	0.0166685	1.73447e-12
cg12165782	19	1675947	R			0.124856	0.0174067	7.34579e-13	0.107878	0.0176189	9.19061e-10
cg10963664	10	76859206	R	DUSP13	1stExon	-0.0888603	0.0123888	7.357e-13	-0.0604467	0.012371	1.02821e-06
cg15570035	4	74047370	R	ANKRD17	Body	-0.063943	0.00891499	7.36266e-13	-0.0673726	0.00889192	3.54073e-14
cg23515651	15	77988841	R			-0.117739	0.0164155	7.36663e-13	-0.101035	0.0170891	3.37524e-09
cg01718222	4	298277	F			0.118331	0.016498	7.36704e-13	0.118524	0.0170993	4.16278e-12
cg25953417	6	30690712	R	TUBB	Body	-0.129613	0.0180712	7.37196e-13	-0.114542	0.0181453	2.74584e-10
cg05344949	3	62364077	F			0.108865	0.0151789	7.38244e-13	0.0969765	0.0160952	1.68904e-09
cg00910067	19	33717545	R	SLC7A10	TSS1500	0.124533	0.0173635	7.38477e-13	0.115123	0.0171577	1.95067e-11
cg17720286	19	1513941	F	ADAMTSL5	TSS1500	-0.134949	0.0188162	7.3928e-13	-0.161442	0.0192187	4.45611e-17
cg16744250	20	62209504	F			-0.136672	0.0190566	7.39516e-13	-0.100503	0.0198145	3.93253e-07
cg00302340	12	113773809	R	SLC24A6	TSS1500	-0.118191	0.0164798	7.39782e-13	-0.115422	0.016154	8.994e-13
cg27232360	11	45628269	F			0.128057	0.0178556	7.40021e-13	0.135339	0.0182629	1.25742e-13
cg07603511	5	174160335	F			0.113918	0.0158842	7.40194e-13	0.0901876	0.0165776	5.31803e-08
ch.2.217478R	2	8142529	F			-0.135852	0.0189426	7.40395e-13	-0.138875	0.0194239	8.69449e-13
cg16081441	17	74463560	R	AANAT	TSS200	-0.129729	0.0180891	7.40791e-13	-0.107261	0.0171718	4.20189e-10
cg18622870	11	61335113	R	SYT7	Body	0.125185	0.0174565	7.43015e-13	0.116902	0.018045	9.27308e-11
cg18187581	7	121955310	R			0.122557	0.0170903	7.43627e-13	0.0870279	0.0173458	5.24255e-07
cg17555806	10	74448117	F			-0.103899	0.014489	7.45348e-13	-0.0951153	0.014925	1.85498e-10
cg07198552	20	59828977	F	CDH4	Body	0.1157	0.0161362	7.48975e-13	0.0844922	0.0164374	2.74362e-07
cg18493027	14	70346151	R	SMOC1	5'UTR	0.115226	0.0160703	7.49248e-13	0.0835177	0.0162436	2.72448e-07
cg19079845	20	21686308	R	PAX1	1stExon	0.116485	0.0162461	7.49706e-13	0.10993	0.0164246	2.18606e-11
cg14821257	15	50642820	R	GABPB1	5'UTR	-0.117139	0.0163374	7.50016e-13	-0.099527	0.0163261	1.08616e-09
cg24469464	4	4860157	F	MSX1	TSS1500	0.122341	0.0170631	7.50492e-13	0.107121	0.0179016	2.17893e-09
cg18139806	3	64354189	R			-0.119792	0.0167078	7.5113e-13	-0.120702	0.0166702	4.46792e-13
cg09064304	4	141419169	F			0.126394	0.017629	7.51819e-13	0.114992	0.0182783	3.15077e-10
cg01408363	12	125033903	F			-0.137425	0.0191687	7.54028e-13	-0.108782	0.0199112	4.67125e-08
cg10362869	2	134326913	R	NCKAP5	TSS1500	0.134532	0.0187653	7.5452e-13	0.140802	0.0195576	6.05139e-13
cg24437859	12	7066614	R	PTPN6	Body	-0.0747515	0.0104268	7.54595e-13	-0.0637382	0.0102064	4.23973e-10
cg00066942	2	149401448	R	EPC2	TSS1500	-0.141526	0.0197411	7.55011e-13	-0.15527	0.0202046	1.53122e-14
cg22664296	4	156680518	R	GUCY1B3	Body	0.122549	0.0170942	7.55288e-13	0.0934536	0.0175254	9.68849e-08
cg14120215	12	113841668	F	SDS	5'UTR	-0.129652	0.0180854	7.55963e-13	-0.118905	0.0178745	2.88728e-11
cg03720195	16	87119252	F			-0.104442	0.0145689	7.56512e-13	-0.0855964	0.0142195	1.7479e-09
cg08442052	5	13745921	R	DNAH5	Body	-0.130454	0.0181981	7.57985e-13	-0.134386	0.0175839	2.12937e-14
cg09936426	1	13839913	R			0.119907	0.0167275	7.59459e-13	0.0872714	0.0170105	2.89069e-07
cg05560435	5	172671526	F			0.126961	0.0177124	7.61289e-13	0.140761	0.0180785	6.90906e-15
cg01330815	1	204652225	R	LRRN2	5'UTR	-0.133777	0.0186638	7.62646e-13	-0.164036	0.0189484	4.84333e-18
cg07470639	17	20839291	R			-0.136481	0.0190414	7.63327e-13	-0.119891	0.0181146	3.62919e-11
cg10094489	7	155599026	R	SHH	Body	0.118867	0.0165841	7.63813e-13	0.0834016	0.0169968	9.25219e-07
cg13105234	4	1550473	R			-0.136843	0.0190939	7.6763e-13	-0.121263	0.0197519	8.28911e-10
cg23824376	4	183369277	R	ODZ3	Body	0.123136	0.0171815	7.67726e-13	0.126338	0.0176284	7.68026e-13
cg04460847	7	127841335	R			0.120849	0.0168624	7.67876e-13	0.103137	0.0174375	3.32544e-09
cg16143654	5	140176361	R	PCDHA1	Body	0.13356	0.0186361	7.68022e-13	0.195581	0.0188433	3.07948e-25
cg07537964	19	3722604	F			0.117995	0.0164642	7.68053e-13	0.11737	0.0169952	4.98232e-12
cg19469357	7	8474830	R	NXPH1	5'UTR	0.115772	0.0161543	7.68494e-13	0.105427	0.0163577	1.15542e-10
cg00740088	18	19745316	R			0.123048	0.0171699	7.69414e-13	0.113426	0.0177184	1.53782e-10
cg01845356	3	113898568	R	DRD3	TSS1500	-0.137533	0.0191912	7.69767e-13	-0.134449	0.0195755	6.4996e-12
cg20621021	10	72163541	R	EIF4EBP2	TSS1500	-0.14166	0.0197672	7.69768e-13	-0.164386	0.019903	1.46453e-16
cg09069138	1	165325833	F	LMX1A	TSS1500	0.12382	0.0172781	7.70633e-13	0.10764	0.0171376	3.36595e-10
cg07890553	3	119182858	F	TMEM39A	TSS1500	-0.113979	0.0159051	7.71203e-13	-0.129075	0.0166584	9.31303e-15
cg17918501	2	27717709	F	FNDC4	5'UTR	0.119502	0.0166765	7.72774e-13	0.0967172	0.0170296	1.35188e-08
cg03745160	19	17393902	F	ANKLE1	Body	-0.1298	0.0181138	7.73324e-13	-0.129582	0.0178695	4.12042e-13
cg10189607	4	184719753	F			0.116686	0.0162838	7.73584e-13	0.0830158	0.0165712	5.45329e-07
cg18712352	14	64972736	F	ZBTB1	5'UTR	-0.118731	0.0165694	7.73851e-13	-0.103878	0.0169719	9.32349e-10
cg09864457	19	42502731	R	GRIK5	3'UTR	0.137231	0.0191514	7.74383e-13	0.148869	0.0196493	3.55508e-14
cg04399899	4	160189254	F	RAPGEF2	1stExon	-0.0658825	0.0091943	7.74623e-13	-0.0786318	0.0105214	7.80651e-14
cg18633471	7	157669880	R	PTPRN2	Body	-0.123937	0.0172963	7.74817e-13	-0.105186	0.0173501	1.33957e-09
cg20881175	2	218741790	R	TNS1	Body	-0.0984486	0.0137396	7.76065e-13	-0.0685105	0.0134976	3.8596e-07
cg25291978	6	144386422	F	PLAGL1	TSS1500	-0.128004	0.0178654	7.78245e-13	-0.113422	0.0164725	5.75794e-12
cg14545975	9	137297213	F	RXRA	Body	-0.0888856	0.0124062	7.80137e-13	-0.119178	0.0129881	4.47606e-20
cg11503210	12	31662153	R	DENND5B	Body	-0.132616	0.0185102	7.80728e-13	-0.118676	0.0189378	3.69022e-10
cg17720233	1	151128310	R	TNFAIP8L2	TSS1500	-0.140169	0.0195644	7.80858e-13	-0.112809	0.0203579	3.00256e-08
cg24366314	13	88329680	R	SLITRK5	Body	0.139275	0.0194405	7.82658e-13	0.131048	0.0199162	4.70516e-11
cg07005294	8	23572029	F			0.120997	0.0168893	7.82726e-13	0.113232	0.0171891	4.47501e-11
cg11027717	11	33713904	R			-0.0816354	0.011395	7.82916e-13	-0.0758642	0.0123252	7.49853e-10
cg05960182	1	16160360	R			-0.132573	0.0185052	7.83222e-13	-0.14664	0.0186935	4.34986e-15
cg02235249	2	171570003	R	LOC440925	Body	0.126185	0.0176137	7.83452e-13	0.107417	0.0180233	2.52418e-09
cg26859016	1	206643375	R	IKBKE	TSS1500	-0.0940615	0.013131	7.87364e-13	-0.0753887	0.0127179	3.07081e-09
cg00714309	1	52422674	R	RAB3B	Body	-0.129691	0.0181049	7.87506e-13	-0.132925	0.0189594	2.36611e-12
cg09533063	6	135271589	R	ALDH8A1	TSS1500	-0.113364	0.0158264	7.89451e-13	-0.0979668	0.0165378	3.14584e-09
cg09219547	6	166870055	F	RPS6KA2	Body	-0.135139	0.0188667	7.9041e-13	-0.145786	0.0185379	3.71485e-15
cg14928902	8	70983532	R	PRDM14	1stExon	0.117897	0.0164601	7.91698e-13	0.107021	0.0165087	9.00959e-11
cg14552010	2	100327369	F	AFF3	Body	-0.103154	0.0144021	7.92617e-13	-0.0856213	0.0147679	6.71982e-09
cg04726013	10	126223236	R	LHPP	Body	0.0924822	0.0129122	7.92941e-13	0.0693912	0.0130648	1.08831e-07
cg21967790	6	10430644	F	C6orf218	Body	-0.140509	0.0196182	7.94086e-13	-0.153211	0.0198458	1.1627e-14
cg12339920	5	135370288	F	TGFBI	Body	-0.0868403	0.0121249	7.94292e-13	-0.0855568	0.0121897	2.23818e-12
cg26213458	12	5918191	R	ANO2	Body	-0.106697	0.0148982	7.96881e-13	-0.0778487	0.0145477	8.73402e-08
cg06547984	19	1280841	F			-0.130616	0.0182384	7.97526e-13	-0.154666	0.0188852	2.61685e-16
cg10768206	3	26663626	F	LRRC3B	TSS1500	0.124954	0.0174479	7.97553e-13	0.160298	0.0176256	9.49235e-20
cg21919968	1	147823425	R			-0.0851864	0.011895	7.978e-13	-0.0633642	0.0119409	1.11762e-07
cg15970259	11	8108498	R	TUB	Body	-0.138186	0.0192958	7.98209e-13	-0.135147	0.0200189	1.46887e-11
cg11325267	3	137480853	F			0.11535	0.0161078	8.00068e-13	0.117466	0.0162231	4.46457e-13
cg09750643	11	1718086	F	HCCA2	Body	-0.126655	0.0176865	8.00419e-13	-0.103871	0.0188198	3.40488e-08
cg08834573	10	77005666	R			-0.0876069	0.0122338	8.00438e-13	-0.0728801	0.0121207	1.82253e-09
cg00880452	19	39694617	R	SYCN	1stExon	0.12876	0.0179822	8.04252e-13	0.0961614	0.0185098	2.04532e-07
cg11784564	13	30688502	F			-0.103867	0.0145058	8.04523e-13	-0.107541	0.0148742	4.82829e-13
cg16063747	10	119294173	R	EMX2OS	Body	0.109235	0.0152557	8.05161e-13	0.10347	0.0154896	2.39004e-11
cg12743248	8	49636840	R	EFCAB1	3'UTR	-0.0871015	0.0121647	8.05628e-13	-0.0808562	0.01196	1.37494e-11
cg04499325	7	37960317	R	EPDR1	1stExon	0.12237	0.0170903	8.05729e-13	0.0861007	0.0171219	4.93861e-07
cg03796729	14	29247336	F	C14orf23	Body	0.119043	0.0166262	8.06915e-13	0.119894	0.0173024	4.22839e-12
cg22638491	14	73706676	F	PAPLN	Body	0.0970384	0.013553	8.07314e-13	0.0893222	0.0140993	2.37023e-10
cg04478179	4	154680909	F	RNF175	Body	0.118437	0.0165421	8.08181e-13	0.0966836	0.0171978	1.88931e-08
cg07531228	7	149745299	F			0.115959	0.0161961	8.08555e-13	0.136499	0.016201	3.59633e-17
cg01561092	16	50100815	F	HEATR3	Body	-0.137654	0.0192275	8.11376e-13	-0.109536	0.0198289	3.31279e-08
cg22928599	19	46999403	R	PNMAL2	TSS1500	-0.130512	0.0182305	8.12875e-13	-0.115626	0.0180645	1.54628e-10
cg13960084	9	140773147	R	CACNA1B	Body	0.127426	0.0177995	8.12906e-13	0.135356	0.0183446	1.60028e-13
cg01547494	13	110790937	F			0.12114	0.016922	8.1428e-13	0.122324	0.0170439	7.12501e-13
cg24172509	5	140778424	F	PCDHGA4	Body	0.138246	0.019312	8.15189e-13	0.143935	0.019965	5.6207e-13
cg12804677	1	3055958	R	PRDM16	Body	-0.106934	0.014938	8.15288e-13	-0.0847834	0.0144566	4.50045e-09
cg18335326	6	30653659	F	KIAA1949	Body	-0.117196	0.0163717	8.16031e-13	-0.156715	0.0170195	3.32322e-20
cg07234569	5	17216679	F	LOC285696	Body	0.116837	0.0163217	8.16314e-13	0.107316	0.0166376	1.11685e-10
cg12315391	3	157815145	R	SHOX2	3'UTR	0.109565	0.015306	8.16835e-13	0.101569	0.0156498	8.57502e-11
cg05306070	21	45770298	R			0.129391	0.0180757	8.16908e-13	0.0973164	0.0189381	2.76709e-07
cg19824710	1	43995379	R	PTPRF	TSS1500	-0.138186	0.0193044	8.16999e-13	-0.16012	0.0201056	1.66621e-15
cg06214241	16	31483774	R	TGFB1I1	Body	0.11627	0.0162429	8.17388e-13	0.106788	0.0162606	5.1249e-11
cg20360285	7	47989345	F	PKD1L1	TSS1500	-0.101178	0.0141348	8.18257e-13	-0.0761914	0.0143961	1.20643e-07
cg22175764	20	56803964	F			0.123074	0.017195	8.21267e-13	0.101654	0.0176872	9.0672e-09
cg16637813	17	41900587	R	MPP3	Body	-0.0799721	0.0111733	8.22091e-13	-0.0564072	0.0109381	2.50993e-07
cg09998251	15	62537048	R			-0.101727	0.014213	8.22748e-13	-0.108497	0.0141496	1.7485e-14
cg14203118	8	144680893	F	EEF1D	TSS1500	0.129237	0.0180567	8.22787e-13	0.11288	0.0183568	7.78615e-10
cg02816003	6	117198183	R	RFX6	TSS200	0.1256	0.0175485	8.22818e-13	0.141724	0.0179925	3.35809e-15
cg07263632	6	50675674	F			0.118463	0.0165515	8.2304e-13	0.124859	0.0168177	1.13414e-13
cg27067618	19	15751949	F	CYP4F3	5'UTR	-0.0938577	0.0131138	8.23676e-13	-0.0887697	0.0134589	4.23483e-11
cg08347047	12	21680426	R	C12orf39	Body	0.117382	0.0164007	8.24002e-13	0.125115	0.0163533	1.99807e-14
cg02109484	2	74875253	F	C2orf65	TSS200	0.114811	0.0160416	8.24065e-13	0.0814083	0.0166136	9.57819e-07
cg02842496	8	132053262	F	ADCY8	TSS1500	0.123505	0.0172566	8.24806e-13	0.133865	0.0173555	1.22777e-14
cg08042538	20	821854	R	FAM110A	5'UTR	0.108649	0.0151809	8.24952e-13	0.0828207	0.0156978	1.32079e-07
cg04151146	19	16144499	R	FLJ25328	TSS1500	-0.0846736	0.0118311	8.25565e-13	-0.0735341	0.0116842	3.10425e-10
cg27615938	17	16344574	F	NCRNA00188	Body	-0.0849255	0.0118665	8.26019e-13	-0.0743931	0.0130126	1.08428e-08
cg20163959	1	17038364	F	ESPNP	Body	-0.107481	0.0150186	8.27163e-13	-0.0733162	0.0150027	1.02458e-06
cg05945274	3	58290890	F	RPP14	TSS1500	-0.13253	0.0185186	8.27181e-13	-0.108017	0.0190646	1.46287e-08
cg20299703	1	65731886	F	DNAJC6	Body	0.0924835	0.0129236	8.29471e-13	0.0800662	0.0133267	1.87865e-09
cg05100070	6	100896760	R	SIM1	Body	0.121362	0.0169608	8.3403e-13	0.0954262	0.0181166	1.38419e-07
cg13670833	19	50833832	R	KCNC3	TSS1500	0.123427	0.0172503	8.3637e-13	0.138067	0.0177148	6.49885e-15
cg17886399	3	62362660	F			0.121982	0.0170486	8.37215e-13	0.149775	0.0173496	5.98909e-18
cg14992656	2	58676652	F			-0.134802	0.0188412	8.38874e-13	-0.117108	0.0197938	3.29108e-09
cg20452609	6	31775252	R	LSM2	TSS1500	-0.126674	0.0177053	8.39177e-13	-0.0905609	0.0184266	8.89292e-07
cg06330691	11	78673290	R	ODZ4	Body	0.117023	0.0163565	8.39592e-13	0.106689	0.0164661	9.21178e-11
cg22001533	2	50574516	R	NRXN1	Body	0.112943	0.0157863	8.39952e-13	0.0995875	0.0163806	1.20473e-09
cg18274788	1	117214163	R	MIR320B1	TSS1500	-0.124581	0.0174143	8.43334e-13	-0.127847	0.0175971	3.72339e-13
cg18032891	8	13424389	F	C8orf48	1stExon	0.104536	0.0146127	8.44381e-13	0.0862494	0.0148388	6.15708e-09
cg01360627	6	31544931	F	TNF	Body	-0.0815024	0.0113935	8.46611e-13	-0.0709844	0.0118766	2.27536e-09
cg04071270	5	140457553	F			0.130832	0.0182896	8.46878e-13	0.146764	0.0192115	2.18291e-14
cg05329352	10	112838983	R	ADRA2A	1stExon	0.137394	0.0192076	8.48154e-13	0.187091	0.0198471	4.23589e-21
cg01062024	3	49065979	F	IMPDH2	Body	-0.108604	0.0151828	8.48417e-13	-0.0767174	0.0144144	1.02476e-07
cg07831417	11	122848204	F			0.118799	0.0166081	8.48418e-13	0.11286	0.0170173	3.31059e-11
cg03098375	22	32572348	F			0.118541	0.016572	8.4854e-13	0.108515	0.0171564	2.53106e-10
cg06792340	5	145724352	F			0.115142	0.0160971	8.49234e-13	0.0790838	0.0159961	7.65581e-07
cg09971653	16	48559770	R			-0.102306	0.0143029	8.50069e-13	-0.0827192	0.0135114	9.23039e-10
cg23206630	15	62942319	R	TLN2	Body	-0.134546	0.0188106	8.5091e-13	-0.1554	0.0190159	3.03086e-16
cg24032666	8	24814035	R	NEFL	5'UTR	0.124566	0.0174155	8.5173e-13	0.0969566	0.0176149	3.70747e-08
cg22976224	21	38070639	F	SIM2	TSS1500	0.115149	0.0160993	8.52673e-13	0.121077	0.0165158	2.28431e-13
cg20181079	11	59270409	F	OR4D11	TSS1500	-0.0881941	0.0123309	8.53296e-13	-0.069529	0.0119684	6.26942e-09
cg18375860	1	237205409	R	RYR2	TSS1500	0.129365	0.0180872	8.53321e-13	0.111428	0.0182937	1.12174e-09
cg27322846	2	162284638	R			0.125117	0.0174939	8.54842e-13	0.0903519	0.0181365	6.30006e-07
cg24144893	1	45480507	R	UROD	Body	-0.127977	0.0178952	8.5865e-13	-0.140497	0.0185528	3.65287e-14
cg19144866	8	110657539	F	GOLSYN	TSS1500	0.109042	0.015248	8.59957e-13	0.0738014	0.014921	7.56945e-07
cg05511722	8	55379566	R			0.121289	0.0169611	8.61312e-13	0.133896	0.0171469	5.7755e-15
cg12500956	2	135428796	F	TMEM163	Body	-0.135324	0.0189237	8.61325e-13	-0.131333	0.0194367	1.4091e-11
cg16066544	17	41004558	R	AOC3	1stExon	-0.121668	0.0170146	8.62675e-13	-0.0872043	0.0173695	5.15297e-07
cg00425764	16	15949616	R	MYH11	5'UTR	-0.124673	0.017435	8.63071e-13	-0.114061	0.0172659	3.94384e-11
cg25554935	20	18118011	F	PET117	TSS1500	0.120511	0.0168536	8.65163e-13	0.0979454	0.0173819	1.75159e-08
cg18678353	11	18813484	F	PTPN5	TSS200	0.114513	0.016015	8.65484e-13	0.100022	0.0160863	5.04146e-10
cg15523958	2	43864929	F	PLEKHH2	5'UTR	0.117069	0.0163724	8.65498e-13	0.135773	0.0166928	4.16657e-16
cg24165921	12	79941506	F			-0.129539	0.0181169	8.66752e-13	-0.112448	0.0185568	1.36414e-09
cg04793632	7	102036050	F	PRKRIP1	TSS1500	-0.135111	0.0188968	8.67971e-13	-0.176018	0.0183236	7.53648e-22
cg14784335	3	27770490	R			0.0924239	0.0129266	8.68242e-13	0.0789502	0.0138747	1.26858e-08
cg03826976	11	7695433	F	CYB5R2	TSS1500	0.121717	0.0170238	8.68823e-13	0.106428	0.017866	2.56885e-09
cg26024843	9	137533949	R	COL5A1	1stExon	0.115138	0.0161039	8.69803e-13	0.110086	0.016308	1.474e-11
cg18432099	2	75427963	R	TACR1	TSS1500	0.113022	0.0158081	8.70111e-13	0.094948	0.0164193	7.35065e-09
cg02753027	19	39616041	F	PAK4	TSS1500	-0.117138	0.0163838	8.70219e-13	-0.112443	0.016549	1.08656e-11
cg12743978	21	19617145	F	CHODL	TSS200	0.103595	0.0144896	8.7044e-13	0.0854851	0.0145139	3.86462e-09
cg03770548	14	23525040	F	CDH24	5'UTR	-0.139202	0.0194701	8.70676e-13	-0.0995637	0.018125	3.94772e-08
cg00410106	2	207140303	F	ZDBF2	5'UTR	0.118404	0.0165611	8.7086e-13	0.107308	0.0171429	3.85891e-10
cg20897936	6	28554741	F	SCAND3	1stExon	0.125993	0.0176227	8.7101e-13	0.134349	0.0177157	3.35991e-14
cg13866214	18	12304803	R			-0.115726	0.0161869	8.72008e-13	-0.0850516	0.0161317	1.34703e-07
cg00057393	15	96897796	R			0.124611	0.0174303	8.73361e-13	0.11516	0.0178174	1.02413e-10
cg08915824	1	204911863	R	NFASC	5'UTR	-0.109264	0.0152838	8.73842e-13	-0.0969825	0.0164636	3.84512e-09
cg17960516	4	3465004	F	DOK7	TSS200	0.115098	0.0161001	8.75076e-13	0.0854409	0.0162473	1.45014e-07
cg03962200	22	31518707	R	INPP5J	TSS1500	-0.127553	0.0178426	8.75508e-13	-0.112379	0.0187898	2.21942e-09
cg13863764	1	11561908	F	PTCHD2	Body	0.137405	0.0192215	8.77322e-13	0.104895	0.0196164	8.9272e-08
cg01431340	6	110680085	R	C6orf186	TSS1500	-0.109016	0.0152502	8.77445e-13	-0.0939328	0.0154929	1.33634e-09
cg24053721	4	142053970	R	RNF150	1stExon	0.109497	0.0153175	8.77562e-13	0.0821684	0.0152774	7.51456e-08
cg02390103	5	38846034	R	OSMR	5'UTR	0.118535	0.0165822	8.78199e-13	0.141877	0.0166779	1.78677e-17
cg13908315	15	29033896	R			0.120466	0.0168524	8.78575e-13	0.1149	0.0171338	1.99916e-11
cg00718684	6	31692026	R	C6orf25	Body	-0.140151	0.0196064	8.79088e-13	-0.116381	0.020547	1.47766e-08
cg17969271	5	171430188	F	FBXW11	Body	-0.101802	0.0142417	8.79352e-13	-0.0839134	0.0151089	2.79359e-08
cg02539402	22	43061182	F			-0.126909	0.0177541	8.79782e-13	-0.081583	0.0155608	1.58099e-07
cg04410989	20	35578437	F	SAMHD1	Body	-0.10502	0.0146922	8.80294e-13	-0.0809193	0.0160472	4.59271e-07
cg20086517	8	30588468	F			-0.136365	0.0190785	8.83179e-13	-0.135798	0.0197858	6.72311e-12
cg17482801	11	66862565	R			-0.131101	0.0183426	8.84528e-13	-0.121907	0.0181755	1.98409e-11
cg09002726	11	102745934	R	MMP12	TSS200	-0.106738	0.0149341	8.85456e-13	-0.0718262	0.014524	7.60122e-07
cg02432280	7	152622368	R			0.117969	0.0165059	8.86376e-13	0.105286	0.0166499	2.55649e-10
cg26050906	7	50800202	F	GRB10	5'UTR	-0.107957	0.0151051	8.86562e-13	-0.0940911	0.0147341	1.70362e-10
cg02697115	10	131761660	R	EBF3	Body	0.118028	0.0165146	8.87787e-13	0.101415	0.0166999	1.25714e-09
cg21740359	6	30434324	R			0.135725	0.018991	8.88368e-13	0.10157	0.0192889	1.39641e-07
cg17643864	8	56852148	R	LYN	5'UTR	0.106985	0.0149698	8.88778e-13	0.0840487	0.0151887	3.13661e-08
cg22557091	11	31827920	F	PAX6	Body	0.121918	0.0170594	8.88964e-13	0.0999468	0.0176177	1.4024e-08
cg14976646	18	12253828	R	CIDEA	TSS1500	0.109088	0.0152644	8.89816e-13	0.0777278	0.0152759	3.6135e-07
cg11704790	X	51425528	R			0.0654069	0.00915248	8.91121e-13	0.0540717	0.00957224	1.61566e-08
cg14273116	4	107897	F	ZNF718	Body	0.118496	0.0165816	8.92087e-13	0.0971065	0.0172991	1.98394e-08
cg14178895	6	11778902	R	C6orf105	1stExon	-0.0774473	0.0108381	8.94659e-13	-0.0900935	0.0116024	8.16124e-15
cg16176379	16	55543049	R	LPCAT2	1stExon	0.123798	0.0173246	8.94954e-13	0.108506	0.0172311	3.03242e-10
cg02082887	17	37820361	R	TCAP	TSS1500	-0.134539	0.0188294	8.98844e-13	-0.117641	0.0193871	1.29513e-09
cg24111025	6	32819921	R	TAP1	Body	-0.0703224	0.00984201	8.99125e-13	-0.0685602	0.010105	1.16277e-11
cg18190187	5	174871289	R	DRD1	TSS200	0.122165	0.017098	9.00077e-13	0.101316	0.0173179	4.90467e-09
cg12465704	1	110008870	R	SYPL2	TSS1500	0.130568	0.0182747	9.01597e-13	0.186604	0.0185287	7.41689e-24
cg14515791	1	178310545	F	RASAL2	Body	-0.0959227	0.0134261	9.03192e-13	-0.0725315	0.0134108	6.35823e-08
cg20365074	2	189157191	R	GULP1	TSS200	0.105683	0.0147922	9.03197e-13	0.111434	0.0145921	2.22987e-14
cg02534072	2	102662506	R			-0.0983975	0.0137727	9.0386e-13	-0.0785885	0.0136289	8.10308e-09
cg05225461	5	102596755	F	C5orf30	5'UTR	-0.115154	0.0161182	9.04166e-13	-0.118444	0.0153188	1.05941e-14
cg01995548	16	89628799	F	RPL13	Body	-0.11257	0.015757	9.05759e-13	-0.0801655	0.0145305	3.44748e-08
cg14041283	9	17906338	R			0.113324	0.0158629	9.06615e-13	0.127109	0.0163882	8.75718e-15
cg07014523	20	50721313	R	ZFP64	Body	0.114897	0.0160834	9.07731e-13	0.0874856	0.0165614	1.27425e-07
cg13490729	14	23779307	F	BCL2L2	3'UTR	-0.123085	0.0172297	9.07845e-13	-0.0934431	0.0170877	4.53988e-08
cg18217632	12	3602937	R	PRMT8	Body	0.124597	0.0174414	9.08235e-13	0.109114	0.0177328	7.59169e-10
cg09887220	13	95356202	F			0.122337	0.0171254	9.09222e-13	0.105403	0.0171025	7.13751e-10
cg08783090	X	151143125	R	GABRE	1stExon	0.0611947	0.00856656	9.10271e-13	0.0538781	0.00849955	2.31358e-10
cg23844527	2	120867567	F	EPB41L5	Body	-0.13271	0.0185786	9.12109e-13	-0.102807	0.0188872	5.23249e-08
cg11260422	14	38064112	F	FOXA1	1stExon	0.120933	0.0169304	9.13585e-13	0.122212	0.0171722	1.10413e-12
cg04645150	6	28584172	F			0.131428	0.0184011	9.17152e-13	0.126105	0.0187447	1.72558e-11
cg14069049	4	11430698	F	HS3ST1	TSS200	0.118794	0.0166323	9.17421e-13	0.118543	0.01675	1.47105e-12
cg26340700	1	231663886	F	TSNAX-DISC1	TSS1500	-0.134274	0.0187999	9.1805e-13	-0.115996	0.0184918	3.54497e-10
cg19122206	22	48972927	R	FAM19A5	Body	0.130658	0.0182938	9.18516e-13	0.119684	0.0190562	3.37319e-10
cg08125503	17	16119344	R	NCOR1	TSS1500	-0.133268	0.0186599	9.20157e-13	-0.184727	0.0183575	8.07055e-24
cg15624852	3	87040269	F	VGLL3	TSS200	0.124167	0.0173857	9.20438e-13	0.103041	0.018155	1.38159e-08
cg04464946	12	71314528	F	PTPRR	1stExon	0.115823	0.0162173	9.20496e-13	0.0859873	0.0163847	1.53726e-07
cg07936030	17	36756043	R	SRCIN1	Body	-0.137785	0.0192925	9.20682e-13	-0.11388	0.0198845	1.02176e-08
cg04455058	9	139085579	F			0.123603	0.017307	9.21216e-13	0.145283	0.0175244	1.12942e-16
cg15712510	2	238418692	R	MLPH	Body	-0.134344	0.0188111	9.21508e-13	-0.133215	0.0195068	8.54268e-12
cg16244648	5	141555043	F			-0.0949638	0.0132973	9.22529e-13	-0.0740721	0.0130717	1.45665e-08
cg07377422	19	46318633	F	RSPH6A	TSS200	0.0940601	0.0131711	9.23712e-13	0.0925644	0.0135851	9.51343e-12
cg02954903	3	112359935	R	CCDC80	1stExon	-0.106765	0.0149505	9.25212e-13	-0.117169	0.0155893	5.64852e-14
cg03151469	2	176936091	R			0.129203	0.0180927	9.25441e-13	0.112562	0.0187216	1.82748e-09
cg08215811	5	139742900	R	SLC4A9	Body	-0.127451	0.0178477	9.26478e-13	-0.108665	0.0187049	6.26902e-09
cg05030953	6	31241000	R	HLA-C	TSS1500	-0.13799	0.0193242	9.28091e-13	-0.127843	0.0197929	1.05357e-10
cg09350341	16	55514378	R	MMP2	TSS1500	0.114715	0.0160649	9.28138e-13	0.0884971	0.016336	6.05007e-08
cg03437273	17	39324367	F	KRTAP4-3	1stExon	-0.0817051	0.0114424	9.29393e-13	-0.0557685	0.0113174	8.32111e-07
cg18577280	8	16884549	R	EFHA2	TSS200	0.119063	0.0166743	9.29562e-13	0.10496	0.0171491	9.33014e-10
cg04875162	X	90689826	F	PABPC5	5'UTR	0.1159	0.0162315	9.30325e-13	0.0825059	0.0165139	5.84909e-07
cg00004996	8	17271535	F	MTMR7	TSS1500	0.117033	0.0163905	9.31061e-13	0.150428	0.0175751	1.13696e-17
cg03529184	20	30062162	F	DEFB124	TSS1500	-0.128521	0.0179997	9.31918e-13	-0.109336	0.0174526	3.73388e-10
cg18676082	3	75629433	R			0.123121	0.0172435	9.32464e-13	0.0967135	0.0179484	7.1085e-08
cg02251859	5	89854293	F	GPR98	TSS1500	0.122809	0.0172001	9.33415e-13	0.0869691	0.0177309	9.3455e-07
cg05979484	7	55432630	R	LANCL2	TSS1500	-0.138019	0.0193305	9.33472e-13	-0.135722	0.0198023	7.18891e-12
cg06304259	16	54319242	R	IRX3	Body	0.117267	0.0164246	9.35364e-13	0.0855413	0.0166291	2.68857e-07
cg04626451	6	143998967	R	PHACTR2	TSS200	0.120987	0.0169459	9.35965e-13	0.10686	0.0175991	1.26393e-09
cg00398500	4	10041776	R	SLC2A9	1stExon	-0.102302	0.0143292	9.3728e-13	-0.0818858	0.0142299	8.69058e-09
cg03052182	6	30653530	F	KIAA1949	Body	-0.115351	0.0161573	9.38344e-13	-0.172354	0.0169519	2.77733e-24
cg13096135	8	27491623	F	SCARA3	5'UTR	0.120208	0.0168379	9.38958e-13	0.100343	0.0173387	7.15643e-09
cg20767912	3	158486217	F			-0.13854	0.0194056	9.38973e-13	-0.140418	0.0200349	2.40554e-12
cg23892690	2	201675739	R	BZW1	TSS1500	-0.132958	0.0186247	9.41492e-13	-0.163497	0.0190734	1.01701e-17
cg01202150	5	140261697	R	PCDHA7	Body	0.127953	0.0179241	9.42858e-13	0.0944582	0.0183452	2.61959e-07
cg13171718	1	16974255	F	MST1P2	Body	0.125875	0.0176336	9.44343e-13	0.104647	0.0176104	2.81038e-09
cg21247666	12	25394244	R	KRAS	Body	-0.128836	0.0180488	9.45892e-13	-0.126969	0.0180419	1.958e-12
cg04427254	19	23657425	F			-0.121287	0.0169915	9.46175e-13	-0.109484	0.0170177	1.24668e-10
cg17451176	5	140743808	F	PCDHGA4	Body	0.138102	0.0193479	9.47913e-13	0.114119	0.0201625	1.51407e-08
cg25149218	2	205411524	F	PARD3B	Body	-0.118303	0.0165742	9.48243e-13	-0.122701	0.0156052	3.75689e-15
cg20938699	17	35296966	F	LHX1	Body	0.129753	0.0181785	9.48731e-13	0.108328	0.018434	4.18995e-09
cg15452308	8	18245287	F			0.134138	0.0187931	9.49617e-13	0.148351	0.0190365	6.54491e-15
cg07468397	21	48090508	R			-0.0924252	0.0129491	9.49893e-13	-0.073311	0.0132456	3.11686e-08
cg01454215	2	27530363	F	UCN	3'UTR	0.130466	0.018279	9.50719e-13	0.1131	0.0188285	1.89161e-09
cg00484122	2	20579065	R			-0.0985288	0.0138045	9.50821e-13	-0.118859	0.0146717	5.43823e-16
cg05845376	5	140683632	F	SLC25A2	TSS200	0.13224	0.018528	9.51489e-13	0.143302	0.0192956	1.11354e-13
cg18396403	22	38615368	R	TMEM184B	3'UTR	-0.0770782	0.0107993	9.51793e-13	-0.0746284	0.0119031	3.61793e-10
cg00410370	2	175200477	R	SP9	Body	0.12261	0.0171792	9.52946e-13	0.104784	0.0176035	2.64115e-09
cg16688437	2	208632990	R	FZD5	Body	0.139803	0.0195884	9.53698e-13	0.113838	0.0203031	2.05924e-08
cg22108980	7	45927824	R	IGFBP1	TSS200	-0.130531	0.0182902	9.56284e-13	-0.140727	0.0183679	1.83706e-14
cg12142445	19	53971035	F	ZNF813	1stExon	0.115676	0.0162093	9.57967e-13	0.0863881	0.0170066	3.78066e-07
cg25950278	12	49388412	F			0.11266	0.0157866	9.57987e-13	0.126148	0.01629	9.64213e-15
cg00427635	15	74166372	F	TBC1D21	Body	-0.137641	0.0192873	9.58355e-13	-0.0997979	0.0203633	9.54163e-07
cg26762224	19	45205227	R	CEACAM16	Body	-0.10492	0.0147023	9.58756e-13	-0.0813832	0.0146015	2.49505e-08
cg04330597	2	235907735	R	SH3BP4	5'UTR	-0.102257	0.0143292	9.59012e-13	-0.0706998	0.0138236	3.14709e-07
cg02732252	16	3068014	F	CLDN6	5'UTR	0.107814	0.0151084	9.60906e-13	0.124948	0.0159982	5.71086e-15
cg20969194	2	223163175	R	PAX3	Body	0.117696	0.0164935	9.61597e-13	0.111027	0.0167736	3.61215e-11
cg27454136	4	5889876	F	CRMP1	Body	0.130742	0.0183218	9.61747e-13	0.122974	0.0188081	6.21869e-11
cg08808205	6	34430625	R			-0.139403	0.0195356	9.6207e-13	-0.125261	0.0200543	4.20921e-10
cg22405653	21	32128800	R	KRTAP21-1	TSS1500	-0.113405	0.0158925	9.6258e-13	-0.0929959	0.0160327	6.6153e-09
cg05501617	4	185339075	R	IRF2	Body	-0.104501	0.0146447	9.62597e-13	-0.095299	0.0144389	4.10682e-11
cg01348055	16	10272788	R	GRIN2A	Body	-0.0979721	0.0137299	9.63055e-13	-0.0760922	0.0137454	3.09778e-08
cg13509195	12	39299716	F	CPNE8	TSS1500	0.123341	0.0172852	9.63086e-13	0.109363	0.0169633	1.14064e-10
cg24755931	14	103407195	R	CDC42BPB	Body	-0.09409	0.0131864	9.65143e-13	-0.0669079	0.0131933	3.94976e-07
cg04255770	6	32804677	F	TAP2	Body	-0.103855	0.014555	9.65483e-13	-0.0734877	0.0144318	3.54152e-07
cg17302896	5	149543483	F			-0.10378	0.0145449	9.66654e-13	-0.102889	0.0145351	1.45559e-12
cg09498078	5	16736823	F	MYO10	Body	-0.133657	0.0187324	9.67197e-13	-0.156096	0.0185878	4.55149e-17
cg26645237	5	157733288	R			-0.0985866	0.0138173	9.6788e-13	-0.0738478	0.0141626	1.84527e-07
cg27497928	7	143049069	F	CLCN1	3'UTR	-0.0846873	0.01187	9.70964e-13	-0.0657473	0.0117013	1.92263e-08
cg23930711	5	140734758	F	PCDHGA4	TSS200	0.114553	0.0160561	9.7098e-13	0.109035	0.0165746	4.75352e-11
cg00791548	2	30966534	R	CAPN13	Body	-0.0864151	0.0121123	9.71347e-13	-0.0886105	0.0123689	7.83616e-13
cg10863075	20	5296267	R	PROKR2	TSS1500	0.115917	0.0162482	9.73657e-13	0.0892406	0.0170542	1.66991e-07
cg17470067	2	45156156	F			0.116878	0.0163829	9.73916e-13	0.0951642	0.0166092	1.00668e-08
cg02043373	3	157155811	R	VEPH1	Body	0.105586	0.0148001	9.73933e-13	0.102742	0.0148162	4.07923e-12
cg24642169	1	212731669	R			0.123769	0.0173491	9.74704e-13	0.109786	0.0179292	9.16506e-10
cg08850729	1	60036715	R	FGGY	Body	-0.12457	0.0174615	9.74958e-13	-0.101018	0.0182954	3.36091e-08
cg03137177	21	44488499	F	CBS	Body	-0.098404	0.0137939	9.75869e-13	-0.0822873	0.0135459	1.24223e-09
cg18869404	5	76937348	F			0.117673	0.0164956	9.77876e-13	0.0962043	0.0167304	8.90983e-09
cg14611628	9	138415108	R	LCN1	Body	-0.115791	0.016232	9.78488e-13	-0.093382	0.0163519	1.12456e-08
cg03398865	5	1879554	F	IRX4	Body	0.125983	0.0176615	9.80549e-13	0.118054	0.0177809	3.15003e-11
cg18417423	6	80657436	R	ELOVL4	TSS200	0.135593	0.0190095	9.82887e-13	0.138906	0.0176638	3.72311e-15
cg22098511	17	79476521	R			-0.11947	0.0167492	9.82978e-13	-0.147716	0.0169918	3.51856e-18
cg12419482	11	72933282	F	P2RY2	5'UTR	-0.12145	0.0170268	9.83109e-13	-0.10141	0.0179471	1.59971e-08
cg23325673	19	34397439	F			0.128852	0.0180647	9.83462e-13	0.0974522	0.0182923	9.95833e-08
cg11298343	19	41306150	R	EGLN2	5'UTR	-0.129923	0.0182149	9.83577e-13	-0.141026	0.0184617	2.19148e-14
cg18173058	12	114838359	R	TBX5	Body	0.121586	0.017046	9.83587e-13	0.10883	0.017535	5.41875e-10
cg26157386	14	36994270	R			0.125263	0.0175625	9.86108e-13	0.0986882	0.0182837	6.75359e-08
cg06868473	12	57622801	F	SHMT2	TSS1500	-0.121393	0.0170202	9.87147e-13	-0.134656	0.0178565	4.66399e-14
cg07418387	1	240375464	F	FMN2	Body	-0.0972407	0.0136341	9.87963e-13	-0.0847573	0.0130199	7.52374e-11
cg26015087	3	58572658	F			0.121969	0.0171012	9.88107e-13	0.140196	0.017872	4.34854e-15
cg23781467	6	31760233	R	VARS	Body	-0.130991	0.0183664	9.88315e-13	-0.149289	0.018505	7.17375e-16
cg12420104	9	977109	F	DMRT3	1stExon	0.120839	0.0169432	9.89365e-13	0.103556	0.0173297	2.29218e-09
cg03799283	15	96910011	R			0.105728	0.0148246	9.89763e-13	0.0878454	0.0153189	9.7835e-09
cg26327666	5	76937963	F			0.119681	0.0167811	9.89893e-13	0.0931096	0.0175829	1.18722e-07
cg07071978	10	13933652	R	FRMD4A	Body	0.1218	0.0170783	9.90256e-13	0.0897553	0.0175758	3.27758e-07
cg22054362	19	57050367	R	ZFP28	1stExon	0.117391	0.0164607	9.92196e-13	0.102294	0.0166862	8.76247e-10
cg08602190	10	128076260	R	ADAM12	Body	0.116226	0.0162975	9.92712e-13	0.144247	0.0165607	3.03391e-18
cg07145284	11	66084631	R	CD248	TSS200	0.0983049	0.0137849	9.9388e-13	0.0794864	0.0141136	1.78235e-08
cg23473819	19	708670	R	PALM	TSS1500	0.101832	0.0142795	9.94134e-13	0.07486	0.0146365	3.14385e-07
cg03239580	6	31973051	R	CYP21A2	TSS1500	-0.11246	0.0157701	9.94713e-13	-0.12885	0.0162872	2.55044e-15
cg02498702	20	60909631	F	LAMA5	Body	-0.117732	0.0165094	9.95003e-13	-0.0999175	0.0168725	3.18254e-09
cg00539049	2	149933534	F	LYPD6B	5'UTR	-0.136247	0.0191062	9.95912e-13	-0.126683	0.0196157	1.05931e-10
cg22851557	1	3038068	R	PRDM16	Body	-0.102713	0.0144046	9.99442e-13	-0.0737996	0.0140809	1.59596e-07
cg02793828	16	85196116	F			-0.126192	0.0176976	1.00038e-12	-0.168144	0.0178161	3.80833e-21
cg10484085	6	32041689	R	TNXB	Body	-0.117103	0.0164233	1.00157e-12	-0.0914307	0.0163145	2.09147e-08
cg10432620	16	74808963	F	FA2H	TSS1500	0.114013	0.0159905	1.00342e-12	0.0844103	0.0167463	4.64254e-07
cg23345580	4	124320912	F	SPRY1	1stExon	0.108776	0.0152564	1.00463e-12	0.0822142	0.0156527	1.50143e-07
cg09473576	1	20813647	F	CAMK2N1	TSS1500	0.127291	0.0178539	1.00665e-12	0.102732	0.0185681	3.15325e-08
cg26913336	17	12569095	F	MYOCD	TSS200	0.119266	0.0167297	1.011e-12	0.0958371	0.0168711	1.3427e-08
cg07218081	3	45066714	R	CLEC3B	TSS1500	-0.116559	0.0163501	1.01129e-12	-0.112333	0.0171341	5.52222e-11
cg05058167	17	37895424	F	GRB7	5'UTR	0.0882118	0.0123742	1.0133e-12	0.066008	0.0129217	3.25071e-07
cg18303608	2	213777611	F			-0.116448	0.0163354	1.0142e-12	-0.108878	0.0167275	7.57102e-11
cg02203380	7	30173809	R	C7orf41	TSS1500	-0.110569	0.0155113	1.01647e-12	-0.094388	0.0156832	1.76141e-09
cg04344565	8	140715646	F	KCNK9	TSS1500	0.126702	0.0177754	1.01879e-12	0.100073	0.0181054	3.25265e-08
cg08162222	12	115135282	F			0.129741	0.0182019	1.01912e-12	0.100997	0.0187122	6.76233e-08
cg20839206	6	28584121	F			0.130176	0.018263	1.0193e-12	0.0984654	0.0186648	1.32424e-07
cg12590535	7	28269739	F			-0.104959	0.0147257	1.02167e-12	-0.102983	0.0143067	6.09948e-13
cg07921712	15	96596630	R			0.102599	0.0143948	1.02186e-12	0.0808657	0.0145111	2.50839e-08
cg23919433	17	79830196	F	ARHGDIA	TSS1500	-0.139573	0.0195832	1.02464e-12	-0.15704	0.019911	3.09268e-15
cg15415194	8	859154	F			-0.082681	0.011601	1.02517e-12	-0.0610158	0.010803	1.62277e-08
cg00002810	1	57888707	R	DAB1	5'UTR	0.106222	0.014904	1.02518e-12	0.11074	0.0147451	5.90109e-14
cg23513318	19	44905828	F	ZNF285A	TSS200	0.11427	0.0160333	1.02547e-12	0.121195	0.0163951	1.44493e-13
cg08587845	5	134870506	F	NEUROG1	1stExon	0.107563	0.0150928	1.0274e-12	0.104718	0.015747	2.93039e-11
cg20895698	22	38809016	F			0.111053	0.0155831	1.02938e-12	0.0835824	0.0159127	1.49991e-07
cg09626521	3	113933104	R			-0.133817	0.0187775	1.02998e-12	-0.15031	0.0196696	2.14337e-14
cg24134767	11	113845638	R	HTR3A	TSS200	-0.0979884	0.0137503	1.03137e-12	-0.070021	0.0132496	1.25867e-07
cg11967480	10	112290198	R			0.102067	0.014323	1.03252e-12	0.0840712	0.0147627	1.23497e-08
cg05898343	16	33965879	F			0.129295	0.0181453	1.0369e-12	0.098056	0.0187641	1.73478e-07
cg05842855	6	28603263	R			0.118432	0.0166211	1.03772e-12	0.100154	0.0168372	2.7083e-09
cg27572855	1	25598939	R	RHD	TSS200	-0.119317	0.0167455	1.03846e-12	-0.156602	0.0174194	2.46943e-19
cg00815325	19	5691899	R	LONP1	3'UTR	-0.115836	0.0162581	1.04188e-12	-0.118687	0.0165012	6.35649e-13
cg08903181	12	89018232	F			-0.10166	0.0142685	1.04268e-12	-0.0979107	0.0142444	6.25848e-12
cg08489883	20	21498294	F			0.115475	0.016208	1.04395e-12	0.11096	0.0164335	1.45766e-11
cg03290522	15	80634248	F			-0.102823	0.0144325	1.04519e-12	-0.0824818	0.0140367	4.19891e-09
cg00873050	1	32828016	R	TSSK3	1stExon	0.113953	0.0159949	1.04565e-12	0.109575	0.015932	6.08424e-12
cg17427926	17	76227386	F	LOC283999	TSS200	-0.127767	0.0179347	1.0485e-12	-0.108867	0.0181993	2.20549e-09
cg19085352	8	22002294	R			-0.104013	0.0146008	1.04992e-12	-0.0774709	0.0143806	7.15702e-08
cg07301944	16	82660464	F	CDH13	TSS200	0.117198	0.0164522	1.052e-12	0.119725	0.0172753	4.19599e-12
cg20186588	3	193545238	R			-0.112261	0.0157598	1.05409e-12	-0.130142	0.0158393	2.09694e-16
cg17725100	1	111098247	R			0.13022	0.0182816	1.056e-12	0.092194	0.0188146	9.57764e-07
cg11033835	3	77087860	F	ROBO2	TSS1500	0.110758	0.0155502	1.05893e-12	0.141663	0.0157844	2.83742e-19
cg07217653	15	101591436	R	LRRK1	Body	-0.0930823	0.0130686	1.059e-12	-0.0761927	0.0125703	1.3501e-09
cg24969942	10	61468728	F	SLC16A9	5'UTR	0.11589	0.0162711	1.06037e-12	0.0937183	0.0166709	1.89133e-08
cg27350402	6	27550691	R			0.133229	0.0187058	1.06123e-12	0.120214	0.0191418	3.38089e-10
cg14861020	8	1772352	R	ARHGEF10	5'UTR	0.118762	0.0166746	1.06124e-12	0.0852298	0.017094	6.16597e-07
cg21748751	6	35309867	F	PPARD	TSS1500	-0.137331	0.0192819	1.0614e-12	-0.162201	0.0188558	7.82264e-18
cg06144469	17	72931903	R	OTOP3	1stExon	0.114203	0.0160345	1.06143e-12	0.0861342	0.0169646	3.82872e-07
cg09008705	1	115880865	F	NGF	TSS200	0.125852	0.0176702	1.06164e-12	0.108053	0.0175247	7.01356e-10
cg14356190	9	14908132	F	FREM1	5'UTR	-0.126599	0.0177768	1.06684e-12	-0.0990328	0.0174361	1.34888e-08
cg05151154	16	51184786	R	SALL1	TSS1500	0.127195	0.0178612	1.0691e-12	0.107252	0.0180369	2.74329e-09
cg21984532	7	130789927	F	FLJ43663	Body	-0.138918	0.0195077	1.07015e-12	-0.170167	0.0198155	8.88418e-18
cg24357447	15	99091802	F			0.115807	0.0162626	1.07084e-12	0.102812	0.01649	4.52391e-10
cg22134325	11	66188745	F	NPAS4	1stExon	0.123185	0.0172989	1.07155e-12	0.106395	0.018061	3.8415e-09
cg22792367	5	96267912	F			-0.0976399	0.0137119	1.07306e-12	-0.0941954	0.0149624	3.06462e-10
cg08636115	1	3179762	R	PRDM16	Body	-0.106941	0.015019	1.07616e-12	-0.0743917	0.015163	9.28849e-07
cg00268840	11	44332653	F	ALX4	TSS1500	0.124433	0.017476	1.0775e-12	0.122137	0.0174698	2.72316e-12
cg14765959	6	106429316	R			0.131573	0.0184792	1.07858e-12	0.172357	0.0186935	2.96581e-20
cg20229939	2	175197240	F			0.100906	0.014172	1.07867e-12	0.0989007	0.0152027	7.74621e-11
cg14826425	7	27232837	F			0.118104	0.0165878	1.07967e-12	0.108147	0.0166449	8.1753e-11
cg02106941	8	24772137	F	NEFM	TSS1500	0.11639	0.0163476	1.08124e-12	0.112687	0.0164102	6.56213e-12
cg02493217	1	42806405	F			-0.132866	0.0186617	1.08161e-12	-0.112954	0.0193795	5.59233e-09
cg08567760	20	18794097	F	C20orf79	TSS1500	-0.101696	0.014284	1.08259e-12	-0.0951668	0.0145026	5.30697e-11
cg23251640	5	14011416	R			0.117436	0.0164952	1.08384e-12	0.113146	0.0170093	2.89162e-11
cg23416994	20	55917535	R	SPO11	Body	-0.119589	0.0167979	1.08467e-12	-0.126826	0.0164328	1.18296e-14
cg26417912	1	159921548	F	SLAMF9	3'UTR	-0.115549	0.0162307	1.08575e-12	-0.0829277	0.0159337	1.94458e-07
cg00420929	19	18451112	R	PGPEP1	TSS1500	-0.135546	0.0190396	1.08608e-12	-0.150937	0.019261	4.63747e-15
cg04731926	19	35758185	R	LSR	Body	-0.136673	0.0191986	1.08811e-12	-0.156078	0.0196962	2.29474e-15
cg01544851	6	58148554	F			0.117284	0.0164752	1.08875e-12	0.136716	0.0164171	8.24738e-17
cg01538821	8	85096835	F	RALYL	5'UTR	0.117824	0.0165512	1.08911e-12	0.129477	0.0170105	2.70754e-14
cg24305584	10	91295045	R	SLC16A12	5'UTR	0.121442	0.0170597	1.09002e-12	0.104685	0.0174556	2.00724e-09
cg08229358	1	179544765	F	NPHS2	1stExon	0.105424	0.0148098	1.09108e-12	0.0845273	0.0159133	1.0859e-07
cg13062396	2	230933692	F	SLC16A14	TSS200	0.10327	0.0145077	1.09249e-12	0.0781633	0.0149103	1.58657e-07
cg22941646	1	235814339	F	GNG4	TSS1500	0.107031	0.015036	1.09261e-12	0.0848853	0.0157156	6.61421e-08
cg26017754	17	76851859	R	TIMP2	Body	-0.104823	0.014726	1.09327e-12	-0.0787412	0.0149151	1.29684e-07
cg19160624	12	68221623	F			-0.105561	0.0148301	1.09476e-12	-0.113858	0.0152138	7.21781e-14
cg10905495	8	25868109	R	EBF2	Body	0.12895	0.0181162	1.09582e-12	0.128905	0.0188117	7.2617e-12
cg07600499	5	115141054	F	CDO1	3'UTR	-0.1046	0.0146957	1.09749e-12	-0.0901815	0.0146122	6.75796e-10
cg07519235	16	19894978	R	GPRC5B	5'UTR	0.117564	0.016518	1.10035e-12	0.0904997	0.0171522	1.3183e-07
cg00063346	1	228489289	R	OBSCN	Body	-0.0906916	0.0127424	1.10067e-12	-0.0699329	0.01325	1.30623e-07
cg01410314	9	77641437	R	C9orf41	Body	-0.125003	0.0175632	1.10068e-12	-0.101214	0.0185568	4.91755e-08
cg18541581	14	21905982	R	CHD8	TSS1500	-0.11797	0.0165755	1.10187e-12	-0.124933	0.0167641	9.1668e-14
cg03431111	11	62621406	F	SNORD30	TSS1500	-0.108417	0.0152333	1.10227e-12	-0.106161	0.0150878	1.97547e-12
cg07040894	2	128291985	R	MYO7B	TSS1500	-0.0902651	0.0126833	1.10409e-12	-0.0785641	0.0128735	1.04245e-09
cg04342092	19	58095468	R	ZIK1	TSS200	0.12758	0.0179274	1.10696e-12	0.105956	0.0183859	8.26878e-09
cg03815552	16	617420	F	NHLRC4	5'UTR	-0.139407	0.0195895	1.1078e-12	-0.132078	0.018909	2.8501e-12
cg20944305	3	152553673	F	P2RY1	1stExon	0.114874	0.0161426	1.10939e-12	0.100564	0.016419	9.07579e-10
cg22235018	6	50692150	R	TFAP2D	Body	0.128052	0.0179949	1.11078e-12	0.144522	0.0182227	2.17531e-15
cg16577789	14	94186558	R	PRIMA1	3'UTR	-0.089089	0.0125195	1.11087e-12	-0.084746	0.0122098	3.89823e-12
cg21117734	20	9489749	F			0.115404	0.0162177	1.11162e-12	0.0926197	0.0171349	6.4692e-08
cg22274395	4	141490067	R	UCP1	TSS200	0.116817	0.0164164	1.11185e-12	0.116683	0.0168862	4.84737e-12
cg04859918	10	71893017	R	AIFM2	TSS1500	-0.0637589	0.00896033	1.11358e-12	-0.0851471	0.00983708	4.89798e-18
cg15047774	11	123067275	F	ASAM	TSS1500	0.108943	0.0153104	1.11399e-12	0.109378	0.0157544	3.84691e-12
cg04657325	4	185435601	F			-0.0993483	0.0139622	1.11499e-12	-0.104504	0.0145137	6.00564e-13
cg12044923	4	5207312	F	STK32B	Body	-0.079146	0.0111232	1.11608e-12	-0.0527231	0.0107509	9.38664e-07
cg24092295	17	47650025	R			-0.118901	0.0167106	1.1167e-12	-0.0920339	0.0167508	3.92252e-08
cg24008177	15	52972085	R	KIAA1370	TSS1500	-0.124059	0.0174361	1.11834e-12	-0.159082	0.0171132	1.45997e-20
cg08797194	13	96705123	F	UGGT2	Body	0.103515	0.0145488	1.11894e-12	0.08095	0.0149048	5.59954e-08
cg05398036	1	186504948	F			-0.118611	0.0166707	1.11949e-12	-0.131605	0.0169752	8.99024e-15
cg11572844	5	129239273	R	CHSY3	TSS1500	-0.138626	0.0194839	1.11977e-12	-0.10367	0.0201263	2.59127e-07
cg00832476	1	31711088	F			-0.137853	0.0193755	1.12079e-12	-0.101739	0.019956	3.4295e-07
cg13890969	9	113804367	R			-0.126041	0.0177156	1.12164e-12	-0.093313	0.0180331	2.28488e-07
cg12915695	12	45445057	F	DBX2	TSS200	0.111677	0.015697	1.12266e-12	0.103587	0.0155402	2.63358e-11
cg14505704	5	31194749	F	CDH6	5'UTR	0.115043	0.0161705	1.12407e-12	0.0865757	0.0168659	2.84877e-07
cg04357841	7	1859053	F	MAD1L1	Body	0.102591	0.0144203	1.12441e-12	0.0820395	0.0150116	4.62692e-08
cg11012061	5	145722468	R			0.115799	0.0162778	1.12777e-12	0.0967776	0.0169407	1.11175e-08
cg15177613	19	50249737	F	TSKS	Body	0.125577	0.0176524	1.12825e-12	0.102203	0.0183347	2.4852e-08
cg08035323	2	9843525	R			-0.11879	0.0166984	1.12846e-12	-0.134335	0.0173956	1.1419e-14
cg02890365	1	151518189	R	TUFT1	Body	-0.100518	0.0141303	1.13017e-12	-0.0715395	0.0142092	4.7854e-07
cg17379325	17	7555411	F	ATP1B2	Body	0.116641	0.0163975	1.1325e-12	0.0895445	0.0171869	1.88807e-07
cg15874092	20	59827921	F	CDH4	Body	0.124994	0.017572	1.13336e-12	0.0973716	0.0179783	6.0921e-08
cg07322117	1	9498583	R			-0.119597	0.0168133	1.13354e-12	-0.0877208	0.0162918	7.27119e-08
cg26287609	20	34118924	R	C20orf173	TSS1500	-0.106787	0.0150127	1.13468e-12	-0.0783053	0.0142938	4.29528e-08
cg22391205	21	47458587	R			-0.106248	0.0149373	1.13587e-12	-0.0809822	0.0149415	5.96131e-08
cg08757348	11	7041565	F	ZNF214	5'UTR	0.107156	0.0150658	1.13961e-12	0.0786707	0.01555	4.20974e-07
cg18449596	22	25595665	R	CRYBB3	TSS200	-0.126086	0.0177275	1.1398e-12	-0.102793	0.0184385	2.47683e-08
cg14155831	1	182301371	R			-0.099933	0.0140518	1.14564e-12	-0.0654005	0.0127398	2.8431e-07
cg10530055	1	32041605	F	TINAGL1	TSS1500	-0.108231	0.0152194	1.14856e-12	-0.0751049	0.0153292	9.60916e-07
cg25582283	5	137475115	R	NME5	1stExon	0.102112	0.0143593	1.15029e-12	0.0989553	0.0147281	1.83243e-11
cg11260904	5	134872029	R	NEUROG1	TSS1500	0.123592	0.0173808	1.15337e-12	0.127314	0.0175864	4.50835e-13
cg27109461	7	101007603	R	EMID2	Body	-0.106192	0.0149338	1.15341e-12	-0.119101	0.0156812	3.07482e-14
cg13859639	11	2846716	F	KCNQ1	Body	-0.0700696	0.00985407	1.15432e-12	-0.0703419	0.0105341	2.43017e-11
cg21155564	6	33393117	F	SYNGAP1	Body	0.0847398	0.0119178	1.15717e-12	0.0762142	0.0127374	2.18387e-09
cg04057642	17	45730222	F	KPNB1	Body	-0.133772	0.0188139	1.15804e-12	-0.103481	0.0194439	1.02628e-07
cg04904331	7	49813033	R	VWC2	TSS1500	0.119437	0.0167978	1.15813e-12	0.117002	0.0173173	1.41509e-11
cg20849109	8	1954777	F	KBTBD11	3'UTR	-0.0801928	0.0112786	1.15871e-12	-0.0706781	0.0117631	1.87326e-09
cg18839637	5	140723684	F	PCDHGA2	Body	0.123873	0.0174221	1.15938e-12	0.157676	0.0170242	2.00902e-20
cg07680167	11	17717574	R			0.127909	0.0179909	1.16326e-12	0.110881	0.0185202	2.13713e-09
cg21964551	1	201368791	R	LAD1	TSS200	0.119643	0.0168292	1.16682e-12	0.112786	0.0171616	4.96459e-11
cg18384402	6	33140761	R	COL11A2	Body	-0.118608	0.0166839	1.16785e-12	-0.136326	0.0161425	3.03603e-17
cg25174591	17	11501557	R	DNAH9	TSS200	0.116777	0.0164264	1.16802e-12	0.0940962	0.0164288	1.0192e-08
cg26837192	2	48813184	R	STON1	Body	-0.134824	0.0189658	1.17082e-12	-0.143194	0.0194933	2.04551e-13
cg22669136	12	97379628	F			0.112126	0.0157734	1.17255e-12	0.0770167	0.015417	5.86603e-07
cg26664206	1	17241705	F			-0.11575	0.0162837	1.17429e-12	-0.123011	0.0170096	4.76325e-13
cg00500564	10	128994030	F	FAM196A	5'UTR	0.124587	0.0175268	1.17453e-12	0.117009	0.0180089	8.17871e-11
cg10558233	8	94892613	R			-0.122529	0.0172389	1.18e-12	-0.100234	0.0170168	3.85458e-09
cg11243196	4	73434856	R	ADAMTS3	TSS1500	0.119098	0.0167562	1.1802e-12	0.120548	0.0171293	1.9563e-12
cg05514072	6	32021276	R	TNXB	Body	-0.0950788	0.013377	1.18033e-12	-0.0740452	0.0139254	1.05336e-07
cg07301329	16	85648263	R	KIAA0182	5'UTR	0.0948669	0.0133472	1.18069e-12	0.0814642	0.013665	2.49919e-09
cg24542929	5	170209760	R	GABRP	TSS1500	-0.100206	0.0140984	1.18093e-12	-0.0920573	0.0138861	3.36924e-11
cg02335909	10	85743628	F			-0.135223	0.0190254	1.18158e-12	-0.136098	0.0195006	2.96995e-12
cg22959611	6	18122991	F	NHLRC1	TSS200	0.119781	0.0168529	1.18184e-12	0.120631	0.0172175	2.44695e-12
cg17641252	14	67878535	F	PLEK2	Body	0.130998	0.0184315	1.18349e-12	0.108812	0.019089	1.19632e-08
cg27252325	12	49745406	R	DNAJC22	3'UTR	-0.0992572	0.0139656	1.18368e-12	-0.105015	0.0142042	1.4328e-13
cg03405173	19	11877721	R	ZNF441	TSS200	0.126353	0.0177782	1.18429e-12	0.108263	0.0179622	1.66765e-09
cg11805669	2	157178294	F			0.126779	0.0178386	1.18572e-12	0.0967764	0.0181729	1.00775e-07
cg24179719	15	68865587	R			-0.118225	0.0166356	1.1881e-12	-0.081886	0.0164819	6.75614e-07
cg18891127	14	65637714	F			0.110464	0.0155442	1.19074e-12	0.0838926	0.0157709	1.04074e-07
cg08856601	1	65730351	F	DNAJC6	TSS200	0.110587	0.0155631	1.1969e-12	0.0869089	0.0163529	1.06896e-07
cg08530036	1	19496406	R	UBR4	Body	-0.0657682	0.0092558	1.19781e-12	-0.0536306	0.00912869	4.22988e-09
cg00407944	9	139424152	R	NOTCH1	Body	0.0619534	0.00871938	1.201e-12	0.051429	0.0100385	3.00476e-07
cg26648818	16	52581719	R	TOX3	TSS200	0.130504	0.0183674	1.20148e-12	0.0950982	0.0186232	3.28279e-07
cg09251508	3	49573805	F			-0.106262	0.0149563	1.20431e-12	-0.0914991	0.014444	2.37725e-10
cg16531275	16	89927907	F	SPIRE2	Body	-0.129561	0.0182358	1.20548e-12	-0.113592	0.0179982	2.76709e-10
cg00900444	6	31548291	R			-0.136364	0.0191934	1.20566e-12	-0.154531	0.0193643	1.4607e-15
cg14003143	20	42194975	R	SGK2	1stExon	-0.098274	0.0138323	1.20596e-12	-0.0839483	0.0139235	1.6473e-09
cg09977376	1	53951348	F			0.110422	0.0155423	1.20665e-12	0.085176	0.0159718	9.66526e-08
cg14742148	4	22518047	F	GPR125	TSS1500	0.104486	0.0147073	1.20881e-12	0.0780071	0.0152449	3.10568e-07
cg03704700	16	75529019	R	CHST6	TSS200	0.106362	0.0149715	1.20966e-12	0.0981553	0.0154106	1.89854e-10
cg19924431	1	26735846	R	LIN28	TSS1500	0.114085	0.0160586	1.20967e-12	0.121627	0.0165047	1.71625e-13
cg16884042	2	223289683	F	SGPP2	Body	0.122817	0.0172886	1.21249e-12	0.0978429	0.017723	3.37695e-08
cg15204816	5	54831346	F	PPAP2A	TSS1500	-0.132209	0.0186108	1.21277e-12	-0.132013	0.018553	1.11557e-12
cg09193347	15	79381867	F	RASGRF1	Body	0.128209	0.0180477	1.21293e-12	0.128085	0.0180291	1.20901e-12
cg19154116	6	32005786	R	CYP21A2	TSS1500	-0.110331	0.0155311	1.21312e-12	-0.136491	0.0160263	1.64129e-17
cg09802608	14	37051777	R	NKX2-8	5'UTR	0.132878	0.0187053	1.21418e-12	0.0969586	0.0186492	2.00281e-07
cg24074033	11	20180437	R	DBX1	Body	0.125504	0.0176683	1.21765e-12	0.112616	0.018091	4.81524e-10
cg24228819	7	136553868	R	CHRM2	1stExon	0.101868	0.014341	1.21857e-12	0.102343	0.0146904	3.24541e-12
cg12026729	18	8367568	R	LOC100192426	TSS1500	0.115063	0.0161989	1.21956e-12	0.0957065	0.0172712	3.00069e-08
cg22518670	12	95044022	R	TMCC3	Body	0.121325	0.0170809	1.22113e-12	0.0890827	0.0178293	5.84058e-07
cg23761616	4	159131339	R	TMEM144	TSS200	0.0909766	0.0128086	1.22256e-12	0.0838582	0.0133729	3.59344e-10
cg17137424	1	231299352	F	TRIM67	1stExon	0.124796	0.0175708	1.22532e-12	0.125392	0.018368	8.69292e-12
cg00153448	20	1788248	F			-0.109599	0.0154314	1.22635e-12	-0.0822461	0.0154446	1.00826e-07
cg03096954	16	85347426	R			-0.13011	0.0183196	1.22781e-12	-0.0966801	0.0187056	2.35969e-07
cg18760621	1	158083299	F			0.118344	0.0166631	1.22814e-12	0.108347	0.0171311	2.53853e-10
cg08834018	22	18924883	F	PRODH	TSS1500	-0.110735	0.0155937	1.23599e-12	-0.0974029	0.0150859	1.07111e-10
cg03906115	2	33359529	R	LTBP1	TSS200	-0.0860109	0.012112	1.23599e-12	-0.100898	0.0120392	5.2565e-17
cg12286573	17	42734503	R	C17orf104	Body	0.134557	0.0189492	1.23912e-12	0.106026	0.0195921	6.24358e-08
cg00906812	3	47018657	R	CCDC12	TSS1500	-0.107103	0.015083	1.23969e-12	-0.114617	0.0158394	4.61527e-13
cg13730841	4	156679537	F	GUCY1B3	TSS1500	-0.136776	0.0192627	1.2422e-12	-0.119785	0.0199963	2.09399e-09
cg08981228	6	101840370	F			0.124535	0.0175389	1.24277e-12	0.130969	0.0178278	2.03711e-13
cg24427243	1	12128100	R	TNFRSF8	Body	-0.0972665	0.0136987	1.24357e-12	-0.108744	0.0133966	4.76969e-16
cg09024126	4	16085603	R	PROM1	TSS200	0.116987	0.0164768	1.24689e-12	0.103317	0.0168597	8.8951e-10
cg03960100	16	2262165	F	C16orf79	TSS1500	-0.132024	0.0185953	1.24862e-12	-0.0987461	0.0192691	2.98194e-07
cg06580966	16	7684063	R	A2BP1	Body	-0.112176	0.0158006	1.25197e-12	-0.0774038	0.0155174	6.09437e-07
cg07902673	1	87793396	R	LMO4	TSS1500	-0.122185	0.0172104	1.25241e-12	-0.144489	0.017851	5.76481e-16
cg21184256	11	124709796	F			0.117348	0.0165294	1.25318e-12	0.102281	0.0167173	9.45921e-10
cg07045089	1	3620218	R	TP73	Body	-0.135255	0.0190518	1.25342e-12	-0.110738	0.0198099	2.27029e-08
cg24765658	4	74702621	R	CXCL6	Body	0.104811	0.0147637	1.25439e-12	0.0906647	0.0151926	2.40657e-09
cg17456304	4	1160842	F	SPON2	3'UTR	-0.126975	0.0178867	1.25793e-12	-0.176031	0.0180263	1.58732e-22
cg16661209	13	29107069	F			0.120341	0.0169522	1.25808e-12	0.0908676	0.0174999	2.07531e-07
cg19478111	11	73359987	R	PLEKHB1	5'UTR	-0.137739	0.0194035	1.25932e-12	-0.116987	0.0184021	2.05323e-10
cg15012161	6	113955683	F			-0.127854	0.0180119	1.26275e-12	-0.122292	0.0184393	3.30899e-11
cg08980837	1	91172337	R			0.121263	0.0170834	1.26295e-12	0.09541	0.0174235	4.35204e-08
cg06966613	16	85542891	R			-0.130535	0.0183896	1.26301e-12	-0.107871	0.0188875	1.12177e-08
cg26329618	5	36302704	F	RANBP3L	TSS1500	-0.103851	0.0146304	1.26315e-12	-0.100239	0.0149124	1.79416e-11
cg06439941	7	93550756	R	GNG11	TSS1500	-0.128531	0.0181074	1.26326e-12	-0.138072	0.0189442	3.13755e-13
cg00325910	1	153430296	R	S100A7	Body	-0.113046	0.0159259	1.26346e-12	-0.111083	0.0155513	9.13192e-13
cg17745211	2	74725369	R	LBX2	Body	0.126667	0.0178454	1.26567e-12	0.101714	0.0180505	1.75108e-08
cg00912598	2	25475287	R	DNMT3A	Body	0.119486	0.0168338	1.26588e-12	0.0912752	0.017528	1.915e-07
cg21101298	9	10613332	F	PTPRD	TSS1500	0.109496	0.0154273	1.27008e-12	0.0897415	0.0168813	1.06054e-07
cg01464985	2	27805622	R	ZNF512	TSS1500	-0.110465	0.0155641	1.2709e-12	-0.0898938	0.0166145	6.28241e-08
cg16458436	12	114846412	F	TBX5	TSS200	0.121948	0.017182	1.27092e-12	0.110264	0.0180365	9.75484e-10
cg01116810	22	24891153	R	C22orf45	TSS1500	0.129312	0.0182202	1.27333e-12	0.141606	0.0183925	1.36997e-14
cg27639942	11	64739336	F			0.13226	0.0186356	1.27343e-12	0.154686	0.0191342	6.25366e-16
cg03310838	16	88545042	R	ZFPM1	Body	-0.133222	0.0187714	1.27409e-12	-0.121371	0.0191115	2.14359e-10
cg06047270	9	139740885	F	C9orf172	1stExon	0.127014	0.017897	1.27553e-12	0.107855	0.0183998	4.57959e-09
cg07569385	13	20766226	R	GJB2	5'UTR	0.115943	0.0163376	1.2779e-12	0.0979907	0.0170751	9.53449e-09
cg14400498	14	85999933	R	FLRT2	5'UTR	0.118893	0.0167534	1.27838e-12	0.0996093	0.0170077	4.72123e-09
cg24046475	8	86371819	R			0.0967542	0.0136342	1.28033e-12	0.0825344	0.0137469	1.92694e-09
cg15224955	7	134250240	F	AKR1B15	1stExon	-0.0876557	0.0123522	1.28057e-12	-0.0610899	0.0121791	5.27665e-07
cg20782778	11	101982138	R	YAP1	Body	0.130719	0.0184209	1.2818e-12	0.118893	0.0183532	9.29023e-11
cg18204145	6	43475846	F	C6orf154	Body	-0.135681	0.0191201	1.28182e-12	-0.12182	0.0194668	3.90413e-10
cg20503835	X	67715015	F			-0.0701379	0.00988428	1.28515e-12	-0.0535993	0.0101513	1.29157e-07
cg03254336	10	114635839	F			-0.0955493	0.013466	1.288e-12	-0.0816421	0.0137074	2.58407e-09
cg10133630	11	10563302	F	RNF141	TSS1500	-0.130278	0.0183614	1.29136e-12	-0.173944	0.0175012	2.81726e-23
cg15897645	4	85419547	R	NKX6-1	TSS200	0.122226	0.0172265	1.29155e-12	0.100334	0.0178427	1.87394e-08
cg07556261	20	35484900	F	C20orf117	Body	-0.0934865	0.0131762	1.29242e-12	-0.0992372	0.0144167	5.84e-12
cg05412333	8	11560838	R	GATA4	TSS1500	0.123895	0.017462	1.29248e-12	0.0895758	0.0171827	1.8567e-07
cg04138881	16	1477870	R	C16orf91	Body	-0.127879	0.0180242	1.29488e-12	-0.134233	0.0173891	1.16885e-14
cg00760935	4	155411351	F	DCHS2	1stExon	0.127558	0.017979	1.29528e-12	0.120276	0.0181802	3.69555e-11
cg18345386	3	62363466	R			0.120935	0.017046	1.29708e-12	0.0879377	0.0176795	6.5587e-07
cg14022794	9	141017457	R	CACNA1B	3'UTR	-0.138359	0.0195022	1.29811e-12	-0.123838	0.0199083	4.95896e-10
cg06652849	3	128295099	F	C3orf27	TSS200	-0.0972385	0.0137069	1.30156e-12	-0.0782542	0.0137011	1.11965e-08
cg14390758	10	25464418	R	LOC100128811	Body	0.119521	0.0168479	1.30199e-12	0.122761	0.0172957	1.26776e-12
cg00257047	2	88849457	F			0.111307	0.0156907	1.30439e-12	0.10529	0.0160558	5.46192e-11
cg09514401	8	72988022	F	TRPA1	TSS1500	0.117023	0.0164979	1.31032e-12	0.0819576	0.0167729	1.02747e-06
cg23628232	11	94502388	R	AMOTL1	Body	0.113446	0.0159941	1.31228e-12	0.0944317	0.0161783	5.31728e-09
cg00842595	17	263193	F	C17orf97	Body	-0.1066	0.0150296	1.31578e-12	-0.147137	0.0153308	8.19539e-22
cg02922601	22	45680676	R	UPK3A	TSS200	0.111523	0.0157245	1.31888e-12	0.10585	0.0162175	6.7152e-11
cg26142132	17	74463585	R	AANAT	TSS200	-0.134277	0.018933	1.32005e-12	-0.124645	0.019404	1.33032e-10
cg18342462	11	111385659	R	C11orf88	1stExon	0.122251	0.0172376	1.32049e-12	0.116244	0.0179352	9.09233e-11
cg09915835	4	115519567	F	UGT8	TSS200	0.121139	0.0170811	1.3218e-12	0.1054	0.0171864	8.63519e-10
cg03272310	17	39704454	F			-0.121127	0.0170794	1.32195e-12	-0.108655	0.0169911	1.6075e-10
cg07862129	10	82122651	F	DYDC2	Body	-0.0961691	0.0135605	1.32339e-12	-0.0734969	0.0135346	5.62655e-08
cg18945039	1	111969865	R	OVGP1	Body	-0.117248	0.0165329	1.32369e-12	-0.102417	0.0151655	1.44551e-11
cg05181846	7	150885084	F	ASB10	TSS1500	-0.136275	0.0192161	1.32481e-12	-0.0961872	0.0193958	7.07927e-07
cg18951977	14	54421397	R	BMP4	TSS200	0.110526	0.0155853	1.32484e-12	0.0843462	0.015515	5.43606e-08
cg02058267	14	76605088	F			0.116367	0.0164098	1.32829e-12	0.0952966	0.0167013	1.15704e-08
cg07364220	18	55105880	F	ONECUT2	Body	0.120224	0.0169542	1.33047e-12	0.113425	0.0169093	1.97527e-11
cg27535757	6	30434129	R			0.134837	0.019015	1.33073e-12	0.1367	0.0197682	4.67375e-12
cg15692360	20	6104267	F	FERMT1	TSS200	-0.129549	0.0182698	1.33257e-12	-0.120153	0.0188831	1.9787e-10
cg17827477	22	49487343	F			-0.116496	0.0164295	1.33435e-12	-0.11696	0.0164325	1.09806e-12
cg20585645	10	62704289	F	RHOBTB1	TSS1500	0.116791	0.0164712	1.33516e-12	0.0913309	0.0168317	5.75892e-08
cg13574150	7	10447387	F			-0.112823	0.0159123	1.33797e-12	-0.0931199	0.0156413	2.625e-09
cg10673351	11	2471097	R	KCNQ1	Body	-0.115446	0.0162828	1.34064e-12	-0.0899441	0.0165158	5.15322e-08
cg18002909	10	135050779	R	VENTX	TSS1500	0.123342	0.0173967	1.34137e-12	0.0900043	0.0181277	6.86986e-07
cg02343503	5	140012023	F	CD14	Body	0.114358	0.01613	1.34345e-12	0.098205	0.0166624	3.77414e-09
cg22695729	5	176906134	F			0.0874762	0.0123388	1.34564e-12	0.0669922	0.0128037	1.67469e-07
cg12465710	10	135042885	R	UTF1	TSS1500	0.132159	0.0186417	1.347e-12	0.114137	0.0183962	5.491e-10
cg16120833	17	72443085	R	GPRC5C	Body	-0.109827	0.0154918	1.34705e-12	-0.111065	0.0162215	7.55262e-12
cg20172500	3	6902432	R	GRM7	TSS1500	0.108084	0.0152468	1.35155e-12	0.0935791	0.0157964	3.14081e-09
cg13049862	17	1384170	R	MYO1C	Body	-0.104051	0.0146784	1.35351e-12	-0.161695	0.0152597	3.10312e-26
cg20501518	3	157821919	R	SHOX2	Body	0.110438	0.0155795	1.35422e-12	0.117382	0.0158049	1.11121e-13
cg08064488	21	38068043	F			0.119944	0.0169206	1.35462e-12	0.115825	0.017338	2.38296e-11
cg10901383	12	57406900	R	TAC3	Body	-0.118737	0.0167505	1.35496e-12	-0.0927271	0.0161776	9.93663e-09
cg15536830	18	43245137	R	SLC14A2	Body	-0.127002	0.0179167	1.35571e-12	-0.139441	0.018557	5.72579e-14
cg00776080	12	53442322	R	TENC1	5'UTR	-0.126184	0.0178016	1.35722e-12	-0.102333	0.0187304	4.6694e-08
cg20961940	6	31832850	R	SLC44A4	Body	-0.0988487	0.0139452	1.35725e-12	-0.0785963	0.0137465	1.0806e-08
cg10254692	6	144386515	R	PLAGL1	TSS1500	-0.105522	0.0148871	1.3594e-12	-0.105998	0.0145701	3.46364e-13
cg01533258	14	95235489	R	GSC	Body	0.12528	0.0176748	1.36002e-12	0.111315	0.0168673	4.12555e-11
cg12064202	6	31038842	R			-0.135664	0.0191404	1.36253e-12	-0.108287	0.019724	4.01633e-08
cg06781135	6	26988141	R	LOC100270746	TSS200	0.127584	0.0180017	1.36734e-12	0.102482	0.0180963	1.48596e-08
cg25331880	19	30435467	F	C19orf2	Body	-0.104848	0.0147938	1.36794e-12	-0.0839943	0.0152511	3.64108e-08
cg10084993	16	2077647	R	SLC9A3R2	Body	-0.131632	0.0185739	1.37085e-12	-0.139774	0.01829	2.13677e-14
cg22765338	17	12693578	R	RICH2	Body	0.112677	0.0158993	1.37111e-12	0.100269	0.0162847	7.40279e-10
cg14488905	8	32406789	R	NRG1	Body	0.118784	0.0167611	1.3719e-12	0.0943876	0.017201	4.08037e-08
cg07894822	7	98870608	F	MYH16	TSS1500	-0.093991	0.0132631	1.37387e-12	-0.0767693	0.01314	5.14549e-09
cg16316344	11	47738494	F	FNBP4	3'UTR	-0.103523	0.0146082	1.3744e-12	-0.10164	0.0145094	2.46737e-12
cg07110379	3	104216116	F			-0.120892	0.0170593	1.37482e-12	-0.118685	0.0179282	3.59064e-11
cg12052497	18	3011980	R	LPIN2	TSS200	-0.131759	0.0185931	1.37635e-12	-0.147981	0.01931	1.80984e-14
cg10959651	2	7018020	R	RSAD2	1stExon	-0.131884	0.0186116	1.37941e-12	-0.126859	0.019074	2.91332e-11
cg08694680	19	1754700	F	ONECUT3	1stExon	0.121327	0.0171225	1.38206e-12	0.0836102	0.0170846	9.88608e-07
cg17570006	8	144510966	R			0.119228	0.0168271	1.3856e-12	0.0963544	0.0171181	1.81483e-08
cg17284804	1	67218135	R	TCTEX1D1	TSS200	0.110494	0.0155946	1.38607e-12	0.0916543	0.0165273	2.92875e-08
cg07545457	20	23728432	F	CST1	3'UTR	-0.110244	0.0155593	1.38638e-12	-0.0777062	0.0154837	5.20533e-07
cg13636189	9	102587074	R	NR4A3	5'UTR	0.128856	0.0181866	1.38809e-12	0.129756	0.0188444	5.75088e-12
cg12817436	19	1068561	F	HMHA1	Body	-0.124513	0.0175742	1.39064e-12	-0.14422	0.0182068	2.35204e-15
cg18221226	12	124997487	R	NCOR2	5'UTR	-0.0867909	0.01225	1.39084e-12	-0.0853424	0.0132745	1.28417e-10
cg12103475	11	66103540	R	RIN1	Body	0.0936414	0.0132171	1.39151e-12	0.0716696	0.0136115	1.39911e-07
cg09597470	2	134024618	R	NCKAP5	Body	0.119644	0.0168876	1.39318e-12	0.10502	0.0170069	6.61161e-10
cg12510708	7	26193805	R	NFE2L3	Body	-0.0948359	0.0133863	1.3948e-12	-0.111246	0.013995	1.88097e-15
cg00639656	17	27050360	F	SNORD42A	TSS200	-0.122126	0.0172383	1.39501e-12	-0.0822098	0.0160543	3.04354e-07
cg11355135	2	108602860	F	SLC5A7	TSS200	0.128631	0.0181568	1.39557e-12	0.126397	0.0187606	1.61238e-11
cg18840956	5	95769005	F	PCSK1	TSS200	0.120612	0.0170262	1.40122e-12	0.124714	0.0174495	8.86199e-13
cg01944044	16	20084851	R	GPR139	1stExon	0.121801	0.0171945	1.40335e-12	0.0889413	0.0176688	4.80802e-07
cg00357213	10	15902731	F	FAM188A	TSS1500	-0.121498	0.0171519	1.4044e-12	-0.105041	0.0177912	3.54592e-09
cg07730360	3	128845626	F			-0.122716	0.0173261	1.41334e-12	-0.109483	0.0182621	2.03366e-09
cg16563171	2	223156106	R	PAX3	Body	0.113551	0.0160322	1.41365e-12	0.112497	0.0161669	3.43978e-12
cg16235748	6	149772707	F	ZC3H12D	Body	0.0929888	0.0131295	1.41671e-12	0.0767605	0.0134542	1.16126e-08
cg16409955	13	38444227	F	TRPC4	TSS1500	0.113062	0.0159641	1.41801e-12	0.117921	0.0162302	3.71576e-13
cg04363282	2	233877969	F	NGEF	TSS200	-0.111779	0.0157833	1.41956e-12	-0.11774	0.0160806	2.44515e-13
cg16620382	6	43211213	R	TTBK1	TSS200	0.132867	0.0187612	1.4204e-12	0.111385	0.0192652	7.39603e-09
cg15148683	19	36736872	R			0.135252	0.0190995	1.42659e-12	0.122585	0.0196686	4.58975e-10
cg15055149	16	34208209	R			0.131008	0.0185002	1.42668e-12	0.111782	0.0191266	5.08545e-09
cg13131501	1	145508262	F	RBM8A	Body	-0.111798	0.0157876	1.42726e-12	-0.124619	0.0160376	7.8238e-15
cg07824177	9	88896457	F	ISCA1	Body	-0.124278	0.0175504	1.42909e-12	-0.109669	0.0182735	1.95465e-09
cg21902544	18	70211515	R	CBLN2	1stExon	0.110621	0.0156222	1.43134e-12	0.104134	0.0157591	3.89862e-11
cg07962128	13	37004812	R	CCNA1	TSS1500	0.106282	0.0150096	1.43194e-12	0.0961929	0.0153761	3.94917e-10
cg14557699	5	140254909	F	PCDHA12	TSS200	0.132276	0.0186814	1.43496e-12	0.122896	0.018773	5.89396e-11
cg13918754	6	30039380	R	RNF39	Body	0.134257	0.0189617	1.43679e-12	0.0972234	0.0197356	8.38058e-07
cg06976598	10	53639124	R	PRKG1	Body	-0.137656	0.0194419	1.43766e-12	-0.104397	0.0201448	2.19108e-07
cg18028347	3	32822518	F			0.115455	0.0163064	1.43806e-12	0.0883683	0.0167213	1.25867e-07
cg14019317	1	214161306	F	PROX1	TSS1500	0.117545	0.0166025	1.44184e-12	0.103533	0.0160885	1.23307e-10
cg11787785	10	21463243	R	NEBL	TSS200	0.125327	0.0177019	1.44264e-12	0.0905915	0.0180346	5.08154e-07
cg02892388	7	155260310	R			0.11865	0.0167589	1.44352e-12	0.108192	0.0173092	4.09053e-10
cg02691360	16	56396075	R	AMFR	3'UTR	-0.123256	0.0174098	1.44457e-12	-0.135055	0.0175673	1.49616e-14
cg27382409	10	47088062	R	PPYR1	3'UTR	-0.0931223	0.0131535	1.44539e-12	-0.0788589	0.012971	1.20465e-09
cg10339152	20	749452	R	C20orf54	TSS1500	-0.135609	0.0191559	1.44965e-12	-0.132313	0.0192746	6.66661e-12
cg14681086	20	44861164	R	CDH22	Body	-0.131252	0.018541	1.45216e-12	-0.121917	0.0189077	1.13309e-10
cg00059662	13	114005317	R	GRTP1	Body	-0.121965	0.0172294	1.45325e-12	-0.090645	0.0173794	1.83178e-07
cg08865350	19	408639	R	C2CD4C	5'UTR	0.102909	0.0145381	1.45683e-12	0.084121	0.0149257	1.74066e-08
cg02431531	16	59244939	F			-0.0881623	0.0124549	1.45685e-12	-0.074785	0.0125967	2.90502e-09
cg17448336	3	147141588	R			0.113063	0.015973	1.45837e-12	0.122048	0.0156137	5.42165e-15
cg01518607	6	27235891	F			0.122775	0.0173452	1.4592e-12	0.141001	0.0175679	1.00643e-15
cg11120194	5	180036399	F	FLT4	Body	-0.114626	0.0161954	1.46576e-12	-0.084382	0.0164282	2.80042e-07
cg03391568	3	46918266	R	PTH1R	TSS1500	-0.126287	0.0178436	1.46841e-12	-0.109025	0.0180238	1.45802e-09
cg01897496	2	182545209	R	NEUROD1	1stExon	0.131322	0.0185552	1.46914e-12	0.122344	0.0191561	1.69509e-10
cg08947167	15	63671692	F	CA12	Body	-0.0984132	0.0139059	1.472e-12	-0.074403	0.0137547	6.32737e-08
cg10683527	4	178230606	R	NEIL3	TSS1500	-0.132675	0.0187473	1.47311e-12	-0.114832	0.0194623	3.62984e-09
cg23283335	17	1013317	F	ABR	Body	-0.124225	0.0175538	1.4753e-12	-0.128373	0.0182514	2.01275e-12
cg09783874	22	20791553	R	SCARF2	Body	0.122946	0.0173731	1.47557e-12	0.0904247	0.0178561	4.10359e-07
cg13603533	4	48045040	F			-0.104285	0.0147372	1.48069e-12	-0.0760104	0.0145906	1.89303e-07
cg04340435	13	114145973	F	TMCO3	5'UTR	0.083967	0.0118661	1.48185e-12	0.0732539	0.012318	2.73284e-09
cg02776659	21	47717406	R	C21orf57	Body	0.124266	0.0175612	1.48197e-12	0.11745	0.0179618	6.19803e-11
cg09306675	20	45523996	F	EYA2	5'UTR	0.115744	0.0163577	1.4859e-12	0.110928	0.0163055	1.02384e-11
cg16945186	12	115103960	F			0.119881	0.0169426	1.48707e-12	0.115928	0.0172175	1.66042e-11
cg15028548	3	100712322	R	ABI3BP	5'UTR	-0.129504	0.0183028	1.48771e-12	-0.122864	0.0191781	1.48937e-10
cg07348418	1	44903330	F	RNF220	Body	-0.0953922	0.0134819	1.48825e-12	-0.0757944	0.0129949	5.45672e-09
cg06984903	16	73100426	F			0.124973	0.0176629	1.48988e-12	0.102829	0.0180047	1.12165e-08
cg02003183	14	103415882	F	CDC42BPB	Body	0.124453	0.0175896	1.49069e-12	0.159949	0.0172833	2.1511e-20
cg20672708	20	30696827	R	TM9SF4	TSS1500	-0.105336	0.0148878	1.49096e-12	-0.0887786	0.0153631	7.5289e-09
cg05007097	7	73008007	R	MLXIPL	3'UTR	-0.103796	0.0146705	1.49321e-12	-0.104873	0.0143771	2.99806e-13
cg19721221	1	181081214	F			-0.0992803	0.0140324	1.49355e-12	-0.0742446	0.0138382	8.08697e-08
cg01163837	2	31457287	R	EHD3	1stExon	0.113464	0.0160374	1.49508e-12	0.0896956	0.016666	7.36856e-08
cg03662545	16	85254209	F			-0.131774	0.0186256	1.49551e-12	-0.136824	0.0191034	7.93533e-13
cg09526712	16	1394089	F	BAIAP3	Body	-0.131242	0.0185504	1.49561e-12	-0.0964976	0.0168211	9.65379e-09
cg26425256	2	119611362	F			0.113257	0.0160097	1.50271e-12	0.0897863	0.0154849	6.69845e-09
cg10276227	19	33685817	F	LRP3	Body	0.121669	0.0172001	1.50787e-12	0.099407	0.0178413	2.5221e-08
cg00529236	16	85239958	F			-0.118459	0.0167464	1.50845e-12	-0.126544	0.0172973	2.55815e-13
cg05118587	1	157062170	F	ETV3L	3'UTR	-0.100066	0.0141466	1.5105e-12	-0.0688343	0.0131318	1.59018e-07
cg11977693	15	74420307	R	LOC283731	Body	0.119853	0.0169442	1.51179e-12	0.110212	0.0173983	2.37862e-10
cg03671276	17	38183370	F	MED24	Body	-0.12645	0.017878	1.51673e-12	-0.126671	0.0177907	1.07872e-12
cg21874706	17	39744055	F	KRT14	TSS1500	-0.111889	0.0158197	1.51869e-12	-0.0772686	0.0157401	9.15212e-07
cg18458509	11	2920189	F	SLC22A18AS	Body	-0.095992	0.0135724	1.52079e-12	-0.115617	0.0141368	2.87457e-16
cg16955336	2	10689015	R			0.102795	0.0145343	1.52097e-12	0.109638	0.0151992	5.4559e-13
cg27090087	6	54172378	R	TINAG	TSS1500	-0.109524	0.015486	1.52218e-12	-0.0817138	0.0147205	2.84006e-08
cg06390651	2	177023667	F			0.124077	0.0175438	1.52256e-12	0.101356	0.0182164	2.63663e-08
cg12966875	20	43883746	R	SLPI	TSS1500	-0.0977712	0.0138248	1.52551e-12	-0.106959	0.0145801	2.20122e-13
cg25718467	15	37172509	R	LOC145845	Body	0.127224	0.01799	1.52794e-12	0.123355	0.0182787	1.49311e-11
cg02782634	17	57916643	F	TMEM49	Body	-0.0762662	0.0107845	1.52918e-12	-0.0612671	0.0106437	8.60448e-09
cg04411541	2	202483868	R	ALS2CR11	1stExon	0.128138	0.0181198	1.53051e-12	0.11683	0.0191274	1.0089e-09
cg05481881	3	150621326	F			-0.0961963	0.0136032	1.53155e-12	-0.0970253	0.0137542	1.73585e-12
cg08655800	1	109735314	R	KIAA1324	Body	-0.120096	0.0169834	1.53399e-12	-0.100402	0.0177356	1.50459e-08
cg22097731	15	63334436	R	TPM1	TSS1500	0.120732	0.0170737	1.53565e-12	0.105773	0.0174708	1.41024e-09
cg11074814	11	43601969	F	MIR129-2	TSS1500	0.107083	0.0151439	1.53771e-12	0.0987283	0.0152574	9.7466e-11
cg03776935	9	99773358	R	HIATL2	Body	-0.119479	0.0168972	1.53849e-12	-0.108624	0.0156331	3.6963e-12
cg09988738	4	4857255	R			0.127321	0.0180067	1.54075e-12	0.0999757	0.0184655	6.15705e-08
cg02415029	1	110025642	F	ATXN7L2	TSS1500	-0.122123	0.0172718	1.54198e-12	-0.180063	0.0174652	6.36215e-25
cg06014401	3	27765232	R	EOMES	TSS1500	0.129142	0.0182645	1.54249e-12	0.11576	0.0188515	8.22092e-10
cg23615741	10	101297642	F			-0.101685	0.0143816	1.54335e-12	-0.102007	0.0139392	2.51708e-13
cg15703690	7	22766992	F	IL6	Body	0.0983575	0.0139117	1.54811e-12	0.0726727	0.0141174	2.63621e-07
cg04128945	8	144264834	F			0.105286	0.0148919	1.54891e-12	0.0885886	0.0158236	2.16218e-08
cg01748572	11	76432847	F	GUCY2E	TSS200	-0.126783	0.0179331	1.55194e-12	-0.105668	0.0186529	1.47068e-08
cg09537031	8	19171706	R	SH2D4A	5'UTR	0.118387	0.0167458	1.5534e-12	0.105432	0.0170929	6.90702e-10
cg02830545	8	15094487	F	SGCZ	Body	0.112856	0.0159639	1.55515e-12	0.0911685	0.0167325	5.0775e-08
cg23637791	15	76016262	R	ODF3L1	TSS200	-0.125017	0.0176842	1.55616e-12	-0.107758	0.0181879	3.1284e-09
cg13408430	5	75380782	F	SV2C	5'UTR	0.11343	0.0160454	1.55649e-12	0.108971	0.0159995	9.6987e-12
cg01832005	3	62304779	R	C3orf14	TSS1500	0.112056	0.0158512	1.55756e-12	0.104793	0.016435	1.8155e-10
cg08393041	3	147109426	F	ZIC4	Body	0.128317	0.0181518	1.55926e-12	0.122082	0.0185144	4.28495e-11
cg03102729	X	120181504	R	GLUD2	5'UTR	0.0730202	0.0103297	1.56124e-12	0.0606952	0.0108837	2.45154e-08
cg13765303	3	112931390	F	BOC	1stExon	0.107271	0.0151753	1.56264e-12	0.0925816	0.0160387	7.81523e-09
cg22821947	11	133837401	F			0.132951	0.0188088	1.56563e-12	0.112716	0.0191456	3.92501e-09
cg18495047	22	24891166	R	C22orf45	TSS1500	0.132611	0.0187609	1.56687e-12	0.187758	0.0191177	9.13018e-23
cg20602843	10	95351603	F	RBP4	3'UTR	-0.124951	0.0176779	1.56987e-12	-0.115701	0.0180196	1.35505e-10
cg20805920	1	10533753	F	DFFA	TSS1500	-0.136512	0.0193137	1.57e-12	-0.101192	0.0185506	4.89982e-08
cg23563234	5	140797286	F	PCDHGA4	Body	0.124139	0.0175637	1.57277e-12	0.118637	0.0179251	3.62807e-11
cg12403162	10	116394557	R	ABLIM1	Body	-0.137458	0.0194483	1.57338e-12	-0.130306	0.0188922	5.29897e-12
cg26135172	3	45595231	R			-0.1117	0.0158045	1.57629e-12	-0.126857	0.0158276	1.10178e-15
cg15778745	13	88324570	R	SLITRK5	TSS1500	0.114705	0.0162304	1.58e-12	0.126208	0.016643	3.36965e-14
cg27424244	19	2360282	R			0.108637	0.015372	1.58118e-12	0.0779557	0.0159285	9.87613e-07
cg06776146	13	100649131	F			0.116952	0.0165488	1.58213e-12	0.105829	0.0172426	8.37491e-10
cg16580737	3	154797589	R	MME	TSS1500	0.117288	0.0165964	1.58243e-12	0.13386	0.0167985	1.6053e-15
cg06881093	2	114035983	R	PAX8	5'UTR	0.109668	0.0155183	1.58307e-12	0.0808133	0.0163155	7.30131e-07
cg22958090	12	52627438	F	KRT7	Body	0.126167	0.0178529	1.58322e-12	0.136466	0.0181898	6.26949e-14
cg20809067	17	4166410	R	ANKFY1	Body	-0.125312	0.017732	1.58325e-12	-0.173136	0.0184407	6.06878e-21
cg04316429	2	218844202	R			-0.0930557	0.0131677	1.58342e-12	-0.103187	0.0132859	8.05685e-15
cg02447627	10	135050702	R	VENTX	TSS1500	0.113166	0.0160137	1.58507e-12	0.134465	0.0160056	4.42253e-17
cg14797004	7	6238486	R	CYTH3	Body	-0.0955372	0.0135191	1.58514e-12	-0.0953637	0.0128668	1.24788e-13
cg20386404	1	214577721	R	PTPN14	Body	-0.116075	0.0164254	1.58528e-12	-0.108109	0.0170317	2.18803e-10
cg25985734	19	58908421	F			0.116242	0.0164496	1.58797e-12	0.111299	0.0177446	3.55763e-10
cg03456968	17	44929245	F	WNT9B	Body	0.11686	0.0165373	1.58956e-12	0.0879359	0.0170312	2.42722e-07
cg02860602	12	103356060	F			0.107943	0.0152757	1.59125e-12	0.101965	0.0158255	1.17075e-10
cg23923856	1	113051685	F	WNT2B	Body	0.131583	0.0186215	1.59238e-12	0.117487	0.0196098	2.08223e-09
cg20701486	1	179545134	R	NPHS2	TSS200	0.126257	0.017868	1.59354e-12	0.102029	0.0182463	2.2478e-08
cg06583921	3	193495351	R			-0.118054	0.0167072	1.59375e-12	-0.143124	0.0174944	2.81272e-16
cg17072805	11	14993869	F	CALCA	TSS200	0.112025	0.0158539	1.59381e-12	0.107876	0.0167801	1.28602e-10
cg23279522	2	66659348	F			0.118842	0.0168189	1.59474e-12	0.0905164	0.0172245	1.47944e-07
cg20874052	11	118437133	R	C11orf60	TSS1500	-0.135878	0.01923	1.59548e-12	-0.160822	0.0191446	4.45056e-17
cg18660898	1	151030968	F	CDC42SE1	5'UTR	-0.130762	0.0185063	1.59707e-12	-0.156858	0.0193073	4.49875e-16
cg05501498	15	32157878	R			-0.0947434	0.0134093	1.60014e-12	-0.086236	0.0132101	6.6632e-11
cg12008034	6	33996580	F	GRM4	Body	-0.106472	0.0150694	1.60096e-12	-0.127513	0.0144953	1.40728e-18
cg14519621	9	133813811	F	FIBCD1	Body	0.123182	0.0174347	1.60235e-12	0.0964123	0.0177892	5.96949e-08
cg04663622	18	74203769	F			0.114549	0.0162131	1.60339e-12	0.0975998	0.016333	2.29189e-09
cg09268729	7	25897158	R			0.121442	0.0171891	1.60532e-12	0.141088	0.0171173	1.68736e-16
cg24868359	21	31312535	F	GRIK1	TSS1500	0.127816	0.0180913	1.60598e-12	0.120626	0.0187336	1.20241e-10
cg03282312	6	53305580	F			-0.0853413	0.0120796	1.6072e-12	-0.0701251	0.0126068	2.65974e-08
cg16002355	4	111544387	F	PITX2	Body	0.130168	0.0184246	1.60771e-12	0.0995834	0.0182809	5.11133e-08
cg13428009	9	139383171	R			-0.134575	0.0190485	1.608e-12	-0.117575	0.0195799	1.91457e-09
cg27542767	6	40253980	R			0.131242	0.0185771	1.60896e-12	0.155663	0.0194576	1.24298e-15
cg24867524	20	30778370	F	TSPYL3	TSS1500	0.112118	0.0158713	1.6155e-12	0.0900916	0.0165353	5.08147e-08
cg03362215	6	78176806	F			0.111332	0.0157602	1.61621e-12	0.0957147	0.0166947	9.85411e-09
cg04605681	4	8229159	R	SH3TC1	Body	0.0767615	0.0108666	1.61797e-12	0.059655	0.011751	3.84274e-07
cg08147563	3	79028263	F	ROBO1	Body	-0.110227	0.0156041	1.61818e-12	-0.10877	0.0159659	9.58043e-12
cg13406746	11	615583	F	IRF7	5'UTR	-0.126226	0.0178691	1.61868e-12	-0.145916	0.0183264	1.69156e-15
cg15107861	20	44258271	F	WFDC10A	TSS200	0.112742	0.0159602	1.61874e-12	0.0794608	0.0156413	3.77019e-07
cg13626863	10	71813912	F	H2AFY2	5'UTR	0.131041	0.0185509	1.61932e-12	0.112652	0.0191642	4.14588e-09
cg16690876	17	19845638	R	AKAP10	Body	-0.130729	0.018507	1.62073e-12	-0.111908	0.0195996	1.13184e-08
cg21073927	8	11562155	R	GATA4	5'UTR	0.124954	0.0176906	1.62616e-12	0.0886274	0.0176718	5.29806e-07
cg19793376	9	135462522	F	BARHL1	Body	0.11381	0.0161131	1.62767e-12	0.089283	0.0164238	5.44295e-08
cg04192879	5	92929473	F	NR2F1	Body	0.120228	0.0170233	1.63418e-12	0.112628	0.0172516	6.63901e-11
cg04736217	6	31804461	R	C6orf48	5'UTR	-0.122867	0.0173972	1.63568e-12	-0.13045	0.0173189	4.9873e-14
cg26271891	2	180726249	F	ZNF385B	TSS200	0.116058	0.0164334	1.63726e-12	0.0835448	0.0169953	8.84444e-07
cg22718729	4	41216034	F	APBB2	5'UTR	0.125364	0.0177516	1.63932e-12	0.0977918	0.0183161	9.33966e-08
cg21460625	6	31039043	F			-0.128336	0.018173	1.64235e-12	-0.0945511	0.0186139	3.78228e-07
cg20061010	7	35301861	R			0.119522	0.016925	1.64276e-12	0.110302	0.0177218	4.8433e-10
cg15878317	3	139396782	R	NMNAT3	1stExon	0.114525	0.0162173	1.64285e-12	0.0982815	0.0164389	2.2507e-09
cg03766449	15	89920918	F	LOC254559	TSS1500	0.122332	0.017323	1.64299e-12	0.0850071	0.0172775	8.65028e-07
cg09229918	16	2041916	R	SYNGR3	Body	0.135049	0.0191241	1.64416e-12	0.102033	0.0197917	2.53164e-07
cg14506657	9	86755443	F			0.128631	0.0182157	1.64645e-12	0.124386	0.0188792	4.44245e-11
cg09805709	1	6552273	R	PLEKHG5	Body	-0.12978	0.0183785	1.64694e-12	-0.12956	0.0192001	1.50017e-11
cg02126788	1	116381660	F	NHLH2	5'UTR	0.116639	0.0165177	1.64745e-12	0.129938	0.0168312	1.16248e-14
cg05823605	7	45928133	F	IGFBP1	1stExon	0.127375	0.018038	1.6477e-12	0.12047	0.0183254	4.90126e-11
cg10603592	17	40896097	R	EZH1	5'UTR	-0.118294	0.0167524	1.64929e-12	-0.10221	0.0177573	8.61721e-09
cg06638568	6	163730822	F	PACRG	Body	0.129155	0.0182906	1.65007e-12	0.103456	0.0187622	3.50586e-08
cg00752195	4	1399516	F			0.12274	0.0173829	1.65346e-12	0.135269	0.0174397	8.73762e-15
cg04109276	3	14347334	F			-0.12618	0.0178709	1.65762e-12	-0.106812	0.0179448	2.64534e-09
cg16716752	6	33157811	F	COL11A2	Body	-0.122506	0.0173507	1.65795e-12	-0.115787	0.0178763	9.34784e-11
cg25531497	10	25465219	R	GPR158	1stExon	0.123709	0.0175224	1.66447e-12	0.124768	0.0177524	2.09113e-12
cg11214555	19	36337033	R	NPHS1	Body	0.110703	0.0156814	1.67132e-12	0.107868	0.016068	1.90348e-11
cg01307387	2	17721988	R	VSNL1	1stExon	0.115646	0.016382	1.67287e-12	0.122254	0.0170756	8.09359e-13
cg10041635	6	33181021	R			0.106764	0.0151239	1.67386e-12	0.0894937	0.0155258	8.20568e-09
cg08500763	17	37894636	F	GRB7	5'UTR	0.0835163	0.0118308	1.67412e-12	0.0645267	0.0125094	2.49266e-07
cg07906855	3	9642468	R			0.133286	0.0188813	1.67505e-12	0.108567	0.0193946	2.17108e-08
cg22766145	8	65492528	R	BHLHE22	TSS1500	0.118676	0.0168119	1.67617e-12	0.0914431	0.0171109	9.08525e-08
cg08047086	16	89044646	F	CBFA2T3	TSS1500	-0.0906636	0.0128437	1.6769e-12	-0.117407	0.0129042	9.17069e-20
cg21789674	6	100056686	F	PRDM13	Body	0.117715	0.016676	1.67777e-12	0.115951	0.0168011	5.15013e-12
cg01876531	1	208405868	R	PLXNA2	5'UTR	-0.0905457	0.0128273	1.67936e-12	-0.0658094	0.012217	7.17595e-08
cg21941821	22	39712633	F	RPL3	Body	-0.131193	0.0185858	1.67978e-12	-0.119023	0.0188467	2.69555e-10
cg04317492	15	41877806	F			0.120462	0.0170659	1.68129e-12	0.0995005	0.0175456	1.41998e-08
cg15014006	2	10574659	F			-0.110874	0.0157088	1.68787e-12	-0.0932242	0.0155432	2.00061e-09
cg23054883	12	130647580	F	FZD10	1stExon	0.12052	0.0170754	1.68815e-12	0.118637	0.0173229	7.46054e-12
cg20396069	17	46908122	F	CALCOCO2	TSS1500	-0.133348	0.0188933	1.68951e-12	-0.129829	0.0194066	2.23287e-11
cg24624901	7	19184273	F			0.118461	0.0167846	1.69257e-12	0.125611	0.017071	1.86501e-13
cg12456799	10	106441036	F	SORCS3	Body	0.120871	0.017127	1.6969e-12	0.103898	0.017635	3.82558e-09
cg02380531	6	99279097	F			0.104207	0.0147659	1.69769e-12	0.0765982	0.0153944	6.50079e-07
cg16966139	1	111933757	R	LOC441897	TSS1500	-0.104585	0.014821	1.70676e-12	-0.0887235	0.0149069	2.65172e-09
cg02647941	3	147127143	F	ZIC1	TSS200	0.12367	0.0175258	1.70811e-12	0.10797	0.0179678	1.86576e-09
cg00757327	12	49390906	F	DDN	Body	0.116615	0.0165261	1.70854e-12	0.114779	0.0166186	4.96151e-12
cg01609420	15	30260534	R			0.11093	0.0157213	1.71314e-12	0.0849651	0.0159239	9.51777e-08
cg26363196	1	76540236	F	ST6GALNAC3	TSS200	0.112405	0.0159305	1.71426e-12	0.0880659	0.0153114	8.83755e-09
cg00632379	6	113306339	R			-0.103736	0.0147019	1.7146e-12	-0.0753196	0.0144769	1.96376e-07
cg14481124	10	71500729	F			-0.0903811	0.0128094	1.71528e-12	-0.080201	0.0123054	7.14669e-11
cg10034890	2	230578216	F	DNER	Body	0.117853	0.0167032	1.7168e-12	0.156948	0.0171484	5.57068e-20
cg14547895	11	125037226	R	PKNOX2	5'UTR	0.120537	0.0170842	1.71999e-12	0.119268	0.0175125	9.7304e-12
cg20747266	6	142409507	F	NMBR	1stExon	0.123229	0.0174657	1.72004e-12	0.123195	0.0181132	1.03629e-11
cg09434667	15	67078890	F			-0.0838053	0.0118781	1.72032e-12	-0.0647618	0.0110763	5.00848e-09
cg11073558	8	97171901	R	GDF6	Body	0.119642	0.0169577	1.72195e-12	0.118327	0.017234	6.60867e-12
cg15415507	1	16482553	F	EPHA2	1stExon	0.116983	0.0165809	1.72199e-12	0.101526	0.0169866	2.27526e-09
cg14691921	3	12055127	R	SYN2	Body	-0.10269	0.014555	1.72273e-12	-0.0786604	0.0148009	1.06919e-07
cg13282971	11	62309364	F	AHNAK	5'UTR	-0.106174	0.0150493	1.72461e-12	-0.0739601	0.0144695	3.19724e-07
cg00361495	7	28995458	R	TRIL	1stExon	0.129229	0.0183172	1.7253e-12	0.126495	0.0182799	4.51898e-12
cg00982312	16	7354422	F	A2BP1	Body	0.117729	0.0166875	1.72655e-12	0.0921685	0.0170943	6.97735e-08
cg23402144	17	9099485	R	NTN1	Body	-0.0917244	0.0130017	1.72851e-12	-0.0797615	0.0128022	4.65579e-10
cg14502172	10	5454184	R	NET1	TSS1500	-0.120946	0.0171452	1.73538e-12	-0.10136	0.0182309	2.70056e-08
cg03219968	1	217310383	R	ESRRG	5'UTR	0.116211	0.016474	1.73597e-12	0.105901	0.0167405	2.51581e-10
cg21035374	19	16830859	F	NWD1	1stExon	-0.137914	0.0195507	1.73637e-12	-0.111297	0.0193592	8.97504e-09
cg04505750	1	12774815	F	AADACL3	TSS1500	-0.0824555	0.0116892	1.73845e-12	-0.0957993	0.012683	4.24177e-14
cg25510823	7	47085976	F			-0.129335	0.0183351	1.73879e-12	-0.134513	0.0188558	9.76471e-13
cg15240990	19	10959157	F	C19orf38	5'UTR	0.0975512	0.0138293	1.73921e-12	0.0722824	0.0142809	4.16018e-07
cg02372889	19	36247523	F	HSPB6	Body	0.103074	0.0146128	1.74243e-12	0.0815476	0.0151426	7.23154e-08
cg06728135	5	2466293	F			-0.126795	0.017976	1.74365e-12	-0.110892	0.0180456	7.99251e-10
cg01522826	12	85430123	F	TSPAN19	TSS200	0.104871	0.0148678	1.7441e-12	0.0927328	0.015968	6.34386e-09
cg06065125	4	85402870	F			0.116319	0.0164913	1.74624e-12	0.0871056	0.0169109	2.593e-07
cg18921771	14	60952196	R	C14orf39	5'UTR	0.120121	0.0170312	1.75116e-12	0.0877698	0.0175606	5.78914e-07
cg13924974	18	12656824	R	SPIRE1	TSS200	-0.107449	0.0152347	1.75193e-12	-0.118511	0.0163819	4.68209e-13
cg19787448	17	69295698	R			-0.0874128	0.0123939	1.75232e-12	-0.0666809	0.0123213	6.23879e-08
cg12147137	13	27132130	F	WASF3	5'UTR	0.131143	0.0185942	1.75271e-12	0.115069	0.0191224	1.77121e-09
cg24771804	18	55107755	F	ONECUT2	Body	0.121996	0.0172974	1.75272e-12	0.0902633	0.0177931	3.91726e-07
cg14369648	9	33750687	R	PRSS3	1stExon	0.119832	0.016991	1.75525e-12	0.0930569	0.0175178	1.08347e-07
cg00399175	2	26395448	R	FAM59B	TSS1500	0.113261	0.0160598	1.75799e-12	0.0860613	0.0167968	2.99665e-07
cg02484469	20	61051036	R	GATA5	TSS200	0.12459	0.0176663	1.75853e-12	0.105974	0.0180918	4.69738e-09
cg15444648	5	92907851	R	FLJ42709	TSS1500	0.120454	0.0170798	1.75859e-12	0.111608	0.0171629	7.88287e-11
cg07559303	1	2796266	R			-0.126345	0.0179154	1.76003e-12	-0.0992275	0.0176789	1.99121e-08
cg27590049	1	165205199	R	LMX1A	Body	0.115425	0.0163672	1.76045e-12	0.0884372	0.0171988	2.71753e-07
cg22385231	2	220119398	F	TUBA4B	Body	-0.133766	0.0189683	1.76282e-12	-0.180861	0.0195723	2.45014e-20
cg10234985	19	49249932	R	IZUMO1	1stExon	0.125423	0.0177854	1.76299e-12	0.114737	0.0184869	5.421e-10
cg05777583	1	157716415	F	FCRL2	3'UTR	-0.0955283	0.0135463	1.7638e-12	-0.086169	0.0131365	5.39888e-11
cg00080188	10	21558201	R			-0.119435	0.0169367	1.76522e-12	-0.0904333	0.0173079	1.7417e-07
cg12240237	7	73946402	F	GTF2IRD1	Body	-0.0871808	0.0123631	1.76765e-12	-0.0630518	0.0123184	3.07982e-07
cg07999845	4	154710961	F	SFRP2	TSS1500	0.108797	0.0154286	1.76834e-12	0.0975426	0.0162986	2.16741e-09
cg17462962	5	154347281	R	MRPL22	3'UTR	-0.130544	0.0185126	1.7685e-12	-0.123755	0.0182037	1.0585e-11
cg13445593	6	30228076	R	HLA-L	Body	0.132762	0.0188273	1.76918e-12	0.135691	0.0193843	2.55885e-12
cg16635314	16	31580299	F	CSDAP1	Body	0.114039	0.0161722	1.76941e-12	0.0874193	0.0164173	1.01057e-07
cg26157309	8	1357493	R			-0.13339	0.0189173	1.77332e-12	-0.122303	0.0194478	3.19926e-10
cg27444062	11	124546202	R	SPA17	Body	-0.107858	0.0152968	1.77633e-12	-0.0975745	0.0148771	5.42785e-11
cg19538733	19	34396910	F			0.12904	0.0183009	1.77657e-12	0.111235	0.0183756	1.41804e-09
cg25814752	12	56106386	F	ITGA7	TSS1500	-0.0969037	0.0137435	1.77828e-12	-0.0815067	0.0140311	6.28407e-09
cg13929323	9	114364066	R			-0.121254	0.0171972	1.77848e-12	-0.111007	0.0171509	9.64927e-11
cg12391690	1	38100811	F	RSPO1	TSS1500	0.127652	0.0181046	1.77881e-12	0.0915066	0.018649	9.25783e-07
cg10043047	10	122216911	F	PPAPDC1A	Body	0.119499	0.0169484	1.77929e-12	0.0906378	0.0173925	1.87511e-07
cg24524750	15	98503857	R	ARRDC4	TSS200	0.106508	0.015106	1.78064e-12	0.103126	0.0151838	1.10711e-11
cg25363387	17	63823864	R	CCDC46	TSS1500	-0.104867	0.0148736	1.78212e-12	-0.0864919	0.0146618	3.65385e-09
cg11560431	6	3416406	F	SLC22A23	Body	-0.102727	0.0145701	1.78239e-12	-0.0931407	0.0144116	1.0272e-10
cg23722428	10	35931117	R	FZD8	TSS1500	0.112951	0.0160203	1.78258e-12	0.108018	0.0162379	2.88703e-11
cg22136749	12	2041419	F			-0.126495	0.0179417	1.78492e-12	-0.145871	0.0180723	6.94375e-16
cg10375710	17	76449477	R	DNAH17	Body	-0.0989842	0.0140397	1.78495e-12	-0.0736288	0.0147668	6.16137e-07
cg01999938	6	170605952	F			0.115228	0.0163438	1.78602e-12	0.0937118	0.0168648	2.74996e-08
cg25340403	19	43969650	F	LYPD3	1stExon	0.124491	0.017658	1.78747e-12	0.1193	0.0185091	1.15222e-10
cg19544662	2	88752056	R	FOXI3	TSS200	0.128879	0.0182803	1.78752e-12	0.116117	0.0181559	1.59972e-10
cg07589691	1	110009282	F	SYPL2	5'UTR	0.129022	0.0183007	1.78809e-12	0.116887	0.0186092	3.36095e-10
cg14306709	6	31547704	R			-0.0669712	0.00949965	1.79102e-12	-0.0556403	0.00979882	1.36069e-08
cg14391419	7	19158647	F	TWIST1	TSS1500	0.119605	0.0169657	1.79117e-12	0.0963274	0.0173365	2.75487e-08
cg26888012	6	31091383	F	PSORS1C1	5'UTR	-0.0914273	0.0129692	1.79487e-12	-0.073782	0.0122945	1.95849e-09
cg00368636	7	64734674	F			0.119711	0.0169816	1.79639e-12	0.129578	0.017351	8.1379e-14
cg01082602	1	7726441	R	CAMTA1	Body	-0.135598	0.0192356	1.79792e-12	-0.101417	0.0200037	3.98023e-07
cg14344102	6	100054817	F	PRDM13	1stExon	0.115676	0.0164095	1.79807e-12	0.132232	0.0159398	1.07985e-16
cg08177359	15	81071843	R	KIAA1199	5'UTR	0.0991084	0.0140594	1.79881e-12	0.0711413	0.0142863	6.36867e-07
cg08369810	3	194522571	F			-0.1125	0.0159592	1.79927e-12	-0.0936417	0.0161535	6.75169e-09
cg10443237	1	42621342	F	GUCA2B	3'UTR	-0.0964532	0.013683	1.80019e-12	-0.0795786	0.0134538	3.31966e-09
cg06488775	19	8115360	F			0.122723	0.0174104	1.80379e-12	0.0999316	0.0172847	7.40358e-09
cg17523868	17	27313033	F	SEZ6	Body	0.129142	0.0183211	1.80422e-12	0.136745	0.0189667	5.60583e-13
cg08290240	20	59827195	R	CDH4	TSS1500	0.117674	0.0166949	1.80866e-12	0.0845433	0.0170768	7.39216e-07
cg20633370	17	847577	R	NXN	Body	-0.135506	0.0192251	1.81033e-12	-0.0999286	0.019787	4.41308e-07
cg05950943	16	2520971	F	NTN3	TSS1500	-0.111023	0.0157519	1.81221e-12	-0.104511	0.0165231	2.52942e-10
cg12285988	1	50890701	F			0.122677	0.0174054	1.81263e-12	0.0952265	0.0180016	1.22392e-07
cg06440519	19	51142375	R	SYT3	5'UTR	0.132274	0.0187671	1.81296e-12	0.114443	0.0195959	5.21523e-09
cg19020830	11	44332332	R	ALX4	TSS1500	0.115922	0.0164472	1.81328e-12	0.146179	0.0169672	6.97044e-18
cg24077501	7	32996869	R	FKBP9	TSS200	0.115603	0.0164027	1.8181e-12	0.0844936	0.0165147	3.11617e-07
cg05926186	15	65042209	R	RBPMS2	Body	-0.133901	0.0189993	1.81887e-12	-0.117281	0.0196653	2.46378e-09
cg10020787	10	50626838	R			-0.117729	0.0167051	1.82183e-12	-0.0880603	0.0161614	5.07075e-08
cg07587893	7	153446726	R			0.123511	0.0175268	1.82839e-12	0.136792	0.0176758	1.00225e-14
cg26936429	6	85473171	R	TBX18	Body	0.112735	0.0159983	1.8321e-12	0.0956549	0.0162224	3.7136e-09
cg16341592	3	112931182	F	BOC	TSS200	0.113118	0.0160526	1.83212e-12	0.108056	0.0165643	6.87295e-11
cg15808426	19	57154302	F			0.123449	0.0175196	1.83692e-12	0.125152	0.0176149	1.2044e-12
cg01140143	6	33039396	F	HLA-DPA1	Body	-0.127862	0.0181465	1.8405e-12	-0.107467	0.0180021	2.37739e-09
cg17180678	15	89915003	F			0.121927	0.0173047	1.84323e-12	0.155122	0.0178084	3.02175e-18
cg06497198	6	18122965	F	NHLRC1	TSS200	0.122549	0.0173933	1.84423e-12	0.118005	0.0179889	5.38592e-11
cg05020625	6	43252858	F	TTBK1	Body	0.121936	0.0173065	1.84596e-12	0.108175	0.0177816	1.17566e-09
cg10621441	11	45354409	R			-0.130318	0.018497	1.84998e-12	-0.109766	0.0187697	4.97331e-09
cg11312509	19	10121251	F	COL5A3	TSS200	0.106565	0.0151263	1.8545e-12	0.0935058	0.015237	8.42151e-10
cg07394955	17	48070699	R	DLX3	Body	0.111395	0.0158124	1.8574e-12	0.0870728	0.0160616	5.92078e-08
cg03577655	7	49815365	R	VWC2	Body	0.127232	0.0180604	1.8575e-12	0.112544	0.0183711	9.00226e-10
cg24527098	6	28697846	F			0.128511	0.018242	1.85787e-12	0.126158	0.0185441	1.02356e-11
cg15628917	1	60539559	R	C1orf87	TSS200	0.127412	0.0180865	1.85989e-12	0.111111	0.0189105	4.21186e-09
cg22776771	X	107976903	F	IRS4	1stExon	-0.130614	0.0185411	1.86043e-12	-0.150365	0.0191567	4.18749e-15
cg08492090	8	109094581	F	RSPO2	Body	0.11245	0.0159628	1.86103e-12	0.0979265	0.0163731	2.21869e-09
cg13985485	1	239550283	F			0.114439	0.0162451	1.86146e-12	0.122477	0.0163954	8.0092e-14
cg17713613	19	21541765	R	ZNF738	Body	0.111307	0.0158006	1.86174e-12	0.112324	0.0162385	4.60891e-12
cg06376520	12	81110776	R	MYF5	1stExon	0.120219	0.0170661	1.86419e-12	0.103696	0.0177087	4.75243e-09
cg19676181	4	56660398	F			0.125096	0.0177585	1.86422e-12	0.129928	0.0182675	1.13935e-12
cg08130988	2	56150925	R	EFEMP1	1stExon	0.116625	0.0165567	1.86773e-12	0.104866	0.0171142	8.9321e-10
cg05194114	15	43477396	F	CCNDBP1	TSS200	-0.0937662	0.0133117	1.86932e-12	-0.115518	0.0133253	4.35825e-18
cg14617562	7	63386748	F			0.103361	0.014674	1.86965e-12	0.0961339	0.0150478	1.67428e-10
cg06695663	22	19137968	F	GSC2	TSS200	0.1274	0.0180868	1.87064e-12	0.0924145	0.0184126	5.19174e-07
cg10177059	1	6537840	R	PLEKHG5	5'UTR	-0.133567	0.0189629	1.87322e-12	-0.114904	0.0193045	2.64566e-09
cg14746276	5	95171699	F			-0.0976563	0.0138648	1.87536e-12	-0.0911706	0.0141269	1.09162e-10
cg02481528	20	43940307	R	RBPJL	Body	-0.137823	0.019568	1.87784e-12	-0.153303	0.0198406	1.10344e-14
cg24882714	10	116003474	R	VWA2	5'UTR	-0.140145	0.0198977	1.87818e-12	-0.115338	0.0205353	1.94769e-08
cg19483679	5	51565997	R			-0.115515	0.016401	1.87916e-12	-0.110796	0.0165028	1.89662e-11
cg07954324	8	143999330	R	CYP11B2	TSS200	-0.120343	0.0170868	1.88084e-12	-0.111163	0.0170302	6.69197e-11
cg04827692	12	63543831	R	AVPR1A	1stExon	0.131027	0.018604	1.88219e-12	0.101141	0.0192804	1.55606e-07
cg16500497	17	42427639	R	GRN	Body	-0.130362	0.0185097	1.88306e-12	-0.0961436	0.0182084	1.2905e-07
cg11196437	1	75593865	F	LHX8	TSS1500	0.132133	0.0187616	1.88516e-12	0.106688	0.0192165	2.82648e-08
cg23016600	1	247698186	F	OR2C3	TSS1500	-0.110288	0.0156602	1.88797e-12	-0.125046	0.0157464	2.0016e-15
cg18862566	6	45391916	F	RUNX2	Body	0.0924967	0.0131342	1.88913e-12	0.0734425	0.0133835	4.07583e-08
cg20626645	3	53528846	F	CACNA1D	TSS200	0.124188	0.0176351	1.89391e-12	0.0906499	0.018084	5.36689e-07
cg13917578	5	143547850	F	YIPF5	Body	-0.07311	0.0103819	1.89421e-12	-0.0763692	0.0103885	1.96236e-13
cg01316152	10	116168351	R			-0.0923795	0.0131189	1.89927e-12	-0.0758137	0.0120252	2.89005e-10
cg03719032	19	19374710	R	HAPLN4	TSS1500	-0.127911	0.0181651	1.90055e-12	-0.13719	0.0190593	6.1067e-13
cg06760467	6	29496514	F			-0.089652	0.0127324	1.90521e-12	-0.0634605	0.012348	2.75718e-07
cg20893579	22	38215064	R			0.117103	0.0166312	1.90615e-12	0.103677	0.0172886	2.0114e-09
cg14445047	9	139332115	R	INPP5E	Body	-0.0987423	0.0140237	1.90702e-12	-0.102986	0.0149493	5.61664e-12
cg02678482	2	60813272	R			-0.106769	0.0151639	1.90835e-12	-0.0932969	0.0152178	8.74458e-10
cg07457252	5	172044302	R			-0.108921	0.0154697	1.90953e-12	-0.0908333	0.0156782	6.88867e-09
cg23742233	15	96890880	R			0.124397	0.0176678	1.91032e-12	0.107964	0.0177168	1.10194e-09
cg26293512	16	58010433	R	TEPP	1stExon	-0.120831	0.0171619	1.91337e-12	-0.101607	0.0163456	5.09399e-10
cg11766676	10	1502481	F	ADARB2	Body	-0.0976852	0.0138745	1.91349e-12	-0.0744874	0.0139555	9.42393e-08
cg21639114	6	130687884	F			0.0829722	0.0117852	1.91752e-12	0.0746156	0.0120214	5.40368e-10
cg12730468	17	63274652	F			0.114625	0.0162811	1.91762e-12	0.0851098	0.0170069	5.60284e-07
cg08105590	16	88849599	F	FAM38A	Body	-0.118402	0.0168181	1.91997e-12	-0.125687	0.0169671	1.28498e-13
cg26699420	16	4938153	R	PPL	Body	-0.137041	0.0194658	1.92077e-12	-0.110802	0.0200654	3.35038e-08
cg01429039	4	52918065	R	SPATA18	Body	0.12051	0.0171177	1.92138e-12	0.0952438	0.0171857	2.98978e-08
cg01225698	11	27742355	F	BDNF	Body	0.120868	0.0171692	1.92507e-12	0.116564	0.0179833	9.06405e-11
cg05919360	1	57889417	F	DAB1	5'UTR	0.122222	0.0173619	1.92756e-12	0.0975467	0.01746	2.31193e-08
cg27093918	16	69564625	R			-0.11004	0.0156315	1.92774e-12	-0.143768	0.0161648	5.90024e-19
cg12398124	2	154727907	R	GALNT13	TSS1500	0.106385	0.0151123	1.92787e-12	0.0883573	0.0152452	6.80183e-09
cg16104634	X	30327494	F	NR0B1	5'UTR	0.0446891	0.00634829	1.92867e-12	0.0368246	0.00627822	4.4791e-09
cg02162286	5	5887361	F			0.124362	0.0176666	1.93078e-12	0.109721	0.0182166	1.71099e-09
cg22900476	2	173647945	R	RAPGEF4	Body	-0.117019	0.0166237	1.93174e-12	-0.0892611	0.0169185	1.32082e-07
cg04674267	4	190906939	F	TUBB4Q	TSS1500	-0.110548	0.0157046	1.93297e-12	-0.0938956	0.015285	8.09873e-10
cg06911084	7	96652894	R	DLX5	Body	0.125317	0.0178034	1.93691e-12	0.0927297	0.018319	4.15008e-07
cg15790820	11	2292510	F	ASCL2	TSS1500	0.12424	0.0176507	1.93856e-12	0.0982119	0.0180636	5.41866e-08
cg20210051	12	41830066	F	PDZRN4	TSS1500	-0.0916631	0.0130227	1.94052e-12	-0.0988286	0.0123489	1.21377e-15
cg00849365	16	5074999	F	NAGPA	3'UTR	-0.107828	0.0153196	1.94227e-12	-0.0867977	0.0153522	1.5697e-08
cg17405840	12	24717001	R			0.104048	0.0147833	1.94707e-12	0.087231	0.0152609	1.09064e-08
cg13731311	9	139634272	F	LCN10	Body	-0.12131	0.0172365	1.95031e-12	-0.122246	0.0174248	2.28968e-12
cg24308336	20	37270989	R	C20orf95	Body	-0.127799	0.0181587	1.95158e-12	-0.134753	0.018665	5.21455e-13
cg13422850	9	135116388	F	NTNG2	Body	0.124424	0.0176792	1.95197e-12	0.123551	0.0179809	6.36551e-12
cg03521696	6	29795595	F	HLA-G	5'UTR	0.129526	0.0184043	1.95283e-12	0.119195	0.0189457	3.14567e-10
cg02337349	3	50242754	F	SLC38A3	1stExon	0.124607	0.0177056	1.9538e-12	0.105388	0.0181324	6.16817e-09
cg02264229	14	95240560	F			0.133281	0.0189381	1.95422e-12	0.163138	0.0194482	4.93088e-17
cg00988247	3	169378758	F	MECOM	Body	0.111047	0.0157794	1.95738e-12	0.0887928	0.0162636	4.7723e-08
cg00095976	6	118228060	R	SLC35F1	TSS1500	0.12765	0.0181388	1.95845e-12	0.121477	0.0187596	9.45508e-11
cg01574663	16	22825769	F	HS3ST2	TSS200	0.119911	0.0170392	1.9593e-12	0.125492	0.0176903	1.30457e-12
cg05849324	6	18122474	R	NHLRC1	1stExon	0.133931	0.0190317	1.96093e-12	0.174068	0.0195164	4.70188e-19
cg22329515	11	125707106	R	PATE4	Body	-0.102035	0.0144995	1.96206e-12	-0.0933597	0.0141985	4.855e-11
cg19517238	6	46459756	F			0.100254	0.0142466	1.96321e-12	0.0838813	0.0149118	1.85345e-08
cg07903918	9	101471986	F	GABBR2	TSS1500	0.120102	0.0170679	1.96832e-12	0.0903626	0.0175502	2.62135e-07
cg00965795	2	27957843	R			-0.127557	0.0181275	1.9688e-12	-0.108748	0.0187559	6.7086e-09
cg20165402	1	42079623	R	HIVEP3	5'UTR	-0.12701	0.0180501	1.97114e-12	-0.124989	0.0185414	1.57204e-11
cg13238990	3	173115252	F	NLGN1	TSS1500	0.117631	0.0167173	1.9717e-12	0.105792	0.0172489	8.60884e-10
cg16264616	12	54390824	R			0.118406	0.0168278	1.97358e-12	0.125942	0.0177484	1.28459e-12
cg24568579	12	111841024	F			-0.080458	0.0114348	1.97511e-12	-0.0985185	0.0121395	4.83563e-16
cg19710672	22	21982391	R	YDJC	3'UTR	-0.122504	0.0174111	1.97834e-12	-0.088344	0.0180306	9.5998e-07
cg00114029	1	35351407	R	DLGAP3	Body	0.128585	0.0182764	1.98405e-12	0.148626	0.0185327	1.06021e-15
cg02841000	6	28642062	R			0.119999	0.0170565	1.98707e-12	0.12879	0.0175328	2.04718e-13
cg04017036	16	73104388	R			-0.134293	0.0190889	1.99068e-12	-0.109529	0.0196207	2.37364e-08
cg01066046	21	33105288	F	SFRS15	TSS1500	-0.12181	0.0173145	1.9908e-12	-0.108674	0.0170416	1.80589e-10
cg08949296	8	75233153	F	JPH1	1stExon	0.1302	0.0185074	1.99194e-12	0.115716	0.0186643	5.65089e-10
cg12571423	13	37006748	F	CCNA1	5'UTR	0.112517	0.0159942	1.99434e-12	0.0902209	0.0164037	3.79694e-08
cg08442823	11	45951803	F	PHF21A	3'UTR	-0.119152	0.0169377	1.99642e-12	-0.118383	0.0170926	4.32974e-12
cg01189783	6	100441581	R	MCHR2	5'UTR	0.118007	0.0167755	1.99945e-12	0.0869565	0.0177184	9.21511e-07
cg19478698	3	195530151	R	MUC4	Body	-0.120095	0.0170723	1.99981e-12	-0.110413	0.0176428	3.894e-10
cg09462576	1	228297873	F	MRPL55	TSS1500	-0.115712	0.0164494	2.00036e-12	-0.14093	0.0171211	1.85117e-16
cg02979001	14	105310421	F			0.1155	0.0164194	2.00174e-12	0.108318	0.0165402	5.80134e-11
cg05126289	1	156995411	R	ARHGEF11	Body	-0.122109	0.0173592	2.00375e-12	-0.104898	0.01756	2.31945e-09
cg21686890	22	35773089	R			0.105208	0.0149576	2.0107e-12	0.0932336	0.0149763	4.80345e-10
cg09660171	9	129375847	F	LMX1B	TSS1500	0.125509	0.017844	2.01156e-12	0.101957	0.0182842	2.45775e-08
cg10040329	12	106979482	F	RFX4	Body	0.118731	0.0168808	2.01379e-12	0.120478	0.0168605	8.96371e-13
cg13147822	3	168864313	F	MECOM	TSS1500	0.118529	0.0168526	2.01763e-12	0.0988393	0.0165722	2.45887e-09
cg10966830	4	115280987	F			-0.104649	0.0148792	2.01786e-12	-0.0970073	0.014833	6.15415e-11
cg13512859	9	140127379	R	SLC34A3	Body	-0.119063	0.0169289	2.0192e-12	-0.103981	0.0173016	1.85676e-09
cg12467264	5	175200071	F			0.121977	0.0173433	2.01968e-12	0.116784	0.0181499	1.23946e-10
cg15058557	1	33169666	F	SYNC	TSS1500	-0.12359	0.0175726	2.01979e-12	-0.119256	0.0183632	8.34325e-11
cg02961101	16	48533155	F			-0.0838778	0.0119261	2.01984e-12	-0.102168	0.0123714	1.47675e-16
cg22474464	20	21492914	R	NKX2-2	Body	0.124025	0.0176345	2.01992e-12	0.117064	0.0179037	6.21273e-11
cg18515624	18	30049316	R	FAM59A	Body	-0.121914	0.0173345	2.02088e-12	-0.120296	0.0183116	5.05269e-11
cg15744333	6	32372310	F	BTNL2	Body	-0.11984	0.0170399	2.02227e-12	-0.0981075	0.0172271	1.23397e-08
cg24374738	2	219858146	R	CRYBA2	TSS200	0.120998	0.017206	2.03169e-12	0.106096	0.0176653	1.90305e-09
cg25397945	19	37096148	R	ZNF529	Body	0.130973	0.0186245	2.03185e-12	0.0952057	0.0192919	8.01448e-07
cg11876022	7	19812479	F	TMEM196	TSS200	0.132766	0.0188799	2.03381e-12	0.118879	0.0194208	9.28533e-10
cg23837220	10	50143397	F	WDFY4	Body	-0.100816	0.0143365	2.03393e-12	-0.100912	0.0146713	6.06135e-12
cg03198176	2	234620154	R	UGT1A5	TSS1500	-0.132025	0.0187747	2.03537e-12	-0.142738	0.0191031	7.89943e-14
cg08303253	22	42070666	F	NHP2L1	3'UTR	-0.133552	0.0189922	2.0364e-12	-0.1241	0.0195461	2.16608e-10
cg00179921	22	39927437	R	RPS19BP1	Body	-0.127341	0.0181091	2.03722e-12	-0.109345	0.0180008	1.24409e-09
cg03393040	12	113587340	F	CCDC42B	TSS1500	-0.112063	0.0159365	2.03803e-12	-0.10877	0.0165608	5.10378e-11
cg22506548	1	2996949	R	PRDM16	Body	-0.136831	0.0194593	2.04107e-12	-0.121011	0.0200408	1.55785e-09
cg25537669	19	36335320	F	NPHS1	Body	0.127775	0.0181714	2.04119e-12	0.109228	0.018235	2.09795e-09
cg12773394	4	5892965	F	CRMP1	Body	0.12385	0.0176134	2.04241e-12	0.134731	0.0188642	9.18904e-13
cg17156633	1	46215776	F	IPP	5'UTR	-0.0749352	0.010657	2.04301e-12	-0.0861255	0.0112238	1.67444e-14
cg02930996	18	29265842	F	B4GALT6	TSS1500	0.117233	0.0166727	2.04416e-12	0.0974738	0.0168156	6.76656e-09
cg11147154	7	128498988	F	FLNC	3'UTR	-0.0922586	0.0131212	2.04652e-12	-0.0768092	0.0131125	4.69314e-09
cg03486847	7	6567103	R	GRID2IP	Body	-0.128739	0.0183096	2.04733e-12	-0.147236	0.0188423	5.53509e-15
cg18474081	12	89923541	R			-0.138375	0.0196802	2.04772e-12	-0.135971	0.0200486	1.18467e-11
cg18845433	12	53193325	R			-0.0911295	0.0129608	2.04856e-12	-0.0660621	0.0123362	8.54881e-08
cg05884192	14	52515736	F	NID2	Body	-0.131354	0.0186819	2.04964e-12	-0.121079	0.0184577	5.38862e-11
cg06005396	19	590541	F	HCN2	1stExon	0.112419	0.0159891	2.05151e-12	0.0918379	0.0168512	5.03859e-08
cg09935073	X	110187555	R	PAK3	5'UTR	0.0603036	0.00857691	2.05168e-12	0.0506767	0.00913511	2.89839e-08
cg27343836	16	86549678	R			0.101262	0.0144027	2.05346e-12	0.10079	0.0147734	8.95293e-12
cg07325168	7	38949140	F	VPS41	TSS1500	-0.133317	0.0189625	2.05681e-12	-0.147056	0.0192287	2.04568e-14
cg13401235	6	13175441	F	PHACTR1	Body	-0.104713	0.0148941	2.05848e-12	-0.0947099	0.0150994	3.55413e-10
cg03192020	8	11204681	F	TDH	Body	0.124221	0.0176691	2.05865e-12	0.119341	0.0179217	2.75684e-11
cg14293300	21	34399361	F	OLIG2	Body	0.121299	0.0172535	2.05956e-12	0.09922	0.0175826	1.67022e-08
cg21433768	11	7695187	F	CYB5R2	TSS1500	0.115895	0.0164864	2.06924e-12	0.0885608	0.0166922	1.1235e-07
cg02953960	7	55756785	R	FKBP9L	Body	0.123511	0.0175698	2.06926e-12	0.138255	0.0178151	8.45587e-15
cg11485152	3	3171664	F	TRNT1	Body	-0.0673857	0.00958609	2.07241e-12	-0.0637018	0.0100179	2.0332e-10
cg09447621	11	134254646	F	B3GAT1	Body	0.0700491	0.00996547	2.0774e-12	0.058728	0.0105005	2.23326e-08
cg25505106	15	48936208	R	FBN1	Body	-0.13073	0.0185987	2.08049e-12	-0.111053	0.018875	4.01507e-09
cg09560161	1	2065242	R	PRKCZ	5'UTR	-0.133223	0.018954	2.08438e-12	-0.124457	0.0192893	1.10315e-10
cg11680605	15	74501317	F	STRA6	1stExon	-0.101227	0.014402	2.08478e-12	-0.0753658	0.0142084	1.13092e-07
cg22220722	1	20306641	R	PLA2G2A	5'UTR	-0.111491	0.0158623	2.08506e-12	-0.1087	0.015789	5.7979e-12
cg21620246	3	126854423	F			0.119801	0.0170449	2.08647e-12	0.0934756	0.0173314	6.91256e-08
cg18926108	5	140773059	F	PCDHGA4	Body	0.133738	0.0190279	2.08692e-12	0.135161	0.0195281	4.47375e-12
cg13567205	9	137727338	R	COL5A1	Body	-0.107964	0.0153612	2.09021e-12	-0.0757141	0.01542	9.10149e-07
cg21525314	7	102920771	R	DPY19L2P2	Body	0.111797	0.0159069	2.09131e-12	0.106871	0.0160538	2.79333e-11
cg12633154	6	30039435	R	RNF39	Body	0.130196	0.0185247	2.09181e-12	0.111707	0.0191871	5.81461e-09
cg23915792	22	41763255	R	TEF	TSS200	0.0993739	0.0141395	2.09345e-12	0.0819924	0.0147947	2.99024e-08
cg19850333	3	46448579	R	CCRL2	TSS1500	0.107938	0.0153588	2.0986e-12	0.0816449	0.016012	3.4147e-07
cg03735012	19	55964092	R			0.131292	0.0186819	2.09865e-12	0.13223	0.0191099	4.53447e-12
cg01447112	7	6703803	R			0.124103	0.0176598	2.10324e-12	0.0877574	0.0178365	8.64974e-07
cg06538684	12	12511223	F	LOH12CR2	TSS1500	-0.110352	0.0157031	2.10366e-12	-0.0840395	0.0158259	1.09472e-07
cg21063722	6	100911709	F	SIM1	TSS200	0.124323	0.0176913	2.10505e-12	0.113423	0.018268	5.33745e-10
cg14405768	9	15147652	R			-0.103005	0.0146581	2.10735e-12	-0.0913736	0.0143409	1.87161e-10
cg00488829	19	41531916	F			0.125564	0.0178685	2.10839e-12	0.0984292	0.0184763	9.96731e-08
cg13150467	4	145567373	R	HHIP	1stExon	0.110004	0.0156558	2.11955e-12	0.0938379	0.016291	8.40656e-09
cg05004108	1	85931167	F	DDAH1	TSS1500	0.110629	0.0157451	2.12146e-12	0.0886566	0.0160235	3.14955e-08
cg21508639	17	54667590	R			-0.0949272	0.0135107	2.12423e-12	-0.0845692	0.0133299	2.2338e-10
cg14947010	16	86912669	F			0.104586	0.0148855	2.12547e-12	0.0815582	0.0153226	1.02213e-07
cg10075819	2	109229337	F	LIMS1	5'UTR	-0.0622506	0.0088602	2.12744e-12	-0.0579828	0.0086683	2.24609e-11
cg00182758	17	43047971	F			0.119652	0.0170312	2.13346e-12	0.124739	0.0173333	6.17951e-13
cg06575035	5	140744449	R	PCDHGA4	Body	0.12949	0.0184325	2.139e-12	0.169708	0.0187543	1.44253e-19
cg20329210	1	228566080	R	OBSCN	Body	0.134784	0.0191865	2.14172e-12	0.125333	0.0194067	1.05927e-10
cg13724496	20	6748730	R	BMP2	TSS200	0.12596	0.0179324	2.15363e-12	0.158256	0.0179401	1.13105e-18
cg19736179	14	50364197	F			-0.0711824	0.0101343	2.15782e-12	-0.0561778	0.00979889	9.86207e-09
cg15471177	2	205410786	R	PARD3B	1stExon	0.120781	0.0171958	2.15827e-12	0.0907517	0.0175589	2.36076e-07
cg01435344	10	99610084	F	GOLGA7B	Body	0.135747	0.0193277	2.16445e-12	0.156151	0.0187934	9.66502e-17
cg11494773	7	48128242	F	UPP1	TSS200	-0.115314	0.0164185	2.16482e-12	-0.099172	0.0164476	1.644e-09
cg18418538	19	48997000	R	LMTK3	Body	0.124378	0.0177091	2.16538e-12	0.100329	0.0181448	3.21415e-08
cg24621972	2	223160175	R	PAX3	Body	0.123862	0.0176357	2.16552e-12	0.0969484	0.0176878	4.22698e-08
cg08535373	20	37352612	F	SLC32A1	TSS1500	0.130109	0.0185255	2.16758e-12	0.111247	0.0189128	4.05005e-09
cg11730458	13	67805065	F	PCDH9	TSS1500	0.115049	0.0163812	2.16801e-12	0.0915245	0.016308	1.99724e-08
cg01052701	12	132923430	R			-0.117247	0.0166945	2.17015e-12	-0.105592	0.0164586	1.40268e-10
cg02431597	1	181452137	R	CACNA1E	TSS1500	0.13074	0.0186171	2.17799e-12	0.11986	0.0190748	3.30629e-10
cg01765403	1	201857945	R	SHISA4	5'UTR	0.11802	0.0168062	2.18073e-12	0.097331	0.0168729	7.99943e-09
cg09432376	22	36044226	R	APOL6	TSS200	-0.100326	0.0142868	2.18325e-12	-0.0946502	0.0143588	4.34564e-11
cg21918126	14	79745471	R	NRXN3	Body	0.106503	0.0151667	2.18426e-12	0.113176	0.015461	2.47791e-13
cg04774951	X	104466053	R	IL1RAPL2	Body	-0.106331	0.0151422	2.18528e-12	-0.0963309	0.0159303	1.47553e-09
cg17692125	11	129244505	R	BARX2	TSS1500	0.119481	0.0170152	2.18721e-12	0.102269	0.0163019	3.53128e-10
cg13672514	12	123869502	R	SETD8	Body	-0.124932	0.0177917	2.18888e-12	-0.122081	0.0184188	3.40151e-11
cg09591519	6	33241770	R	RPS18	Body	-0.0961197	0.0136891	2.19308e-12	-0.106384	0.0148945	9.16377e-13
cg21864259	3	56502747	F	ERC2	TSS1500	0.116225	0.0165525	2.19391e-12	0.114419	0.0169667	1.54391e-11
cg14042504	20	22564325	R	FOXA2	Body	0.120129	0.0171086	2.19432e-12	0.10427	0.0172548	1.51309e-09
cg06458469	7	70061064	F	AUTS2	Body	0.130397	0.0185715	2.19777e-12	0.10911	0.0190293	9.82138e-09
cg07800320	3	125899567	F	ALDH1L1	TSS200	0.117151	0.0166856	2.20114e-12	0.0908672	0.0170959	1.06576e-07
cg08631504	15	89943431	F			0.131252	0.0186941	2.20253e-12	0.125963	0.018889	2.58207e-11
cg17746625	6	150247007	R			0.101235	0.0144194	2.20664e-12	0.086132	0.0151336	1.25969e-08
cg21002224	11	66488919	F	SPTBN2	TSS200	-0.10394	0.0148047	2.20717e-12	-0.0746236	0.0147212	3.99624e-07
cg00335744	5	95298673	R	ELL2	TSS1500	-0.138033	0.019661	2.2084e-12	-0.150324	0.0201838	9.4946e-14
cg02773433	11	94133505	R	GPR83	Body	0.0900379	0.0128249	2.20973e-12	0.105608	0.0132491	1.57446e-15
cg24211908	17	72443401	R	GPRC5C	3'UTR	-0.111292	0.0158524	2.21056e-12	-0.101846	0.0160917	2.46581e-10
cg23020657	14	105297364	F			-0.131165	0.0186839	2.21546e-12	-0.120894	0.0190884	2.39848e-10
cg00752480	2	62680940	F			-0.0978615	0.0139403	2.21767e-12	-0.0913183	0.0132205	4.93786e-12
cg04717595	12	110260208	R	TRPV4	5'UTR	-0.134469	0.0191553	2.21982e-12	-0.117792	0.0200577	4.28858e-09
cg06203952	12	53243058	F	KRT78	TSS1500	-0.101637	0.0144786	2.22114e-12	-0.076846	0.0143738	8.97885e-08
cg01426818	17	77806444	R			0.112844	0.0160756	2.2248e-12	0.102079	0.0167402	1.07516e-09
cg12042113	15	90039913	F	RHCG	TSS200	0.113801	0.0162128	2.23148e-12	0.08939	0.0162622	3.86742e-08
cg07724816	2	75787718	R	FAM176A	5'UTR	0.11961	0.0170405	2.2317e-12	0.108211	0.0174308	5.36523e-10
cg02250594	18	55103353	F	ONECUT2	1stExon	0.120593	0.017181	2.23532e-12	0.12982	0.0175982	1.62033e-13
cg07974473	14	29235092	R	FOXG1	TSS1500	0.121933	0.0173726	2.23921e-12	0.111467	0.017942	5.21078e-10
cg04840356	2	239755585	R	TWIST2	TSS1500	0.118987	0.0169529	2.23959e-12	0.113324	0.0172254	4.73849e-11
cg05943077	14	89461857	F			-0.0913138	0.0130101	2.23991e-12	-0.0690063	0.0128065	7.11009e-08
cg15570323	3	157261004	R	C3orf55	TSS200	0.122508	0.0174548	2.2409e-12	0.11242	0.017579	1.60387e-10
cg04933990	16	10133501	R	GRIN2A	Body	0.111567	0.015896	2.24164e-12	0.12206	0.0164277	1.08493e-13
cg08191530	19	17927333	F	INSL3	3'UTR	-0.113562	0.0161805	2.24367e-12	-0.0936452	0.0167066	2.07912e-08
cg07099161	18	56935937	R	RAX	3'UTR	0.116684	0.0166267	2.25339e-12	0.0932515	0.0171454	5.36212e-08
cg09421562	17	56357994	F	MPO	1stExon	-0.118569	0.0168955	2.25478e-12	-0.110392	0.0178694	6.50473e-10
cg04362096	11	123016010	F	ASAM	Body	-0.128839	0.0183603	2.26253e-12	-0.133069	0.0186681	1.01729e-12
cg08904363	7	102790119	F	NAPEPLD	TSS1500	0.137086	0.0195365	2.26752e-12	0.135125	0.0201404	1.95731e-11
cg18438793	1	40149837	F	HPCAL4	Body	0.134423	0.0191571	2.26898e-12	0.120266	0.0199144	1.54914e-09
cg25832084	12	50365171	F	AQP6	TSS1500	-0.110946	0.0158116	2.27065e-12	-0.0799394	0.015784	4.09306e-07
cg17066716	8	62627324	F	ASPH	TSS200	0.123039	0.0175356	2.27396e-12	0.123075	0.0175255	2.17773e-12
cg22962982	10	43818365	F			0.120308	0.0171471	2.27984e-12	0.0916074	0.0177458	2.44051e-07
cg12918473	7	116962516	R	WNT2	Body	0.124806	0.0177882	2.27999e-12	0.115694	0.0180732	1.53929e-10
cg11911550	5	39716771	F			-0.115514	0.016464	2.28104e-12	-0.115986	0.0172221	1.64234e-11
cg09418701	10	89494857	R	PAPSS2	Body	-0.118428	0.0168795	2.28171e-12	-0.0912139	0.0174128	1.62038e-07
cg01919768	7	100239764	R	TFR2	TSS1500	-0.120772	0.0172143	2.28703e-12	-0.0994012	0.0172203	7.81911e-09
cg04961101	20	37303484	F			0.117695	0.0167762	2.29013e-12	0.109557	0.0175871	4.68279e-10
cg27069422	5	140531474	F	PCDHB6	1stExon	0.129737	0.0184933	2.29379e-12	0.140822	0.0186836	4.80101e-14
cg18674643	4	154713748	R			0.128049	0.018254	2.30181e-12	0.102358	0.0185829	3.62509e-08
cg10806318	11	70374297	F	SHANK2	Body	-0.111376	0.0158774	2.30404e-12	-0.0906846	0.0158486	1.0531e-08
cg18156471	5	83011366	F	HAPLN1	5'UTR	-0.100025	0.0142597	2.30726e-12	-0.0902458	0.0134394	1.88037e-11
cg19773855	5	172754417	F	STC2	Body	0.111632	0.0159145	2.30774e-12	0.0864085	0.016085	7.78693e-08
cg09421468	14	69446784	F	ACTN1	TSS1500	0.114297	0.0162952	2.31424e-12	0.0860131	0.016762	2.87536e-07
cg24490256	8	21626111	R	GFRA2	Body	-0.114463	0.0163193	2.3163e-12	-0.0870411	0.0165029	1.33265e-07
cg07488872	2	16955374	F			-0.0988416	0.0140922	2.31719e-12	-0.0871979	0.0134235	8.25367e-11
cg13442960	9	23821570	F	ELAVL2	5'UTR	0.118702	0.0169241	2.31911e-12	0.106375	0.0168001	2.42249e-10
cg12364755	17	2498642	F	PAFAH1B1	5'UTR	-0.0820543	0.011699	2.31936e-12	-0.0666706	0.0128202	1.98826e-07
cg23770904	20	61051561	R	GATA5	TSS1500	0.124861	0.0178024	2.32081e-12	0.0948969	0.0181174	1.62436e-07
cg27357571	21	34398226	F	OLIG2	TSS200	0.120071	0.0171197	2.32226e-12	0.103916	0.0177938	5.21896e-09
cg13302823	8	145559792	F	SCRT1	1stExon	0.121472	0.0173197	2.3241e-12	0.116932	0.0174289	1.95853e-11
cg14468055	9	136003437	F	RALGDS	Body	-0.118693	0.0169235	2.32441e-12	-0.10848	0.0169262	1.46471e-10
cg23060047	12	130819504	R			-0.128407	0.0183088	2.32586e-12	-0.120607	0.0184717	6.6088e-11
cg26899012	5	86042549	R			-0.109091	0.0155547	2.32654e-12	-0.0807718	0.0150606	8.1798e-08
cg00726046	20	43161260	F	PKIG	5'UTR	-0.131265	0.0187165	2.32686e-12	-0.127907	0.0190703	1.98498e-11
cg09068528	2	211090171	F	ACADL	5'UTR	0.111307	0.0158709	2.32846e-12	0.122961	0.0160525	1.86018e-14
cg22819964	1	202676197	F	SYT2	5'UTR	-0.116417	0.0165999	2.33137e-12	-0.150264	0.0164793	7.62792e-20
cg18795809	4	10458531	R	ZNF518B	5'UTR	0.130881	0.018663	2.33425e-12	0.108913	0.0188401	7.43023e-09
cg04050824	8	11538245	F			0.115726	0.0165021	2.33601e-12	0.108923	0.0171022	1.90318e-10
cg11308277	12	75603343	F	KCNC2	1stExon	0.118853	0.0169487	2.34101e-12	0.102444	0.0169833	1.61871e-09
cg14284469	8	80525214	F	STMN2	Body	0.115689	0.0164978	2.34268e-12	0.0982002	0.0174445	1.80944e-08
cg12674357	6	106957945	R			0.104624	0.0149201	2.34425e-12	0.0886671	0.0153628	7.85442e-09
cg14277392	19	57018933	F	ZNF471	TSS1500	0.116285	0.016583	2.34485e-12	0.107656	0.0164732	6.3512e-11
cg06612196	6	6737390	R			-0.131053	0.0186892	2.34518e-12	-0.103393	0.0191771	6.98741e-08
cg25597138	6	28511790	F			0.0950616	0.0135568	2.34728e-12	0.080567	0.014047	9.72156e-09
cg12760869	12	49727110	R	C1QL4	Body	0.11135	0.0158798	2.34879e-12	0.105813	0.0168805	3.64914e-10
cg03725652	18	76073399	R			-0.131699	0.0187821	2.34991e-12	-0.0978734	0.0188969	2.22683e-07
cg08203253	4	41753864	F			0.11836	0.0168799	2.3517e-12	0.100125	0.0178948	2.20393e-08
cg04526087	5	33033060	R			-0.113982	0.0162558	2.35298e-12	-0.116128	0.0158399	2.27856e-13
cg09845000	1	27962021	F	FGR	TSS1500	-0.0950345	0.0135536	2.35308e-12	-0.0801456	0.0134984	2.89522e-09
cg06755992	3	123753198	R			0.119507	0.017044	2.35471e-12	0.0959241	0.0170544	1.85939e-08
cg23246885	2	202899877	F	FZD7	1stExon	0.122741	0.0175053	2.35502e-12	0.112037	0.0179195	4.04573e-10
cg18856632	7	18126902	R			0.115436	0.0164635	2.35572e-12	0.0971921	0.0170911	1.29504e-08
cg13307880	5	140744367	R	PCDHGA4	Body	0.133319	0.019014	2.35597e-12	0.116043	0.0193246	1.91402e-09
cg09266149	1	120190550	F	ZNF697	TSS200	0.118989	0.0169705	2.35735e-12	0.148787	0.0172919	7.6685e-18
cg23390118	12	2339513	R	CACNA1C	Body	0.130196	0.0185692	2.35943e-12	0.125831	0.0194928	1.08034e-10
cg01803844	17	8036816	R			-0.118569	0.016911	2.35968e-12	-0.112693	0.0172184	5.95406e-11
cg09811183	1	115631515	R	TSPAN2	Body	-0.128102	0.0182713	2.36405e-12	-0.151211	0.0185569	3.68368e-16
cg08190125	14	106145435	R			-0.126564	0.018052	2.36481e-12	-0.119229	0.0175882	1.21078e-11
cg23709231	15	68865652	F			-0.0921261	0.0131405	2.36861e-12	-0.0866636	0.0127475	1.05715e-11
cg04723401	14	29229249	F			0.118904	0.0169607	2.37389e-12	0.128147	0.0176437	3.78519e-13
cg06127781	16	15240413	R			-0.123083	0.0175574	2.37761e-12	-0.0896608	0.0178933	5.41865e-07
cg04448487	20	42875777	R	GDAP1L1	TSS200	0.125707	0.0179318	2.37815e-12	0.106223	0.0182907	6.34186e-09
cg23475371	21	31311842	R	GRIK1	5'UTR	0.106139	0.0151415	2.38616e-12	0.112412	0.0154274	3.18045e-13
cg23271831	7	94024254	R	COL1A2	1stExon	0.113829	0.0162395	2.39357e-12	0.108889	0.0166873	6.78807e-11
cg02734505	12	54763081	R	ZNF385A	3'UTR	-0.124886	0.0178171	2.39489e-12	-0.112288	0.0186808	1.84544e-09
cg02226194	17	17398962	F	RASD1	Body	0.118758	0.016943	2.39647e-12	0.0969493	0.0173845	2.45046e-08
cg16638920	5	87974012	F	LOC645323	Body	0.120612	0.0172081	2.39971e-12	0.101054	0.0179961	1.96199e-08
cg22796593	10	105836777	R	COL17A1	Body	-0.107714	0.015368	2.40062e-12	-0.134377	0.0153738	2.3189e-18
cg11141380	11	122852417	R	BSX	TSS200	0.116619	0.0166393	2.4063e-12	0.0997125	0.0172694	7.74406e-09
cg08428188	16	85363174	R			-0.12816	0.018286	2.40644e-12	-0.129384	0.018273	1.43525e-12
cg18585693	11	117668161	F	DSCAML1	TSS200	0.122853	0.0175295	2.41178e-12	0.12859	0.0182661	1.92542e-12
cg22032900	13	113301782	R	C13orf35	1stExon	-0.0958539	0.0136772	2.41218e-12	-0.0832289	0.0136011	9.39961e-10
cg04266152	17	77763195	F			0.10449	0.0149106	2.42132e-12	0.087638	0.015527	1.65935e-08
cg07843120	19	34856957	R	GPI	Body	-0.110508	0.0157694	2.42166e-12	-0.126788	0.016231	5.65192e-15
cg07132710	3	128202797	R	GATA2	Body	0.110409	0.0157555	2.4237e-12	0.106418	0.0161174	4.03795e-11
cg06441568	4	85419504	F	NKX6-1	TSS200	0.115758	0.0165192	2.42591e-12	0.0929829	0.0167068	2.61299e-08
cg22186216	15	74637558	R	CYP11A1	Body	-0.106036	0.0151319	2.42676e-12	-0.0905248	0.0155222	5.47824e-09
cg15607664	12	57630422	F	NDUFA4L2	Body	0.112431	0.0160448	2.4291e-12	0.109519	0.0164064	2.4658e-11
cg19480198	19	18896853	F	COMP	Body	0.126309	0.0180264	2.43657e-12	0.0984041	0.0182116	6.53949e-08
cg09934381	12	15961726	F			-0.105021	0.0149884	2.43788e-12	-0.0961677	0.0150352	1.59345e-10
cg14227460	19	4518743	F	PLIN4	TSS1500	-0.123441	0.0176173	2.43841e-12	-0.13901	0.0177131	4.23056e-15
cg08940252	15	93127080	R			-0.0907817	0.0129573	2.44791e-12	-0.0673168	0.0126825	1.10921e-07
cg22007227	1	32930544	F	ZBTB8B	TSS200	0.121747	0.0173777	2.45367e-12	0.0999151	0.0181827	3.90572e-08
cg07209546	4	86396437	R	ARHGAP24	1stExon	0.120894	0.0172559	2.45391e-12	0.0890168	0.0177852	5.58334e-07
cg05241571	19	35981224	F	KRTDAP	Body	-0.116752	0.016665	2.45481e-12	-0.0842585	0.0167673	5.03033e-07
cg25283626	12	126345900	R			0.137669	0.0196509	2.4566e-12	0.12972	0.0202812	1.59435e-10
cg04862321	6	30580928	R	PPP1R10	5'UTR	-0.122807	0.0175296	2.45763e-12	-0.157283	0.0173567	1.28315e-19
cg06136199	11	9597577	R	WEE1	Body	-0.103843	0.0148229	2.45959e-12	-0.0853054	0.0152986	2.46062e-08
cg07402729	11	61062902	F	VWCE	TSS200	0.126852	0.0181073	2.46004e-12	0.0923936	0.0181651	3.65095e-07
cg23029159	14	101524635	R	MIR154	TSS1500	-0.0941848	0.0134447	2.46337e-12	-0.0790104	0.013843	1.14583e-08
cg12581549	19	34264076	R	CHST8	3'UTR	-0.117696	0.0168014	2.46786e-12	-0.0952711	0.0172109	3.10356e-08
cg18641151	1	17866039	R	ARHGEF10L	TSS1500	0.113718	0.0162346	2.47517e-12	0.0862571	0.0164523	1.58117e-07
cg07313319	22	38714426	F	CSNK1E	TSS1500	-0.0797812	0.0113897	2.47544e-12	-0.0714823	0.0122721	5.71822e-09
cg11903133	20	50722613	R	ZFP64	Body	0.113817	0.0162488	2.47615e-12	0.0966048	0.01694	1.17885e-08
cg07515989	1	43250763	R			0.122757	0.0175258	2.48147e-12	0.138444	0.0181215	2.1765e-14
cg13891768	4	111536024	R			0.122144	0.0174385	2.48252e-12	0.119175	0.0177252	1.77417e-11
cg05040472	5	63255687	R			0.111091	0.0158612	2.4878e-12	0.0860015	0.0159977	7.62178e-08
cg21232935	7	51113700	F	COBL	Body	-0.107445	0.0153409	2.49068e-12	-0.0776118	0.0153394	4.20044e-07
cg24298684	20	54823878	F	MC3R	5'UTR	-0.125931	0.0179807	2.49354e-12	-0.13761	0.0180875	2.78337e-14
cg09640960	20	60794676	F	HRH3	Body	0.126632	0.0180817	2.50016e-12	0.0952968	0.0182615	1.80409e-07
cg14630993	9	7274452	R			-0.116202	0.0165927	2.5017e-12	-0.0996576	0.0164496	1.37525e-09
cg10336406	3	30893353	R	GADL1	Body	-0.105576	0.0150758	2.50535e-12	-0.0778508	0.0149252	1.82767e-07
cg25459450	6	99272622	R			0.114065	0.0162883	2.50789e-12	0.119268	0.0164116	3.66871e-13
cg27207776	16	71393801	R	CALB2	Body	-0.111133	0.0158697	2.50799e-12	-0.122719	0.0159159	1.25386e-14
cg12062220	15	53087232	F			0.10531	0.015039	2.51433e-12	0.108797	0.0158634	6.96519e-12
cg16496526	20	44258267	F	WFDC10A	TSS200	0.11115	0.0158731	2.51596e-12	0.0848466	0.0154046	3.63183e-08
cg02780849	1	235814163	F	GNG4	TSS1500	0.113232	0.0161711	2.52084e-12	0.0856197	0.0165055	2.13321e-07
cg08797483	7	93204478	F	CALCR	TSS1500	0.114443	0.016344	2.52138e-12	0.11626	0.0169586	7.10619e-12
cg00950497	10	116393423	F	ABLIM1	Body	-0.115635	0.0165146	2.52385e-12	-0.107977	0.017152	3.06785e-10
cg19664185	14	105619511	F	JAG2	Body	-0.128642	0.0183724	2.52545e-12	-0.151367	0.0186745	5.25071e-16
cg02724490	8	10488231	R	RP1L1	5'UTR	-0.12577	0.0179626	2.52741e-12	-0.112797	0.0186919	1.59432e-09
cg22309923	7	35297281	F			0.118536	0.0169294	2.52744e-12	0.10581	0.0173249	1.01262e-09
cg20784813	1	21999106	F			-0.133446	0.0190593	2.53032e-12	-0.11341	0.0198422	1.09315e-08
cg23731742	1	879958	R	NOC2L	3'UTR	-0.123195	0.0175956	2.53326e-12	-0.0937523	0.0172866	5.84682e-08
cg01557989	20	19192675	R	SLC24A3	TSS1500	0.114975	0.0164224	2.54021e-12	0.0929906	0.0168066	3.14819e-08
cg02210887	4	156586680	R	GUCY1A3	TSS1500	-0.118431	0.0169165	2.54246e-12	-0.113384	0.0168462	1.69065e-11
cg16785755	14	34420102	F	EGLN3	1stExon	0.115815	0.0165428	2.5427e-12	0.0908231	0.0167103	5.47499e-08
cg11640773	16	58535416	R	NDRG4	Body	0.111313	0.0158998	2.54337e-12	0.0972956	0.0162556	2.15915e-09
cg00709775	3	10369677	R	ATP2B2	3'UTR	-0.110072	0.0157238	2.55386e-12	-0.0939072	0.0155972	1.73593e-09
cg04268670	5	76926341	F	OTP	Body	0.117046	0.0167205	2.55624e-12	0.10668	0.0173935	8.60556e-10
cg00932251	14	88789516	R	KCNK10	1stExon	0.120227	0.0171759	2.56419e-12	0.123492	0.0168878	2.62196e-13
cg19037454	4	165305238	F	2001-03-01	TSS1500	0.120065	0.017154	2.57371e-12	0.107469	0.0175666	9.48487e-10
cg13795321	15	71398102	R			-0.0864083	0.0123456	2.57628e-12	-0.0638131	0.0119278	8.7974e-08
cg02442509	2	45156207	R			0.116438	0.0166363	2.57778e-12	0.100298	0.0172368	5.92621e-09
cg13616033	9	90498061	R	C9orf79	1stExon	-0.123262	0.0176116	2.58028e-12	-0.117425	0.017334	1.25045e-11
cg07078225	12	52652377	R			0.120934	0.0172801	2.58866e-12	0.106047	0.0175618	1.55552e-09
cg22799141	12	114885621	F			0.120812	0.0172628	2.58877e-12	0.126934	0.01786	1.18467e-12
cg19650573	15	68623032	F	ITGA11	Body	-0.110767	0.0158275	2.58949e-12	-0.0860364	0.0154271	2.44733e-08
cg17162576	1	66999059	F	SGIP1	TSS1500	0.103529	0.0147949	2.60315e-12	0.0769928	0.0150223	2.9717e-07
cg01048810	1	45142815	F	C1orf228	5'UTR	-0.122915	0.0175656	2.6062e-12	-0.109227	0.0183951	2.88769e-09
cg03625136	3	50404127	F	CACNA2D2	Body	-0.120271	0.0171886	2.61249e-12	-0.103976	0.0161208	1.11971e-10
cg18402615	10	124896659	F	HMX3	Body	0.119822	0.0171244	2.61251e-12	0.0985499	0.0168778	5.25055e-09
cg25291387	6	29910237	F	HLA-A	TSS200	0.12036	0.0172023	2.62001e-12	0.0896075	0.0180648	7.03682e-07
cg14269716	19	14016603	R	C19orf57	5'UTR	0.119328	0.0170552	2.62263e-12	0.143071	0.017527	3.27132e-16
cg17657179	19	52227309	R	HAS1	TSS200	0.111143	0.0158855	2.62439e-12	0.0991445	0.0160801	7.01834e-10
cg19488874	2	175193551	R			0.12452	0.0177985	2.63181e-12	0.0902039	0.0184456	1.00695e-06
cg18956393	10	54074524	F	DKK1	Body	0.113065	0.0161613	2.63356e-12	0.0825157	0.0162892	4.06994e-07
cg17651317	11	68080928	R	LRP5	Body	0.105264	0.0150463	2.63383e-12	0.077673	0.0156878	7.37707e-07
cg03590031	20	62200285	F	PRIC285	Body	-0.112616	0.016098	2.64018e-12	-0.117432	0.0162714	5.31198e-13
cg23916167	9	37027267	F	PAX5	Body	0.116895	0.0167099	2.64169e-12	0.120203	0.017134	2.29139e-12
cg21875330	14	37127874	R	PAX9	5'UTR	0.108832	0.0155572	2.6418e-12	0.112042	0.0158152	1.39598e-12
cg00941900	14	101357601	R			-0.0944793	0.0135057	2.64295e-12	-0.0684666	0.0130705	1.62089e-07
cg15901783	13	77461426	R	KCTD12	TSS1500	-0.133402	0.0190698	2.64393e-12	-0.117093	0.0194518	1.74804e-09
cg01823428	17	44892277	F	WNT3	Body	-0.105071	0.01502	2.64483e-12	-0.0845205	0.0147023	8.98733e-09
cg04896678	6	15662223	R	DTNBP1	Body	-0.126416	0.0180723	2.652e-12	-0.132343	0.0180256	2.10534e-13
cg09608949	11	117748189	R	FXYD6	TSS1500	-0.12696	0.0181507	2.65658e-12	-0.122971	0.0188421	6.73811e-11
cg24248713	18	31803615	R	NOL4	TSS200	0.1054	0.0150686	2.6579e-12	0.114152	0.0159138	7.33154e-13
cg04549076	11	57157508	R	PRG2	5'UTR	-0.105696	0.015111	2.65946e-12	-0.0826964	0.0152513	5.88509e-08
cg07892412	17	67866872	F			-0.0947568	0.013548	2.66876e-12	-0.0891603	0.013315	2.13886e-11
cg20608699	15	43559486	R	TGM5	TSS1500	-0.0964072	0.0137846	2.67526e-12	-0.0837102	0.0138447	1.4816e-09
cg01850505	1	183774415	F	RGL1	Body	0.100599	0.0143843	2.67865e-12	0.0805964	0.0139781	8.12124e-09
cg23871640	1	110611807	R	ALX3	Body	0.11448	0.0163695	2.68084e-12	0.0950848	0.0163301	5.79187e-09
cg00114784	15	97322504	R			-0.130889	0.0187159	2.68101e-12	-0.1098	0.0187166	4.45256e-09
cg15228639	15	42289939	R	PLA2G4E	Body	-0.118691	0.0169723	2.68628e-12	-0.100586	0.0167653	1.97762e-09
cg23736055	6	3743284	R	C6orf145	Body	-0.128047	0.0183102	2.68646e-12	-0.104858	0.0186427	1.85924e-08
cg14293223	9	135861738	R	GFI1B	5'UTR	-0.122763	0.0175548	2.68798e-12	-0.0980982	0.0181375	6.35235e-08
cg22584802	7	129007902	R	AHCYL2	Body	-0.113159	0.0161815	2.68834e-12	-0.114648	0.0169148	1.21871e-11
cg02583796	1	226375174	R	ACBD3	TSS1500	-0.126122	0.0180355	2.69104e-12	-0.129996	0.0173166	6.04886e-14
cg02547269	6	1390361	F	FOXF2	1stExon	0.130595	0.0186758	2.69535e-12	0.106143	0.0192636	3.58786e-08
cg10986849	2	206750583	R			0.12629	0.0180605	2.69798e-12	0.127794	0.0184348	4.14261e-12
cg24516901	2	225266801	R	FAM124B	TSS200	0.101013	0.0144459	2.69991e-12	0.0788216	0.0147037	8.29153e-08
cg20919781	8	37552088	R	ZNF703	TSS1500	0.110428	0.0157925	2.70182e-12	0.0951034	0.0161958	4.30333e-09
cg13340636	3	147110667	R	ZIC4	Body	0.12767	0.0182584	2.70302e-12	0.0921007	0.0185816	7.17587e-07
cg14113739	9	137658595	F	COL5A1	Body	-0.101844	0.0145653	2.70505e-12	-0.130014	0.0148099	1.65225e-18
cg04522691	1	22972401	R	C1QC	Body	-0.134335	0.0192121	2.70599e-12	-0.125411	0.0195688	1.46755e-10
cg22203776	3	147112316	R	ZIC4	Body	0.112091	0.0160309	2.70637e-12	0.103773	0.0170711	1.21036e-09
cg04726824	2	219435282	R	RQCD1	Body	-0.126215	0.0180513	2.71008e-12	-0.131439	0.0170515	1.27486e-14
cg25122395	18	49866002	F	DCC	TSS1500	0.123453	0.0176566	2.712e-12	0.119147	0.01791	2.88015e-11
cg12518410	2	109745812	F	LOC100287216	Body	0.129621	0.0185391	2.71416e-12	0.0998415	0.0189604	1.39582e-07
cg15736524	11	43568922	R			0.126076	0.0180321	2.71452e-12	0.12399	0.0187838	4.08752e-11
cg26532358	6	118228871	F	SLC35F1	5'UTR	0.12811	0.0183231	2.71544e-12	0.113522	0.0183849	6.6262e-10
cg08863953	10	22542444	R			0.110675	0.0158295	2.71561e-12	0.0916177	0.0163037	1.91574e-08
cg25442600	5	1888033	R			0.125997	0.0180209	2.71571e-12	0.117589	0.0186611	2.95244e-10
cg12103569	12	132258560	R	SFRS8	Body	0.118024	0.0168812	2.72055e-12	0.0928765	0.0163338	1.2993e-08
cg09581049	17	42998320	F			-0.122057	0.0174582	2.72203e-12	-0.097954	0.0174558	2.00533e-08
cg20581321	2	98963585	F	CNGA3	5'UTR	0.122777	0.0175617	2.72597e-12	0.0961174	0.0183713	1.67738e-07
cg02251742	3	156009319	F	KCNAB1	Body	0.115414	0.0165091	2.73099e-12	0.0953438	0.0170158	2.10358e-08
cg18645642	1	8631756	R	RERE	Body	-0.0920874	0.0131726	2.73228e-12	-0.0934845	0.0138979	1.73787e-11
cg00201275	6	43974774	R			-0.0948599	0.0135702	2.74294e-12	-0.0791256	0.0133286	2.91108e-09
cg18334734	5	87959611	F	LOC645323	Body	0.121273	0.0173488	2.7434e-12	0.121314	0.0176634	6.5058e-12
cg21016699	5	131133566	R	FNIP1	TSS1500	-0.128255	0.0183491	2.75475e-12	-0.145172	0.0190362	2.42019e-14
cg00759807	16	89390789	F	ANKRD11	5'UTR	-0.0785407	0.0112367	2.75499e-12	-0.0828868	0.0107177	1.04526e-14
cg18100008	7	42001744	F	GLI3	3'UTR	-0.0961292	0.0137534	2.75905e-12	-0.0777417	0.0134228	6.96419e-09
cg05508558	1	207627372	F	CR2	TSS1500	-0.11888	0.0170088	2.76239e-12	-0.119779	0.016332	2.23359e-13
cg00858855	6	28554964	F	SCAND3	1stExon	0.114329	0.0163578	2.76324e-12	0.116484	0.0167664	3.71838e-12
cg24442760	11	49070637	F			0.121703	0.0174137	2.77005e-12	0.126904	0.0179377	1.49787e-12
cg02520281	5	140535668	F	PCDHB17	Body	0.130053	0.018609	2.77384e-12	0.114991	0.0188488	1.05619e-09
cg21367907	10	82687542	R			-0.0966477	0.0138292	2.77505e-12	-0.0718021	0.0135247	1.1026e-07
cg24505618	15	45422054	F	DUOX1	TSS200	0.11873	0.0169892	2.77698e-12	0.106981	0.0174143	8.083e-10
cg06800840	12	121476549	R	OASL	Body	-0.132469	0.0189552	2.77748e-12	-0.148944	0.0191603	7.63165e-15
cg24424889	22	39494175	F	APOBEC3H	5'UTR	-0.0798175	0.0114215	2.78082e-12	-0.0581829	0.0108282	7.73258e-08
cg27408540	10	25465171	R	LOC100128811	Body	0.122213	0.0174881	2.78096e-12	0.127095	0.0178431	1.05677e-12
cg02555944	8	143644107	R			-0.106862	0.0152917	2.78321e-12	-0.0838444	0.0152982	4.23711e-08
cg08403064	11	44068709	R	ACCSL	TSS1500	-0.0840496	0.0120274	2.78455e-12	-0.075733	0.0121707	4.89014e-10
cg20312026	4	164253332	F	NPY1R	5'UTR	0.119595	0.0171143	2.78768e-12	0.115189	0.0175304	5.0044e-11
cg12744311	19	23386650	R			0.122154	0.0174807	2.78971e-12	0.100189	0.0176111	1.27812e-08
cg24090911	5	400732	F	AHRR	Body	-0.127139	0.0181944	2.79161e-12	-0.102376	0.0190032	7.1521e-08
cg24324984	19	46419054	R	NANOS2	TSS1500	-0.113588	0.0162551	2.79166e-12	-0.0954389	0.0160419	2.69223e-09
cg06951122	5	140222653	R	PCDHA6	Body	0.136697	0.0195623	2.79271e-12	0.104535	0.0202618	2.47979e-07
cg18054674	5	140753542	F	PCDHGA4	Body	0.135488	0.0193903	2.79987e-12	0.183194	0.0197991	2.18937e-20
cg07274590	1	48058961	F			0.116845	0.0167223	2.80073e-12	0.0955518	0.0171453	2.50288e-08
cg07493858	4	183061830	F	MGC45800	Body	0.104253	0.014921	2.8081e-12	0.103102	0.0151003	8.62222e-12
cg07328519	19	4064300	R	ZBTB7A	5'UTR	-0.0850882	0.0121782	2.80953e-12	-0.092993	0.0126535	1.99436e-13
cg19182008	11	26298241	R			-0.11977	0.0171422	2.81086e-12	-0.0879073	0.0171619	3.01941e-07
cg08943293	1	181449699	F			-0.108728	0.0155618	2.8116e-12	-0.102535	0.0152045	1.54338e-11
cg12118708	17	26873903	F	UNC119	3'UTR	-0.10285	0.0147211	2.81723e-12	-0.0832467	0.0150687	3.3049e-08
cg07619111	11	44338353	F			0.116972	0.0167425	2.81793e-12	0.0935404	0.0168875	3.0417e-08
cg05302489	6	31760426	F	VARS	Body	-0.133842	0.0191574	2.81971e-12	-0.148613	0.0198499	7.05519e-14
cg17944561	17	39770534	R	KRT16	TSS1500	-0.0822892	0.011779	2.82644e-12	-0.0713774	0.0116185	8.07616e-10
cg12329178	13	26623786	F	SHISA2	Body	0.126092	0.018049	2.82704e-12	0.123411	0.0184131	2.05111e-11
cg01276536	17	79075920	F	BAIAP2	Body	-0.123846	0.0177283	2.83249e-12	-0.0905127	0.0184242	8.98285e-07
cg08664568	1	39598712	F	MACF1	Body	-0.126081	0.0180483	2.83347e-12	-0.111806	0.0188124	2.79444e-09
cg00455526	7	28996196	F	TRIL	1stExon	0.125803	0.0180085	2.83369e-12	0.113146	0.0179195	2.71731e-10
cg13942826	12	11002609	F	PRR4	TSS1500	-0.129929	0.0185997	2.838e-12	-0.128428	0.0188429	9.37997e-12
cg18294257	22	30867673	F	SEC14L3	Body	-0.127461	0.0182464	2.83812e-12	-0.112712	0.0185127	1.14076e-09
cg03299617	2	241755952	F	KIF1A	5'UTR	-0.114055	0.0163274	2.83826e-12	-0.0856241	0.0161795	1.20892e-07
cg16318728	1	214679247	R	PTPN14	5'UTR	-0.0997569	0.0142807	2.83943e-12	-0.0849247	0.014181	2.11604e-09
cg13885535	9	124315614	R			-0.0883423	0.0126467	2.84007e-12	-0.0720961	0.0130913	3.64607e-08
cg08274234	7	83277971	F	SEMA3E	1stExon	0.100061	0.0143247	2.8443e-12	0.0792517	0.0146091	5.80178e-08
cg22012156	1	155916405	R			-0.0981005	0.0140445	2.8494e-12	-0.0700085	0.012568	2.54221e-08
cg12256206	6	168719708	F	DACT2	Body	0.127118	0.0182	2.85904e-12	0.113563	0.0187922	1.51192e-09
cg06894334	4	1398599	F			0.127824	0.0183016	2.86355e-12	0.135789	0.0182416	9.7736e-14
cg14376106	10	118609842	F			-0.128669	0.0184231	2.86658e-12	-0.106279	0.0187152	1.35664e-08
cg04054313	12	129337897	R	GLT1D1	TSS200	0.119513	0.0171122	2.86719e-12	0.0885276	0.0177846	6.43202e-07
cg06455149	8	25905811	F			0.127604	0.0182712	2.87098e-12	0.152239	0.0190129	1.17442e-15
cg01069738	3	139236278	F	RBP1	3'UTR	-0.103577	0.0148312	2.87516e-12	-0.0930426	0.0144751	1.29487e-10
cg07969669	10	64137956	R	ZNF365	Body	-0.106187	0.0152051	2.87643e-12	-0.104703	0.0161726	9.53844e-11
cg26908328	5	79552537	R	SERINC5	TSS1500	-0.12134	0.0173756	2.8812e-12	-0.11853	0.0183627	1.08249e-10
cg13202845	6	142410216	F	NMBR	TSS1500	0.110226	0.0157842	2.88371e-12	0.0937178	0.0163644	1.02256e-08
cg14176088	1	9785289	R	PIK3CD	Body	-0.130898	0.0187447	2.88466e-12	-0.170118	0.0191713	7.08198e-19
cg13250203	11	1565798	R	HCCA2	Body	-0.108131	0.0154846	2.88671e-12	-0.0996736	0.0152585	6.47482e-11
cg23230929	2	87883547	F			-0.0756051	0.010827	2.88855e-12	-0.0835863	0.0111937	8.18674e-14
cg09556826	6	28956259	R			0.137845	0.0197402	2.88995e-12	0.127582	0.0200516	1.98222e-10
cg05861639	14	45429449	R	KLHL28	5'UTR	-0.0964621	0.0138141	2.89199e-12	-0.0746499	0.0151901	8.90632e-07
cg23464698	14	23822265	F	SLC22A17	TSS1500	0.0988405	0.0141547	2.8921e-12	0.0856807	0.0148932	8.76682e-09
cg07747635	3	193853750	R	HES1	TSS200	0.116435	0.0166747	2.895e-12	0.124016	0.0166954	1.10109e-13
cg13139630	21	46438065	F			0.121774	0.0174395	2.89628e-12	0.110119	0.0182001	1.44436e-09
cg10278025	6	29342706	F	OR12D3	1stExon	-0.0965562	0.013828	2.89681e-12	-0.0730536	0.0138994	1.47317e-07
cg14947929	21	43187372	F	RIPK4	TSS200	0.113925	0.0163158	2.90009e-12	0.0898175	0.0173292	2.18341e-07
cg20975182	1	32207700	R	BAI2	Body	-0.128687	0.0184303	2.90255e-12	-0.136605	0.0188516	4.28169e-13
cg16465939	11	2554410	F	KCNQ1	Body	0.0809059	0.0115873	2.90382e-12	0.0756404	0.0119118	2.15296e-10
cg00001874	10	69990588	R	ATOH7	1stExon	-0.0926182	0.0132647	2.9039e-12	-0.098447	0.0138854	1.34134e-12
cg21211780	1	6513502	R	ESPN	Body	-0.111757	0.0160065	2.91053e-12	-0.082642	0.0158737	1.92717e-07
cg09790325	5	55903504	F			-0.116975	0.0167541	2.91259e-12	-0.095887	0.0170448	1.84897e-08
cg00933182	17	43298345	R	FMNL1	TSS1500	-0.113358	0.0162371	2.92183e-12	-0.11229	0.0166328	1.46708e-11
cg13611822	7	8483710	F	NXPH1	Body	0.12242	0.0175352	2.92275e-12	0.0949627	0.0178884	1.10451e-07
cg19899882	6	1313495	F	FOXQ1	1stExon	0.125772	0.0180158	2.92585e-12	0.103747	0.0182358	1.2765e-08
cg26953232	6	32942494	R	BRD2	Body	-0.11573	0.0165781	2.9326e-12	-0.0889008	0.0170056	1.71604e-07
cg17621507	6	33279666	F	TAPBP	Body	-0.113754	0.0162952	2.93406e-12	-0.100579	0.0160281	3.49359e-10
cg07592136	19	51473480	F	KLK6	TSS1500	-0.117698	0.0168602	2.9344e-12	-0.101775	0.0169036	1.73427e-09
cg12919520	15	27216088	F	GABRG3	TSS1500	0.121299	0.0173764	2.93696e-12	0.105745	0.0177755	2.6993e-09
cg01915019	5	112823370	F	MCC	Body	0.127694	0.0182926	2.9385e-12	0.126214	0.0185697	1.06978e-11
cg12592635	3	29322474	F	RBMS3	TSS1500	0.0998855	0.0143095	2.94451e-12	0.098054	0.0146721	2.34057e-11
cg03923934	11	133402230	F	OPCML	5'UTR	0.114481	0.0164005	2.94502e-12	0.0929855	0.0169992	4.50048e-08
cg10136008	2	138721566	F	HNMT	TSS1500	-0.126494	0.0181217	2.94588e-12	-0.101365	0.0185804	4.88382e-08
cg21020710	19	58739803	R	ZNF544	TSS1500	0.115447	0.0165391	2.94625e-12	0.104314	0.0169131	6.93175e-10
cg11599539	8	72459614	F			0.12606	0.0180597	2.94823e-12	0.117557	0.0184685	1.94925e-10
cg20640281	17	53341592	R	HLF	TSS1500	-0.128028	0.018342	2.95071e-12	-0.122707	0.0187081	5.41461e-11
cg16749578	19	17357619	R	NR2F6	TSS1500	0.0942119	0.0134981	2.95983e-12	0.0815585	0.0137474	2.98094e-09
cg21930668	1	17592170	F	PADI3	Body	-0.0904171	0.0129552	2.96847e-12	-0.0794206	0.0129242	7.99107e-10
cg15449870	1	11795985	F	AGTRAP	TSS200	-0.100237	0.0143625	2.97101e-12	-0.119574	0.0147057	4.25316e-16
cg22490134	10	22624847	R			0.128085	0.0183532	2.9753e-12	0.111346	0.0188116	3.23935e-09
cg21920507	8	49309632	F			0.117367	0.0168178	2.97784e-12	0.103354	0.0175054	3.54552e-09
cg09987596	2	131513705	F	FAM123C	5'UTR	0.125802	0.0180264	2.97854e-12	0.117296	0.0178909	5.51976e-11
cg21622977	8	30240920	F	RBPMS	TSS1500	-0.136005	0.0194885	2.97857e-12	-0.135908	0.0203116	2.21401e-11
cg16465643	6	159552440	F			-0.0934052	0.0133846	2.98194e-12	-0.0740184	0.0137303	7.01085e-08
cg00378292	9	141013537	R	CACNA1B	Body	-0.125041	0.0179179	2.98218e-12	-0.159607	0.0181993	1.78771e-18
cg23914146	18	30051268	R	FAM59A	TSS1500	0.105086	0.0150592	2.98926e-12	0.102767	0.0154313	2.74494e-11
cg13562284	11	32110323	R			-0.134819	0.01932	2.99027e-12	-0.0970599	0.0192398	4.54122e-07
cg13806356	9	138679950	R	KCNT1	Body	-0.133528	0.0191351	2.99043e-12	-0.122516	0.0198205	6.35863e-10
cg11124080	10	119295875	F	EMX2OS	Body	0.118368	0.016963	2.994e-12	0.090511	0.0173761	1.89936e-07
cg12897844	17	74965015	R			0.103997	0.0149039	2.99793e-12	0.0983228	0.015141	8.36913e-11
cg13908968	9	87188847	R			-0.111865	0.0160317	2.99907e-12	-0.0856813	0.0161286	1.082e-07
cg00303982	8	145556952	R	SCRT1	Body	0.133038	0.0190661	2.99979e-12	0.125027	0.0197856	2.63051e-10
cg21545952	22	18925277	F	PRODH	TSS1500	-0.104824	0.0150226	3.00048e-12	-0.0845063	0.0147012	9.01635e-09
cg17957186	13	79177895	F	POU4F1	TSS1500	0.11956	0.0171349	3.00351e-12	0.102787	0.0174506	3.8578e-09
cg05927274	1	153457181	R			-0.0888769	0.0127376	3.00469e-12	-0.0817365	0.0124035	4.40515e-11
cg24528164	6	30312580	R	RPP21	TSS1500	-0.13415	0.0192265	3.00811e-12	-0.118669	0.0192855	7.59073e-10
cg15245095	12	79258438	R	SYT1	5'UTR	0.108009	0.0154803	3.01045e-12	0.112519	0.0161649	3.3854e-12
cg22279027	2	160919034	F	PLA2R1	5'UTR	0.117383	0.0168241	3.0135e-12	0.117652	0.0173012	1.04445e-11
cg02681173	12	130527106	F	LOC100190940	TSS1500	0.106458	0.0152585	3.01626e-12	0.0791492	0.0152619	2.14773e-07
cg10104542	2	237874990	R			-0.0959566	0.0137534	3.01671e-12	-0.0907462	0.0133721	1.1511e-11
cg16592378	11	126498687	R	KIRREL3	Body	-0.097267	0.0139421	3.02592e-12	-0.0717671	0.0139841	2.86619e-07
cg04988048	22	32556253	F	C22orf42	TSS1500	-0.116679	0.0167249	3.02884e-12	-0.114684	0.016748	7.509e-12
cg20291321	X	36981602	R			0.0868173	0.0124448	3.03239e-12	0.0802446	0.0126266	2.0818e-10
cg10920297	11	94803188	R	SFRS2B	1stExon	-0.138789	0.0198952	3.03737e-12	-0.103138	0.0197978	1.89282e-07
cg08540953	7	100815796	R	C7orf52	Body	0.119221	0.0170905	3.03961e-12	0.119352	0.0170374	2.46526e-12
cg25881719	18	74204135	F			0.123203	0.017662	3.04579e-12	0.107076	0.0175854	1.13676e-09
cg08029287	4	1503238	R			-0.0959596	0.0137565	3.04595e-12	-0.0816974	0.0133359	9.00457e-10
cg12317217	5	140203603	R	PCDHA2	Body	0.130707	0.0187394	3.05859e-12	0.0998484	0.0190562	1.60865e-07
cg10855425	15	74067214	F			-0.129969	0.0186335	3.05861e-12	-0.103781	0.0191799	6.26995e-08
cg12376916	5	159699732	F	CCNJL	Body	-0.100768	0.0144472	3.06152e-12	-0.0873253	0.014785	3.49791e-09
cg12217987	4	115519436	F	UGT8	TSS200	0.12002	0.0172078	3.06373e-12	0.102129	0.0173442	3.89999e-09
cg25689193	15	53086968	F			0.118889	0.0170458	3.06482e-12	0.100411	0.0173025	6.50289e-09
cg04064028	2	170335723	F	BBS5	TSS1500	-0.126992	0.0182078	3.06805e-12	-0.179668	0.0186485	5.71936e-22
cg19034038	12	45443996	R	DBX2	Body	0.12573	0.0180269	3.06832e-12	0.0976352	0.0186029	1.53437e-07
cg24636336	6	19805167	R			0.125574	0.0180049	3.07092e-12	0.138272	0.018373	5.24063e-14
cg07549924	4	54036	R	ZNF595	Body	0.133385	0.0191266	3.08487e-12	0.166388	0.019293	6.45051e-18
cg23935447	17	61972375	F	CSH1	3'UTR	-0.112405	0.0161184	3.08664e-12	-0.102185	0.0166113	7.67318e-10
cg11009100	10	24370705	F	KIAA1217	5'UTR	-0.11148	0.0159858	3.08685e-12	-0.126898	0.0157659	8.35667e-16
cg26142412	11	20185077	R			0.110679	0.0158711	3.08867e-12	0.0885724	0.0160582	3.47379e-08
cg10022788	19	3136019	F	GNA15	TSS200	0.0947197	0.013583	3.09345e-12	0.0735016	0.0139906	1.49122e-07
cg00074818	8	8560427	R	CLDN23	1stExon	0.135875	0.0194847	3.09345e-12	0.118513	0.0200928	3.67277e-09
cg05256793	4	119274192	R	PRSS12	TSS1500	0.121716	0.0174544	3.09464e-12	0.0915818	0.0179403	3.31121e-07
cg01181227	4	1399135	F			0.128046	0.0183623	3.0953e-12	0.128632	0.0190033	1.29773e-11
cg18734428	15	84322277	R	ADAMTSL3	TSS1500	0.125539	0.0180031	3.09742e-12	0.0935934	0.0185649	4.62069e-07
cg07131210	7	1025825	F	CYP2W1	Body	-0.128996	0.0184993	3.1019e-12	-0.119099	0.0191873	5.39447e-10
cg24000873	8	24813653	F	NEFL	1stExon	0.114012	0.0163505	3.10238e-12	0.119315	0.0168256	1.3286e-12
cg01951879	16	54315840	R			0.117652	0.0168726	3.10295e-12	0.1087	0.017746	9.04772e-10
cg04603031	15	78913156	R	CHRNA3	5'UTR	0.121459	0.0174186	3.1033e-12	0.111853	0.0176128	2.1437e-10
cg20907051	1	47999516	F			0.134726	0.0193213	3.10429e-12	0.152106	0.019639	9.55072e-15
cg10836809	9	4300203	R	GLIS3	TSS200	0.100052	0.0143495	3.1126e-12	0.103692	0.0147524	2.08248e-12
cg07022048	12	52638592	R	KRT7	Body	-0.127683	0.0183122	3.11263e-12	-0.146034	0.0188838	1.04821e-14
cg11551464	8	49595738	F			0.0831012	0.0119184	3.11373e-12	0.0647126	0.0111855	7.23442e-09
cg07855319	16	69123283	F			-0.110464	0.0158429	3.11412e-12	-0.102478	0.0163744	3.88897e-10
cg06378770	6	29521714	F			0.116393	0.0166933	3.11472e-12	0.106145	0.0169673	3.95334e-10
cg20620527	1	65775734	F	DNAJC6	Body	0.11374	0.0163131	3.11729e-12	0.0831554	0.0162542	3.12188e-07
cg22368281	7	82270	R			-0.0960335	0.0137736	3.11856e-12	-0.0901683	0.0138634	7.81786e-11
cg22160612	22	45705042	F	FAM118A	TSS1500	0.13063	0.0187359	3.12048e-12	0.113318	0.0198385	1.1163e-08
cg17892069	7	70061616	F	AUTS2	Body	0.120072	0.0172217	3.12215e-12	0.10112	0.01751	7.69754e-09
cg23907053	12	70215816	F	RAB3IP	3'UTR	-0.104383	0.0149716	3.12251e-12	-0.116172	0.0151322	1.62733e-14
cg06720467	1	27189440	R	SFN	TSS200	-0.129562	0.0185837	3.1288e-12	-0.121629	0.0176814	6.02934e-12
cg05803631	1	7844446	R	PER3	TSS1500	0.135838	0.0194843	3.13222e-12	0.122808	0.0198555	6.20583e-10
cg20467929	17	72321958	R	KIF19	TSS1500	0.133612	0.0191655	3.13607e-12	0.134098	0.0197602	1.15076e-11
cg20706071	22	43117040	F	A4GALT	TSS200	0.110607	0.0158656	3.13653e-12	0.111062	0.0165793	2.10092e-11
cg20399534	17	71312509	R			-0.0854904	0.012263	3.13733e-12	-0.0720379	0.012392	6.12613e-09
cg01450390	19	54483251	R	CACNG8	Body	0.118618	0.0170152	3.13997e-12	0.0903189	0.0167274	6.6846e-08
cg24435669	1	15546149	R	TMEM51	Body	-0.0836862	0.0120044	3.14088e-12	-0.0762462	0.0116328	5.58628e-11
cg22617773	6	29521751	F			0.122875	0.0176259	3.14128e-12	0.093834	0.0181151	2.22039e-07
cg23048494	1	153517384	R	S100A4	5'UTR	-0.116421	0.0167002	3.14236e-12	-0.114311	0.0163971	3.13802e-12
cg01062930	7	95226042	R	PDK4	TSS200	0.116121	0.0166579	3.14834e-12	0.0961356	0.0166241	7.34232e-09
cg03535793	12	3862594	F	EFCAB4B	TSS1500	-0.135459	0.0194324	3.15209e-12	-0.13615	0.0199356	8.5222e-12
cg23106844	1	151371309	F	PSMB4	TSS1500	-0.119063	0.0170814	3.16147e-12	-0.10644	0.0175394	1.29015e-09
cg26330479	1	1104257	R	MIR429	TSS200	-0.103807	0.0148929	3.16422e-12	-0.0846864	0.0142523	2.81646e-09
cg11301281	7	28513286	F	CREB5	5'UTR	-0.094497	0.0135577	3.16987e-12	-0.0724801	0.0134711	7.43229e-08
cg11841562	5	128320387	F	SLC27A6	Body	-0.135816	0.0194864	3.17416e-12	-0.109393	0.0199326	4.06143e-08
cg12251075	17	49244717	R	NME2	Body	-0.131134	0.0188148	3.17601e-12	-0.128083	0.0193251	3.40766e-11
cg16928066	2	73147814	R	EMX1	Body	0.126626	0.0181684	3.17833e-12	0.103331	0.0180404	1.01772e-08
cg12358915	X	139521621	R			0.0783872	0.0112474	3.18359e-12	0.0723749	0.011555	3.76453e-10
cg15956237	3	64671315	R	ADAMTS9	Body	0.108203	0.0155256	3.18425e-12	0.0856213	0.0156412	4.39798e-08
cg11838237	5	1752864	F			-0.113358	0.0162654	3.18543e-12	-0.104585	0.0162962	1.38299e-10
cg14676592	16	49910862	F			0.12096	0.0173566	3.1901e-12	0.1446	0.0169605	1.5188e-17
cg12670305	6	31762630	F	VARS	Body	-0.127266	0.0182616	3.19063e-12	-0.124989	0.0188962	3.72857e-11
cg09960641	19	35598494	F	LOC100128675	TSS1500	-0.109417	0.0157005	3.19142e-12	-0.102249	0.0158477	1.10394e-10
cg08928038	17	39868610	F	GAST	TSS200	-0.096954	0.0139122	3.19259e-12	-0.0770918	0.0136829	1.75888e-08
cg14932468	2	72373914	F	CYP26B1	Body	0.128022	0.0183712	3.20085e-12	0.128729	0.018372	2.43778e-12
cg07814541	5	71329680	F			-0.101284	0.0145345	3.20379e-12	-0.0828597	0.0143784	8.27281e-09
cg15500259	1	1002068	R			-0.134732	0.0193345	3.20391e-12	-0.13937	0.0197153	1.55914e-12
cg13267264	8	70983600	F	PRDM14	TSS200	0.126851	0.0182041	3.20907e-12	0.135281	0.0183654	1.75705e-13
cg13080606	1	110999462	R	PROK1	3'UTR	-0.0936566	0.0134407	3.21215e-12	-0.0754544	0.0135839	2.78095e-08
cg26332310	1	91182305	R	BARHL2	1stExon	0.123729	0.0177573	3.21968e-12	0.102549	0.0181669	1.65321e-08
cg01605984	9	136216154	F	SNORD24	TSS200	-0.095984	0.0137754	3.21979e-12	-0.0737815	0.0129502	1.21689e-08
cg13547237	11	65687877	R	C11orf68	TSS1500	-0.134405	0.0192898	3.22142e-12	-0.154709	0.0195797	2.75492e-15
cg22485810	17	29248725	F	ADAP2	TSS200	0.0974093	0.0139804	3.22518e-12	0.0761218	0.0139411	4.75444e-08
cg13039082	11	77123331	R	PAK1	5'UTR	-0.128483	0.0184405	3.22735e-12	-0.158228	0.018778	3.57063e-17
cg08317058	4	187648358	F			0.11313	0.0162376	3.23451e-12	0.119599	0.0163002	2.17994e-13
cg02430797	10	50969719	R	OGDHL	5'UTR	0.122548	0.0175897	3.23701e-12	0.124662	0.0183542	1.10561e-11
cg18254819	19	50922194	F	SPIB	5'UTR	0.101852	0.0146202	3.24882e-12	0.0828152	0.015493	9.02456e-08
cg19904265	1	3166712	F	PRDM16	Body	-0.12535	0.0179935	3.25058e-12	-0.136555	0.0182003	6.24294e-14
cg13413719	6	3592887	R			-0.0682563	0.00979794	3.25173e-12	-0.0636202	0.00961767	3.71738e-11
cg07116712	15	96887959	F			0.114651	0.0164577	3.25178e-12	0.0985868	0.0167459	3.92714e-09
cg08993368	13	28364872	F			0.123358	0.017708	3.2553e-12	0.13496	0.0178168	3.59481e-14
cg18422443	12	88974386	F	KITLG	TSS200	0.115621	0.0165977	3.25902e-12	0.0921541	0.0165214	2.43487e-08
cg08373003	5	134367099	R	PITX1	Body	0.111246	0.0159703	3.26502e-12	0.107896	0.0163865	4.56673e-11
cg18629535	12	113229362	F	RPH3A	TSS200	0.115142	0.0165305	3.27396e-12	0.0839652	0.0167164	5.08904e-07
cg17412005	1	45806886	R	MUTYH	TSS1500	-0.0866896	0.0124462	3.28036e-12	-0.088523	0.012871	6.08205e-12
cg02925367	6	32116905	R	PRRT1	3'UTR	0.136856	0.0196494	3.28702e-12	0.102649	0.0203375	4.48214e-07
cg04495995	7	19147157	R			0.111478	0.0160059	3.28883e-12	0.117999	0.0161895	3.13156e-13
cg06797617	2	88649907	R			0.121276	0.0174132	3.29318e-12	0.115011	0.0177633	9.50523e-11
cg19708337	1	93544307	R	MTF2	TSS1500	-0.131182	0.0188358	3.29574e-12	-0.159143	0.0191218	8.60604e-17
cg07699454	6	39274353	R	KCNK17	Body	-0.0967514	0.0138928	3.30402e-12	-0.0659073	0.0129962	3.95134e-07
cg04519622	13	82651186	F			-0.110658	0.0158899	3.30526e-12	-0.092462	0.0157974	4.82838e-09
cg10976961	1	145474899	F	ANKRD34A	3'UTR	-0.099225	0.0142481	3.30555e-12	-0.121921	0.0151629	8.92719e-16
cg14616514	6	39902322	R	MOCS1	TSS200	0.115411	0.0165729	3.3116e-12	0.101091	0.0168187	1.8479e-09
cg14445814	9	122132052	R	DBC1	TSS1500	0.114726	0.0164749	3.31472e-12	0.138464	0.0156596	9.39367e-19
cg04239375	9	107526778	F	NIPSNAP3B	Body	0.10701	0.0153671	3.31719e-12	0.0806005	0.0156337	2.52872e-07
cg14951132	X	105067038	F	NRK	Body	0.0652328	0.00936771	3.31738e-12	0.0555116	0.00953556	5.83077e-09
cg25404339	19	53758309	R	ZNF677	TSS200	0.112036	0.016089	3.31959e-12	0.108965	0.0160382	1.09005e-11
cg19356311	1	1856073	R			-0.118052	0.0169534	3.3244e-12	-0.124185	0.0176529	1.99574e-12
cg20300500	22	48606762	F			-0.116587	0.0167438	3.33171e-12	-0.0942686	0.0156851	1.85429e-09
cg07951301	19	51143309	R	SYT3	TSS1500	0.101143	0.014526	3.33414e-12	0.0732125	0.0149288	9.38532e-07
cg17037101	11	2161314	F	INS-IGF2	Body	0.1097	0.0157555	3.33855e-12	0.116398	0.0159962	3.42228e-13
cg24736734	5	102114455	F			-0.057565	0.00826767	3.33891e-12	-0.0529251	0.00847777	4.29784e-10
cg02615214	16	90002892	R			-0.125907	0.0180833	3.3403e-12	-0.091829	0.0181768	4.37244e-07
cg22730412	1	51700609	R	RNF11	TSS1500	-0.12553	0.0180305	3.35218e-12	-0.114894	0.0180481	1.9406e-10
cg23985702	10	125619351	R	CPXM2	Body	-0.127011	0.0182432	3.35246e-12	-0.092452	0.0187661	8.36969e-07
cg03357260	4	40631775	R	RBM47	1stExon	0.11517	0.0165425	3.35288e-12	0.114403	0.0169209	1.37026e-11
cg02602300	X	153199713	F	NAA10	Body	-0.105704	0.0151835	3.35992e-12	-0.0990543	0.0151423	6.08878e-11
cg22033604	19	14444429	F			0.106493	0.0152971	3.36326e-12	0.0943536	0.0158552	2.66597e-09
cg27302296	8	93978321	R	C8orf83	Body	0.109118	0.0156742	3.36436e-12	0.0912665	0.0159733	1.10548e-08
cg20099830	12	114842031	F	TBX5	5'UTR	0.118338	0.0169997	3.37355e-12	0.119631	0.0172346	3.88386e-12
cg20510207	1	38230779	F	EPHA10	1stExon	0.121952	0.0175197	3.38165e-12	0.1198	0.0181734	4.33823e-11
cg10332700	19	53636077	F	ZNF415	5'UTR	0.115643	0.0166133	3.38198e-12	0.130821	0.0169499	1.18081e-14
cg20922821	12	94070578	R	CRADD	TSS1500	-0.130837	0.0187962	3.38338e-12	-0.122841	0.0191443	1.39378e-10
cg03089870	6	17988960	F	KIF13A	TSS1500	-0.12396	0.0178095	3.39443e-12	-0.12862	0.0187297	6.54926e-12
cg08210342	8	57232675	F	SDR16C5	5'UTR	0.113267	0.0162738	3.40004e-12	0.0855863	0.0167268	3.10909e-07
cg05456921	4	85420487	R	NKX6-1	TSS1500	0.110138	0.0158244	3.40335e-12	0.116394	0.0160545	4.17116e-13
cg08289567	4	129307231	F			-0.111387	0.0160043	3.40682e-12	-0.0957458	0.0164987	6.50457e-09
cg13167518	7	56855146	R			0.121817	0.0175028	3.40694e-12	0.125321	0.01868	1.96183e-11
cg04403809	20	44686493	R	SLC12A5	3'UTR	0.115102	0.0165385	3.41115e-12	0.122815	0.0165643	1.22144e-13
cg02015876	15	99645435	F	SYNM	1stExon	0.132637	0.0190585	3.41521e-12	0.133818	0.0190698	2.26217e-12
cg26504229	21	45149038	F	PDXK	Body	0.0976488	0.0140314	3.41966e-12	0.0720014	0.0139112	2.26936e-07
cg08396974	20	55840416	R	BMP7	Body	0.115911	0.0166557	3.42025e-12	0.119372	0.0168942	1.59579e-12
cg12441126	7	751962	F	PRKAR1B	5'UTR	0.117508	0.0168851	3.42074e-12	0.0911956	0.0177733	2.88118e-07
cg01703896	15	40616964	R			0.105098	0.0151021	3.42267e-12	0.0792858	0.0155162	3.22399e-07
cg18125510	14	100841768	R	WARS	1stExon	-0.117588	0.0168971	3.42576e-12	-0.123704	0.0170397	3.87881e-13
cg03846076	5	172743837	F	STC2	3'UTR	-0.0856452	0.0123077	3.43461e-12	-0.0888443	0.011765	4.2997e-14
cg13682477	8	63998667	F	TTPA	TSS200	0.118788	0.0170712	3.44164e-12	0.129492	0.017439	1.12423e-13
cg03082813	3	47554177	F	C3orf75	Body	-0.12347	0.0177448	3.44888e-12	-0.147366	0.0184784	1.523e-15
cg09772831	19	12175160	R	ZNF844	TSS1500	-0.118029	0.0169629	3.44927e-12	-0.113122	0.0168826	2.07709e-11
cg07033372	20	37353032	R	SLC32A1	TSS200	0.120694	0.0173459	3.45001e-12	0.114351	0.0179485	1.87706e-10
cg04233770	5	137475002	F	NME5	5'UTR	0.109797	0.0157804	3.45613e-12	0.0833964	0.0160643	2.08696e-07
cg01612824	14	56313920	F			-0.119956	0.0172409	3.45937e-12	-0.101712	0.0170685	2.53695e-09
cg20607331	19	58038621	R	ZNF549	TSS200	0.125089	0.0179787	3.46137e-12	0.116548	0.0186965	4.55569e-10
cg05479582	10	79396624	F	KCNMA1	Body	0.096338	0.0138469	3.46644e-12	0.0835071	0.0144836	8.13602e-09
cg00389976	18	30350977	R	KLHL14	5'UTR	0.117672	0.0169136	3.4699e-12	0.102707	0.0172224	2.46768e-09
cg17421623	3	119187570	R	KTELC1	TSS1500	-0.127225	0.0182874	3.47664e-12	-0.139429	0.018639	7.40274e-14
cg05006304	11	111953944	F	C11orf57	3'UTR	-0.10611	0.0152526	3.47928e-12	-0.0841154	0.0154449	5.1468e-08
cg07254054	3	96533258	F	EPHA6	TSS200	0.112086	0.0161118	3.48175e-12	0.119113	0.0163855	3.60977e-13
cg22852065	4	52942997	F	SPATA18	Body	0.131359	0.0188836	3.49499e-12	0.121248	0.0193743	3.89504e-10
cg00491523	16	6913336	F	A2BP1	5'UTR	-0.0985316	0.0141647	3.49729e-12	-0.0889282	0.0139352	1.75296e-10
cg09531892	8	105601835	R	LRP12	TSS1500	0.112796	0.0162161	3.5053e-12	0.117355	0.0162963	5.96274e-13
cg23272544	21	45705429	F	AIRE	TSS1500	-0.131566	0.0189145	3.50556e-12	-0.111278	0.0194879	1.12898e-08
cg17364672	10	72014868	R	NPFFR1	Body	0.12504	0.0179765	3.50653e-12	0.144708	0.0184332	4.14658e-15
cg01558110	22	50607681	R	PANX2	TSS1500	-0.122358	0.0175915	3.51257e-12	-0.116635	0.0185278	3.0716e-10
cg11142406	3	181429654	R	SOX2OT	Body	0.117671	0.0169177	3.51342e-12	0.099042	0.0170838	6.73389e-09
cg11123595	3	169376618	R	MECOM	Body	0.105802	0.0152113	3.51359e-12	0.0911218	0.0149629	1.1301e-09
cg12349422	3	52485216	R	TNNC1	3'UTR	-0.119384	0.0171643	3.516e-12	-0.0901106	0.0176183	3.14383e-07
cg24115032	20	57089953	F	APCDD1L	TSS200	0.118527	0.0170417	3.52275e-12	0.118213	0.0173995	1.09e-11
cg17903544	12	133286774	R	PGAM5	TSS1500	0.121714	0.0175028	3.55145e-12	0.0990504	0.0182334	5.56085e-08
cg05669853	6	107435226	R	BEND3	1stExon	-0.122625	0.0176339	3.55231e-12	-0.163878	0.0177116	2.19183e-20
cg07320895	1	41796476	R			-0.12885	0.0185295	3.55545e-12	-0.0993742	0.0187203	1.10619e-07
cg11592503	7	145813417	F	CNTNAP2	TSS200	0.112713	0.0162091	3.55886e-12	0.09355	0.016397	1.1612e-08
cg04006722	4	157997173	R	GLRB	TSS1500	0.107183	0.0154141	3.56118e-12	0.104052	0.0156671	3.10692e-11
cg19286672	17	48242743	F	SGCA	TSS1500	-0.107422	0.0154493	3.57179e-12	-0.0908468	0.0156291	6.14894e-09
cg16488737	11	132934224	R	OPCML	Body	0.108265	0.0155709	3.57499e-12	0.084944	0.0161596	1.4676e-07
cg14772800	3	127796115	F			0.109028	0.0156807	3.57566e-12	0.0793072	0.015925	6.35686e-07
cg10640072	8	99985888	R			0.123359	0.0177419	3.57657e-12	0.113516	0.01777	1.67978e-10
cg11704818	3	47517781	R	SCAP	TSS1500	-0.12346	0.017757	3.58208e-12	-0.116692	0.018153	1.29096e-10
cg27625055	20	41818574	R	PTPRT	TSS200	0.123109	0.0177068	3.58501e-12	0.100209	0.0180283	2.72156e-08
cg22368204	20	62055252	R	KCNQ2	Body	-0.103285	0.0148556	3.58632e-12	-0.0937754	0.0137581	9.36078e-12
cg14211837	18	53695649	R			-0.0905484	0.0130241	3.59249e-12	-0.0644987	0.012903	5.77075e-07
cg01254707	2	102953421	F	IL1RL1	5'UTR	-0.117289	0.0168706	3.59466e-12	-0.116542	0.0175086	2.80837e-11
cg05135521	2	161188335	F	RBMS1	Body	-0.109991	0.015821	3.59673e-12	-0.0965539	0.0162881	3.06888e-09
cg16420340	12	31083391	F	TSPAN11	5'UTR	-0.108397	0.0155918	3.59712e-12	-0.0805856	0.0157962	3.36846e-07
cg23220533	11	65553761	R	OVOL1	TSS1500	0.11126	0.0160037	3.59794e-12	0.0829874	0.0160744	2.43391e-07
cg05313910	8	98361938	R			-0.0937238	0.0134814	3.59869e-12	-0.0745808	0.0135244	3.4966e-08
cg03403065	20	41818358	R	PTPRT	1stExon	0.121687	0.0175041	3.60405e-12	0.101407	0.0180083	1.79038e-08
cg15935791	1	178062438	R	LOC100302401	Body	0.0924576	0.0133006	3.61659e-12	0.0785229	0.0135448	6.74038e-09
cg08480901	4	1515011	R			0.123607	0.0177819	3.6196e-12	0.116091	0.0182882	2.18335e-10
cg10827893	1	214161368	R	PROX1	TSS1500	0.1164	0.0167462	3.63182e-12	0.111835	0.0167978	2.78134e-11
cg16007497	4	74713356	F	PPBPL1	TSS1500	-0.0739329	0.0106368	3.63556e-12	-0.0760789	0.0110992	7.16009e-12
cg26234644	17	10634427	R	TMEM220	TSS1500	-0.113194	0.0162854	3.63622e-12	-0.130775	0.0168042	7.12205e-15
cg04602060	11	69632655	R	FGF3	Body	0.12426	0.0178777	3.63957e-12	0.10406	0.0176483	3.7167e-09
cg11651446	1	24446746	F	IL22RA1	3'UTR	-0.118746	0.0170848	3.64332e-12	-0.128297	0.0173356	1.35389e-13
cg25538571	8	49502710	F			-0.122397	0.0176103	3.64482e-12	-0.127568	0.0182304	2.60537e-12
cg16555856	11	65123257	F	TIGD3	5'UTR	0.102189	0.0147028	3.64603e-12	0.088034	0.0149659	4.04594e-09
cg02674639	13	27142077	F	WASF3	5'UTR	-0.0985429	0.0141787	3.65072e-12	-0.0765612	0.014163	6.45444e-08
cg10641721	3	138665006	R	FOXL2	1stExon	0.121582	0.0174947	3.66262e-12	0.12794	0.017349	1.6496e-13
cg04755561	16	3029641	F	PKMYT1	Body	-0.106915	0.0153843	3.6637e-12	-0.0956253	0.0155949	8.6869e-10
cg01314044	11	94246036	F			-0.112624	0.0162062	3.66825e-12	-0.156694	0.0166783	5.715e-21
cg21244177	1	63795848	F			0.11762	0.0169255	3.67209e-12	0.0907172	0.0175388	2.31143e-07
cg03657350	12	100043668	R	FAM71C	3'UTR	-0.13061	0.0187952	3.67549e-12	-0.0981191	0.0190952	2.77049e-07
cg19729649	17	79919727	F	NOTUM	TSS1500	0.103338	0.0148712	3.68135e-12	0.0859548	0.0150752	1.18589e-08
cg05099196	19	16144282	R	FLJ25328	TSS1500	-0.0816372	0.0117488	3.69045e-12	-0.0625096	0.0120381	2.07317e-07
cg22546151	5	34958412	F	DNAJC21	3'UTR	-0.103806	0.0149393	3.69126e-12	-0.133573	0.0152189	1.68236e-18
cg25880537	1	2365337	R			-0.112211	0.0161496	3.69928e-12	-0.0854924	0.0163844	1.80948e-07
cg18534345	10	120355342	F	PRLHR	TSS200	0.116298	0.0167384	3.70654e-12	0.0948467	0.0170716	2.76335e-08
cg14119999	13	108518445	F	FAM155A	1stExon	0.120895	0.0174008	3.7134e-12	0.0967495	0.0177497	5.01557e-08
cg06825166	10	98119079	F	OPALIN	1stExon	-0.103782	0.0149385	3.72482e-12	-0.0769782	0.0154374	6.14886e-07
cg18382926	1	1113624	F	TTLL10	TSS1500	-0.111547	0.0160565	3.72824e-12	-0.0937372	0.0162067	7.3011e-09
cg26648203	2	45159457	F			0.1022	0.0147116	3.73403e-12	0.0818978	0.015257	7.96666e-08
cg26666978	21	47038531	F			-0.0732063	0.0105393	3.75773e-12	-0.0935503	0.011626	8.51071e-16
cg03066577	3	157261202	R	C3orf55	5'UTR	0.106798	0.0153756	3.75976e-12	0.110774	0.0155023	8.95642e-13
cg13051970	7	50628968	F	DDC	5'UTR	-0.085052	0.0122451	3.76299e-12	-0.0636932	0.0121881	1.73354e-07
cg02792792	5	115152420	R	CDO1	TSS200	0.115244	0.0165929	3.77407e-12	0.106979	0.0168558	2.19945e-10
cg20224885	3	127678993	R	KBTBD12	Body	-0.128007	0.0184305	3.77438e-12	-0.125378	0.0179033	2.50457e-12
cg05155047	5	168719	F	PLEKHG4B	Body	-0.121329	0.017469	3.77447e-12	-0.0949692	0.0174631	5.38005e-08
cg07014349	1	35220521	R	GJB5	TSS200	-0.110352	0.0158892	3.78169e-12	-0.0749881	0.0151097	6.94487e-07
cg05817758	11	13030567	R	RASSF10	TSS200	0.112222	0.0161585	3.78267e-12	0.11268	0.016228	3.82305e-12
cg01535698	1	240255136	R	FMN2	TSS200	0.124626	0.0179455	3.79295e-12	0.131489	0.0183487	7.71376e-13
cg20838009	7	41744920	R	LOC285954	Body	0.107982	0.0155493	3.79764e-12	0.0832038	0.0157271	1.22011e-07
cg09809416	1	151970131	R			-0.11913	0.0171556	3.80908e-12	-0.0979282	0.0173092	1.53534e-08
cg18898325	22	42394382	F	WBP2NL	TSS1500	-0.134308	0.0193416	3.81246e-12	-0.111038	0.0196896	1.7059e-08
cg00024989	19	17902242	F			0.0982186	0.014145	3.8194e-12	0.0729739	0.0148737	9.28413e-07
cg04515001	6	24358236	F	KAAG1	1stExon	0.133518	0.0192295	3.82748e-12	0.112269	0.0199052	1.69881e-08
cg03949978	8	145747140	R	LRRC14	3'UTR	-0.126776	0.0182587	3.82976e-12	-0.101842	0.0185944	4.32484e-08
cg07243762	12	125030744	F			-0.0936022	0.013481	3.83199e-12	-0.0898086	0.0127536	1.89743e-12
cg15713103	1	933685	F			0.117541	0.0169291	3.83545e-12	0.098908	0.0174644	1.48396e-08
cg21104449	3	196485278	F	PAK2	5'UTR	0.0959016	0.0138127	3.83874e-12	0.104055	0.0137902	4.50258e-14
cg04103317	9	33240960	F	SUGT1P1	Body	-0.127535	0.0183692	3.84219e-12	-0.103301	0.0188348	4.14462e-08
cg27259320	11	32460587	R	WIT1	Body	0.109725	0.0158045	3.84802e-12	0.0877874	0.0161047	5.00773e-08
cg21565823	17	1173700	F	BHLHA9	TSS200	0.106646	0.0153623	3.86348e-12	0.104871	0.0156387	2.00169e-11
cg08530610	1	991567	F			-0.0921895	0.01328	3.86573e-12	-0.067651	0.0137368	8.44432e-07
cg17397548	5	159246470	R			-0.0967254	0.0139336	3.86925e-12	-0.081641	0.0136237	2.06524e-09
cg05769349	12	114847043	F	TBX5	TSS1500	0.109226	0.0157351	3.8771e-12	0.0832645	0.0163073	3.29126e-07
cg12561338	19	12175505	F	ZNF844	TSS200	0.126439	0.0182153	3.88293e-12	0.119482	0.0187205	1.74349e-10
cg02370832	10	91093681	F	IFIT3	Body	-0.086094	0.0124034	3.88829e-12	-0.0933465	0.0119916	7.00751e-15
cg09254939	19	51520259	F	KLK10	Body	0.120957	0.0174276	3.90616e-12	0.0912937	0.0178181	2.99692e-07
cg11685510	1	113286397	R			0.126402	0.0182121	3.90664e-12	0.131624	0.0189766	4.03056e-12
cg17465133	8	12809420	F	C8orf79	5'UTR	0.127527	0.018377	3.93467e-12	0.118958	0.0186482	1.78148e-10
cg26034516	17	76228121	F	LOC283999	Body	0.123198	0.0177549	3.95464e-12	0.101526	0.0182337	2.57567e-08
cg02586198	16	29820119	R	MAZ	Body	-0.0958364	0.0138119	3.95754e-12	-0.0900771	0.0134798	2.35094e-11
cg03388786	8	56852253	F	LYN	5'UTR	0.0952321	0.0137249	3.95887e-12	0.0734186	0.0138479	1.14674e-07
cg04999945	16	10973382	R	CIITA	Body	-0.127727	0.0184092	3.97121e-12	-0.163082	0.0190498	1.12065e-17
cg04397429	4	87515419	R	PTPN13	TSS200	0.116262	0.0167572	3.97642e-12	0.102101	0.0172542	3.26889e-09
cg05505103	11	109785847	R			-0.13715	0.0197681	3.97846e-12	-0.113224	0.0204837	3.24777e-08
cg08000684	19	11530025	R	RGL3	TSS200	0.116239	0.0167547	3.98543e-12	0.0928581	0.0175448	1.20575e-07
cg09305096	2	189191655	R	GULP1	5'UTR	-0.137392	0.0198039	3.98794e-12	-0.103257	0.0203231	3.7587e-07
cg16691158	5	139140550	R			-0.120206	0.0173272	3.99327e-12	-0.10124	0.0162962	5.21472e-10
cg01076459	17	2908230	F	RAP1GAP2	Body	-0.0842626	0.0121461	3.99348e-12	-0.08352	0.0131584	2.19153e-10
cg21571339	14	86001111	F	FLRT2	5'UTR	0.119819	0.0172722	4.0025e-12	0.115073	0.0178777	1.22113e-10
cg19361865	1	220922163	R	MOSC2	Body	0.10654	0.015358	4.00285e-12	0.0808947	0.0160725	4.82572e-07
cg26199241	17	59529486	F			0.118191	0.0170378	4.0058e-12	0.123392	0.0177499	3.60876e-12
cg07724309	6	6009556	F			0.125547	0.0180984	4.00746e-12	0.101733	0.018328	2.84555e-08
cg03337218	10	25189866	F	PRTFDC1	Body	-0.0902267	0.0130075	4.01877e-12	-0.0829221	0.0131634	2.98684e-10
cg25104872	6	28828977	R			-0.120976	0.0174414	4.03044e-12	-0.100999	0.0182932	3.3684e-08
cg14516385	X	37003934	F			0.065938	0.00950665	4.03388e-12	0.0530917	0.00955892	2.78957e-08
cg20704654	20	30072118	F	NCRNA00028	TSS1500	0.131124	0.0189061	4.04591e-12	0.205973	0.0194562	3.44123e-26
cg25505069	17	6460139	R	PITPNM3	TSS1500	0.115174	0.0166064	4.04692e-12	0.102277	0.0175687	5.83101e-09
cg10812247	12	60174815	R	SLC16A7	3'UTR	-0.130074	0.0187548	4.04776e-12	-0.102802	0.0190449	6.74252e-08
cg14655122	1	21970665	R	RAP1GAP	Body	-0.0944809	0.0136233	4.05469e-12	-0.0703031	0.0138965	4.2135e-07
cg03553758	5	121456948	F			-0.068221	0.00983698	4.05788e-12	-0.074801	0.0103051	3.91004e-13
cg09646754	20	44207543	R	WFDC8	Body	-0.0968532	0.0139658	4.06129e-12	-0.0739279	0.0138411	9.23341e-08
cg05674150	9	16872192	R	BNC2	TSS1500	0.106643	0.0153778	4.06479e-12	0.0868168	0.0159761	5.50529e-08
cg14601444	2	74607536	F	DCTN1	TSS200	-0.134293	0.019365	4.06701e-12	-0.104583	0.0198819	1.43885e-07
cg26975524	8	1713012	R	CLN8	5'UTR	-0.109473	0.015786	4.06775e-12	-0.101472	0.0165449	8.61718e-10
cg24622589	3	58613446	R			-0.13276	0.0191444	4.07096e-12	-0.116416	0.0200521	6.40949e-09
cg26181894	11	130274125	R			-0.0976105	0.0140769	4.08784e-12	-0.0875903	0.0138028	2.21229e-10
cg26810767	16	79303841	R			-0.0832325	0.0120034	4.08873e-12	-0.0731976	0.0116773	3.64867e-10
cg20122925	15	96952803	F			0.116675	0.0168269	4.09492e-12	0.112934	0.0171852	4.97716e-11
cg11012543	3	52231691	F	ALAS1	TSS1500	-0.134101	0.0193406	4.10174e-12	-0.111	0.0198472	2.23561e-08
cg25784280	18	32289350	F	DTNA	5'UTR	-0.0703663	0.0101487	4.10454e-12	-0.0780963	0.0108292	5.52757e-13
cg00134210	10	14644132	R	FAM107B	Body	-0.118066	0.0170285	4.10756e-12	-0.14552	0.0175169	9.78135e-17
cg11789321	5	56773063	R			-0.113992	0.0164411	4.10902e-12	-0.102139	0.0154505	3.82493e-11
cg01436128	19	22605186	F	ZNF98	TSS200	0.111431	0.0160725	4.11988e-12	0.0993693	0.017205	7.66803e-09
cg02792560	19	18561264	R	ELL	Body	-0.122246	0.0176327	4.12296e-12	-0.145189	0.0179083	5.17357e-16
cg06285333	16	67516546	F	AGRP	Body	-0.129941	0.0187431	4.12816e-12	-0.100836	0.0195854	2.62537e-07
cg13620499	9	136353126	R			-0.127317	0.0183648	4.12924e-12	-0.0968429	0.018862	2.83216e-07
cg11474811	11	2443869	F	TRPM5	Body	-0.104923	0.0151346	4.13009e-12	-0.0792306	0.0148604	9.731e-08
cg03461110	7	4778881	F	FOXK1	Body	0.103584	0.0149415	4.13155e-12	0.0870614	0.0154426	1.72307e-08
cg03701795	1	158323482	R	CD1E	TSS200	-0.0969114	0.0139794	4.13644e-12	-0.0885737	0.0136697	9.19983e-11
cg01661567	4	1843351	F	LETM1	Body	0.123999	0.017887	4.13813e-12	0.155231	0.0184577	4.0965e-17
cg20038219	7	73241729	F			-0.122493	0.0176701	4.14279e-12	-0.132526	0.0184005	5.92041e-13
cg22371492	1	170637796	F	PRRX1	Body	0.122222	0.0176312	4.14512e-12	0.144308	0.017925	8.23602e-16
cg23119049	10	73572537	F	CDH23	Body	-0.109989	0.0158667	4.14752e-12	-0.0858436	0.015609	3.80571e-08
cg26791242	1	87596895	F	LOC339524	Body	-0.0944464	0.0136247	4.14992e-12	-0.0699866	0.0133578	1.61121e-07
cg20303561	14	91881497	F	CCDC88C	Body	-0.102501	0.014787	4.15423e-12	-0.121828	0.0153367	1.96494e-15
cg12984580	8	11549859	R			0.121002	0.0174569	4.16356e-12	0.1284	0.0180199	1.03745e-12
cg27378835	2	172950626	F	DLX1	1stExon	0.120483	0.017382	4.16499e-12	0.182823	0.0170027	5.75944e-27
cg14157844	10	123368181	R			0.114929	0.0165813	4.17202e-12	0.113294	0.0161499	2.29663e-12
cg24959965	18	76543059	F			-0.115867	0.016717	4.17574e-12	-0.0923511	0.0174577	1.22316e-07
cg08827307	8	38965014	R	ADAM32	TSS200	0.109801	0.0158418	4.17576e-12	0.0864085	0.0166304	2.0382e-07
cg08558323	6	43097370	R	PTK7	Body	-0.0992537	0.0143204	4.18045e-12	-0.0888486	0.0147209	1.58422e-09
cg15213210	1	18962937	F	PAX7	Body	0.119335	0.0172182	4.1858e-12	0.108913	0.0177803	9.03998e-10
cg15746445	2	234824933	R	TRPM8	TSS1500	-0.119538	0.0172476	4.18829e-12	-0.0975387	0.0168852	7.62379e-09
cg02336104	3	71481486	R	FOXP1	5'UTR	-0.120716	0.0174179	4.19167e-12	-0.108318	0.0189979	1.18692e-08
cg23228279	1	7757374	R	CAMTA1	Body	-0.121228	0.0174918	4.19255e-12	-0.0917895	0.017773	2.41017e-07
cg03531754	8	124194312	F	FAM83A	TSS1500	-0.136551	0.0197035	4.19981e-12	-0.111026	0.0202661	4.29177e-08
cg02554345	10	50604569	F			0.121311	0.017505	4.20659e-12	0.0948194	0.0183907	2.52496e-07
cg18223939	17	40687822	R	NAGLU	TSS200	-0.0938418	0.0135415	4.21082e-12	-0.0896269	0.0140542	1.80316e-10
cg07716032	17	7122846	F	DLG4	5'UTR	-0.129785	0.0187292	4.22055e-12	-0.115398	0.0193739	2.57914e-09
cg20156450	10	61469858	F	SLC16A9	TSS1500	0.11456	0.0165322	4.22445e-12	0.0973758	0.0171034	1.24568e-08
cg02515217	17	57918600	R	MIR21	TSS200	-0.0733081	0.0105794	4.22779e-12	-0.0627071	0.0104895	2.25767e-09
cg10604476	19	10403908	R	ICAM5	Body	0.135824	0.0196016	4.2326e-12	0.146869	0.0198751	1.47266e-13
cg26408612	6	31507879	R	BAT1	Body	-0.0899276	0.0129784	4.23835e-12	-0.0747807	0.0127989	5.13443e-09
cg13449332	1	178025627	R			-0.116717	0.0168451	4.24411e-12	-0.0888221	0.0155679	1.16013e-08
cg14472384	6	27256375	R			0.116843	0.0168634	4.24516e-12	0.146888	0.0170679	7.56059e-18
cg11387248	19	43269877	R	PSG8	TSS200	-0.109395	0.0157888	4.248e-12	-0.0778003	0.0156393	6.53642e-07
cg15371541	11	69590426	R	FGF4	TSS1500	0.102468	0.0147894	4.25487e-12	0.0800988	0.0150927	1.11372e-07
cg05616550	17	54675154	F			0.110382	0.0159319	4.2572e-12	0.100106	0.0163348	8.8793e-10
cg14211015	16	14919220	F	ABCC6P2	TSS1500	-0.121778	0.0175772	4.26326e-12	-0.11442	0.0183841	4.85062e-10
cg13398806	15	98503783	F	ARRDC4	TSS200	0.120545	0.0173993	4.26486e-12	0.12168	0.0174455	3.06208e-12
cg17136255	7	2516929	R			-0.129433	0.0186836	4.28038e-12	-0.152671	0.0178026	9.84414e-18
cg16064097	1	46955990	F			0.113659	0.0164067	4.2805e-12	0.0834842	0.0170539	9.81511e-07
cg05788681	X	103499545	R	ESX1	5'UTR	0.046193	0.00666802	4.28209e-12	0.0579541	0.00675759	9.8101e-18
cg10989300	14	74892744	F	TMEM90A	5'UTR	0.127606	0.0184217	4.30042e-12	0.12272	0.0188068	6.7874e-11
cg15652178	7	65509578	F			0.103009	0.0148708	4.30096e-12	0.0739584	0.0151189	9.99185e-07
cg11969556	2	176994498	R	HOXD8	5'UTR	0.106052	0.0153101	4.30112e-12	0.101205	0.0168927	2.08518e-09
cg14270193	17	7079342	R	ASGR1	Body	-0.0854892	0.0123416	4.30139e-12	-0.0755143	0.0135098	2.27588e-08
cg02244274	16	85426680	R			-0.100296	0.0144793	4.30313e-12	-0.0895192	0.0144181	5.33855e-10
cg22409100	2	40658918	R	SLC8A1	TSS1500	-0.062618	0.00904001	4.30592e-12	-0.0815213	0.00999681	3.4996e-16
cg15001406	12	130961652	F	RIMBP2	Body	-0.116433	0.0168097	4.31193e-12	-0.116054	0.0168284	5.3362e-12
cg21910196	14	72402619	F	RGS6	5'UTR	-0.0890863	0.0128616	4.31219e-12	-0.0664178	0.0125612	1.2399e-07
cg20954179	4	175138488	F			0.10983	0.0158565	4.31403e-12	0.0976307	0.0160528	1.18793e-09
cg02769206	12	109210684	R	SSH1	Body	-0.132861	0.0191819	4.31834e-12	-0.100778	0.0197467	3.33323e-07
cg07577267	15	28340213	R	OCA2	5'UTR	0.121652	0.0175639	4.32159e-12	0.105622	0.0180284	4.66712e-09
cg05317275	19	10121172	F	COL5A3	TSS200	0.118586	0.0171215	4.32483e-12	0.0934498	0.0173396	7.06969e-08
cg03603951	2	47797488	R	KCNK12	TSS200	0.120839	0.0174473	4.331e-12	0.100169	0.0179225	2.28387e-08
cg21220731	4	37455492	R	C4orf19	TSS200	0.1122	0.0162001	4.33345e-12	0.107584	0.0165551	8.1112e-11
cg16260298	7	116140342	F	CAV2	Body	0.110108	0.0158985	4.33843e-12	0.0907957	0.0160646	1.58684e-08
cg08493762	21	42222713	R			-0.102533	0.014805	4.34199e-12	-0.103659	0.0147748	2.28419e-12
cg07551230	17	17253796	F			-0.109088	0.0157515	4.34285e-12	-0.0782951	0.0152457	2.81298e-07
cg26069353	14	31343427	R	COCH	TSS1500	0.10468	0.0151153	4.3461e-12	0.0821925	0.0151756	6.09092e-08
cg08591668	11	94150725	F	MRE11A	3'UTR	-0.103918	0.0150055	4.34874e-12	-0.107607	0.0155802	4.96332e-12
cg13189235	3	158450072	R	RARRES1	1stExon	0.123298	0.0178047	4.35929e-12	0.115545	0.0186111	5.3536e-10
cg21396064	16	14397766	F	MIR193B	TSS200	0.0998076	0.0144126	4.35967e-12	0.0834142	0.0154747	7.03149e-08
cg00926215	2	223162049	R	PAX3	Body	0.110651	0.0159788	4.36375e-12	0.095011	0.0163256	5.8929e-09
cg05793288	15	42375586	F	PLA2G4D	Body	-0.114491	0.0165335	4.36662e-12	-0.0929537	0.0157473	3.57337e-09
cg11457640	6	40567376	R			0.130894	0.0189024	4.36881e-12	0.127134	0.0196844	1.05659e-10
cg09211265	2	91962344	F	GGT8P	TSS1500	-0.0977545	0.0141168	4.36919e-12	-0.0702035	0.0143505	9.9782e-07
cg01445399	1	87596934	R	LOC339524	Body	-0.121698	0.0175749	4.37323e-12	-0.11121	0.0175292	2.23484e-10
cg24034005	14	97059192	R			0.126873	0.0183228	4.38002e-12	0.0932388	0.0187524	6.62337e-07
cg26987376	12	54388841	F			0.111488	0.016101	4.38249e-12	0.0867859	0.0168125	2.44339e-07
cg24653181	15	90039582	F	RHCG	Body	0.121233	0.0175085	4.38294e-12	0.0937545	0.0181745	2.48828e-07
cg07499607	3	69789199	F	MITF	Body	0.11211	0.0161923	4.40124e-12	0.128773	0.016595	8.51017e-15
cg21069176	3	24347656	F	THRB	5'UTR	-0.120766	0.0174432	4.40893e-12	-0.102115	0.0179709	1.32937e-08
cg07709065	9	134637391	F			-0.124808	0.0180271	4.40968e-12	-0.0935604	0.018221	2.82498e-07
cg11845387	1	156354946	F	RHBG	3'UTR	-0.100145	0.0144653	4.41788e-12	-0.0836693	0.0139666	2.0898e-09
cg26188212	1	228967124	F			-0.0905156	0.0130746	4.42076e-12	-0.0813263	0.0127379	1.71875e-10
cg19673155	10	72995181	R	UNC5B	Body	-0.097067	0.0140213	4.4278e-12	-0.105686	0.0144105	2.23453e-13
cg20742696	1	226129824	F	LEFTY2	TSS1500	-0.126885	0.0183287	4.42976e-12	-0.104989	0.0176011	2.44755e-09
cg06010459	2	149634726	R	KIF5C	Body	0.117691	0.017001	4.4333e-12	0.109469	0.0174543	3.57028e-10
cg10523000	1	118198739	R			-0.0815064	0.0117739	4.43412e-12	-0.0830708	0.0117648	1.65374e-12
cg06237774	7	89748278	R	DPY19L2P4	TSS1500	0.104108	0.015039	4.43617e-12	0.0963182	0.0152819	2.92418e-10
cg14646094	6	31496752	R	MCCD1	1stExon	-0.117749	0.0170097	4.43901e-12	-0.104903	0.0180411	6.0752e-09
cg10392164	11	65548886	R	DKFZp761E198	TSS1500	0.121162	0.0175035	4.44715e-12	0.0884213	0.0177915	6.69976e-07
cg02646021	2	223176846	R			0.129625	0.018727	4.45888e-12	0.11552	0.0189295	1.04312e-09
cg10994247	X	25035867	R			0.0706026	0.0102002	4.46246e-12	0.0826258	0.0106667	9.47391e-15
cg06696815	4	1284574	F	MAEA	Body	-0.111206	0.0160667	4.46728e-12	-0.148056	0.0163742	1.53812e-19
cg21634933	11	10952255	F			0.110554	0.0159725	4.46857e-12	0.0874048	0.0163806	9.50917e-08
cg01285783	6	2623778	R	C6orf195	Body	-0.12401	0.0179172	4.47587e-12	-0.0975075	0.0179157	5.25181e-08
cg12337525	4	81185228	R			0.122759	0.0177364	4.47598e-12	0.119544	0.018535	1.12122e-10
cg17551891	7	1960795	R	MAD1L1	Body	-0.120853	0.0174613	4.47882e-12	-0.10835	0.018273	3.03893e-09
cg10038009	16	31228202	R	TRIM72	Body	0.119437	0.0172568	4.48047e-12	0.0893549	0.0173815	2.73582e-07
cg20740299	5	179048527	R	HNRNPH1	Body	-0.127313	0.0183953	4.48641e-12	-0.131049	0.0189873	5.13012e-12
cg21092808	2	177029850	F	HOXD3	5'UTR	0.11876	0.0171607	4.50164e-12	0.100862	0.0178948	1.73698e-08
cg10028666	10	135050775	R	VENTX	TSS1500	0.115366	0.0166705	4.50569e-12	0.105051	0.0173122	1.29466e-09
cg22699676	2	171569187	R	LOC440925	Body	0.101758	0.0147044	4.50994e-12	0.0949905	0.015296	5.29282e-10
cg22221074	12	3862810	R	EFCAB4B	TSS1500	-0.124538	0.0179968	4.51579e-12	-0.1351	0.0188873	8.49218e-13
cg22337136	X	48829251	R	KCND1	TSS1500	-0.110975	0.016037	4.51921e-12	-0.126514	0.0166157	2.65461e-14
cg26010734	19	15344046	R	EPHX3	TSS200	0.119265	0.0172362	4.53318e-12	0.129401	0.017962	5.84041e-13
cg02452500	11	13161927	F			0.126249	0.0182459	4.53867e-12	0.0925331	0.0181171	3.26458e-07
cg17322443	7	152133420	F	FABP5L3	TSS1500	0.117257	0.0169468	4.54342e-12	0.10868	0.0169399	1.40256e-10
cg12793711	17	79477853	F	ACTG1	Body	-0.11463	0.0165675	4.54857e-12	-0.135999	0.0167106	4.00188e-16
cg03086003	11	120192715	R			-0.0876539	0.0126687	4.5504e-12	-0.0689772	0.0121265	1.28448e-08
cg18525486	3	62357176	R	FEZF2	Body	0.106024	0.0153239	4.5526e-12	0.128919	0.0152017	2.24027e-17
cg11322252	12	114886361	F			0.0972735	0.0140592	4.5535e-12	0.0900098	0.0143969	4.05149e-10
cg17010827	1	161141572	F	B4GALT3	3'UTR	-0.101125	0.0146165	4.56303e-12	-0.0909669	0.0156079	5.60054e-09
cg20374054	11	124735126	R	ROBO3	TSS200	0.102905	0.0148744	4.57156e-12	0.0888058	0.0156805	1.48339e-08
cg15444947	7	28996491	R	TRIL	1stExon	0.124323	0.0179702	4.57233e-12	0.0904767	0.017896	4.28798e-07
cg18543270	18	5543271	R	EPB41L3	5'UTR	0.121902	0.0176205	4.57419e-12	0.0928768	0.0184061	4.51172e-07
cg13038618	14	77467391	F			-0.103339	0.0149374	4.57539e-12	-0.0866145	0.0149329	6.62212e-09
cg25234117	3	155423168	R	PLCH1	TSS1500	-0.0656533	0.00949017	4.57983e-12	-0.0666317	0.010436	1.71631e-10
cg03040821	1	212966209	F	TATDN3	Body	-0.122365	0.0176881	4.58228e-12	-0.122251	0.0168254	3.7058e-13
cg12279294	15	96877300	R	NR2F2	Body	0.118148	0.0170788	4.58628e-12	0.101528	0.0177844	1.13742e-08
cg09804616	6	30644832	F	KIAA1949	3'UTR	-0.118659	0.0171535	4.59802e-12	-0.11694	0.0168149	3.53761e-12
cg13887261	9	96082521	R	C9orf129	Body	-0.102453	0.0148112	4.60308e-12	-0.0756901	0.0144698	1.68696e-07
cg20631044	19	41255890	F	C19orf54	TSS200	-0.10791	0.0156003	4.60649e-12	-0.0994668	0.0163602	1.20334e-09
cg19440264	17	7350413	R	CHRNB1	Body	0.130055	0.0188021	4.61076e-12	0.105733	0.0191335	3.27474e-08
cg24244374	1	214153472	F			0.113679	0.0164347	4.61237e-12	0.119794	0.0167265	7.95262e-13
cg00797346	15	37391573	R	MEIS2	1stExon	0.112934	0.0163278	4.62411e-12	0.116658	0.0165605	1.86358e-12
cg26452868	10	57387715	F			0.104532	0.0151132	4.62634e-12	0.113197	0.0153197	1.47926e-13
cg14098532	3	111717874	F	TAGLN3	TSS200	0.0939003	0.0135761	4.62659e-12	0.0945954	0.0140429	1.6263e-11
cg04895288	7	98099949	F			0.124447	0.0179929	4.63133e-12	0.109732	0.0187368	4.72722e-09
cg14236118	4	70697558	R			0.099602	0.0144009	4.63365e-12	0.0769239	0.0147748	1.92497e-07
cg24928546	17	79392689	F	BAHCC1	Body	-0.120819	0.0174685	4.63408e-12	-0.0873598	0.0175099	6.06367e-07
cg00012576	13	94568320	F	GPC6	Body	-0.0837612	0.0121108	4.63856e-12	-0.0682237	0.0118622	8.85334e-09
cg08470764	7	100609792	F			0.0983227	0.0142175	4.65803e-12	0.0719559	0.0140736	3.17391e-07
cg05547777	5	50694888	R			0.114991	0.0166279	4.66092e-12	0.123444	0.0170063	3.90819e-13
cg04609640	1	45254092	F	BEST4	TSS1500	-0.134085	0.0193891	4.66267e-12	-0.101585	0.0194812	1.84297e-07
cg23081026	1	29452103	R			-0.120413	0.0174121	4.66367e-12	-0.0908132	0.01819	5.96074e-07
cg14282137	2	128433058	F	LIMS2	TSS1500	0.110129	0.0159257	4.67173e-12	0.0846164	0.016462	2.7458e-07
cg01482969	11	44468028	R			-0.133662	0.0193287	4.6719e-12	-0.116479	0.0193719	1.82357e-09
cg07184465	5	79616145	R	SPZ1	1stExon	-0.0868021	0.0125529	4.68215e-12	-0.064166	0.012278	1.73122e-07
cg20803857	2	107502615	F	ST6GAL2	TSS200	0.120332	0.0174023	4.68836e-12	0.103276	0.0179024	7.98281e-09
cg03958979	6	108486387	R	NR2E1	TSS1500	0.108916	0.0157517	4.69292e-12	0.0962885	0.0160871	2.15782e-09
cg18495484	8	121208577	R	COL14A1	Body	-0.128664	0.0186086	4.70458e-12	-0.136366	0.0187484	3.50302e-13
cg15731056	12	64784483	F	C12orf56	TSS200	0.124853	0.0180578	4.71036e-12	0.107104	0.0176747	1.3634e-09
cg26233209	5	115178764	F	ATG12	TSS1500	-0.116119	0.0167952	4.71716e-12	-0.123453	0.0172808	9.06954e-13
cg26917694	1	221061058	F			0.109362	0.0158191	4.73469e-12	0.105276	0.0163412	1.17604e-10
cg14057560	9	139519201	F			-0.124559	0.0180179	4.74398e-12	-0.118083	0.0179921	5.27153e-11
cg09708959	6	33161107	F	COL11A2	TSS1500	0.109559	0.0158482	4.74412e-12	0.0988903	0.0161988	1.02945e-09
cg10704673	8	43136327	R			0.130296	0.0188484	4.75113e-12	0.171923	0.0193556	6.54874e-19
cg16850150	3	16490241	R	RFTN1	Body	-0.126485	0.0182973	4.75284e-12	-0.139328	0.0186414	7.77255e-14
cg21126506	14	76954980	R	ESRRB	Body	-0.10076	0.0145761	4.754e-12	-0.102392	0.0143872	1.1037e-12
cg02426623	12	3259078	F	TSPAN9	5'UTR	-0.0941945	0.0136264	4.75621e-12	-0.0862491	0.0134877	1.60899e-10
cg25401628	20	46415688	F	SULF2	TSS1500	-0.127093	0.0183855	4.75677e-12	-0.125743	0.0187698	2.09511e-11
cg13082192	X	107980358	F	IRS4	TSS1500	0.0660398	0.00955348	4.75711e-12	0.0616186	0.0100262	7.95671e-10
cg04301104	14	65637810	R			0.106576	0.0154175	4.75777e-12	0.0787783	0.0155107	3.79472e-07
cg05029588	9	129986573	R			0.119456	0.017281	4.76038e-12	0.0941483	0.0174911	7.34004e-08
cg06758211	6	30691914	F	TUBB	Body	-0.11638	0.0168363	4.76383e-12	-0.10204	0.0174904	5.41014e-09
cg11486694	10	53367157	F	PRKG1	Body	-0.0995386	0.0143999	4.76412e-12	-0.0812769	0.0144547	1.87809e-08
cg07164556	1	145727247	R	PDZK1	TSS1500	-0.118652	0.0171652	4.76658e-12	-0.124238	0.0170131	2.8243e-13
cg22502382	12	32701732	R	FGD4	5'UTR	-0.117726	0.0170324	4.78222e-12	-0.145856	0.0172089	2.33868e-17
cg00014754	8	143761811	F	PSCA	TSS200	-0.115747	0.016747	4.79508e-12	-0.0924962	0.0175283	1.31348e-07
cg05722906	19	15783791	F	CYP4F12	TSS200	-0.13016	0.0188323	4.7951e-12	-0.155379	0.019491	1.56314e-15
cg13781744	1	43250691	F			0.11391	0.0164813	4.79686e-12	0.108888	0.0174624	4.50151e-10
cg10511902	14	91842949	F	CCDC88C	Body	-0.10523	0.0152258	4.80329e-12	-0.0731165	0.0147826	7.57017e-07
cg14579546	9	117068159	F	COL27A1	Body	-0.133516	0.019319	4.80843e-12	-0.111037	0.0197199	1.79456e-08
cg19286687	2	220282243	F	DES	TSS1500	-0.0823434	0.0119147	4.80974e-12	-0.0627316	0.012053	1.94357e-07
cg09542210	3	157821536	F	SHOX2	Body	0.118654	0.0171702	4.83118e-12	0.0923471	0.0180165	2.96447e-07
cg15254822	7	564137	R			-0.121959	0.0176487	4.83467e-12	-0.109148	0.018154	1.82871e-09
cg19811994	3	50373641	R	RASSF1	Body	-0.087277	0.0126303	4.84115e-12	-0.0634987	0.0129104	8.72451e-07
cg00841693	7	156803122	F	MNX1	5'UTR	0.119157	0.0172443	4.84755e-12	0.107581	0.0169649	2.2764e-10
cg14672084	5	140857941	F	PCDHGA4	Body	0.136394	0.0197389	4.84926e-12	0.161843	0.0201028	8.22649e-16
cg15083851	7	123080165	R			-0.116229	0.0168223	4.87253e-12	-0.148523	0.0169293	1.73819e-18
cg12992268	8	76181841	F			-0.0870295	0.0125967	4.8829e-12	-0.0784381	0.0127332	7.2685e-10
cg26231761	1	4744796	R	AJAP1	Body	-0.10297	0.0149043	4.8885e-12	-0.078065	0.0144353	6.37571e-08
cg04611812	6	75911956	F	COL12A1	Body	0.113811	0.0164736	4.89155e-12	0.12674	0.0170499	1.05769e-13
cg13687784	6	41380485	R			-0.118551	0.0171604	4.90114e-12	-0.0875096	0.0169446	2.41139e-07
cg18081498	1	14219312	R			0.111468	0.0161357	4.9101e-12	0.106367	0.0158739	2.07369e-11
cg05881135	15	99644973	R	SYNM	TSS1500	0.1271	0.0183986	4.9107e-12	0.118832	0.0190636	4.56326e-10
cg00160976	3	150730619	F	CLRN1OS	Body	-0.0886742	0.0128363	4.91256e-12	-0.0633551	0.0124703	3.7649e-07
cg10661191	3	128417196	F			0.102409	0.0148245	4.91274e-12	0.0994949	0.01534	8.81516e-11
cg22033362	22	39931203	F			-0.124754	0.0180606	4.93333e-12	-0.122118	0.019059	1.48059e-10
cg14878812	8	48649326	R			0.101355	0.0146733	4.9349e-12	0.0979971	0.015115	8.96486e-11
cg21408624	7	50800055	F	GRB10	5'UTR	-0.0816586	0.0118219	4.93696e-12	-0.0739138	0.0118218	4.04334e-10
cg01251710	6	887156	R			-0.112995	0.0163586	4.93766e-12	-0.0958441	0.0164987	6.27748e-09
cg14602530	4	4859772	F			0.119117	0.0172453	4.94316e-12	0.0963731	0.0179839	8.37527e-08
cg16691033	19	291265	F	PPAP2C	Body	0.108266	0.0156746	4.94678e-12	0.0879656	0.0161079	4.73383e-08
cg07505018	16	54968831	R			0.108974	0.0157775	4.95349e-12	0.082009	0.0166332	8.20397e-07
cg24259363	3	8525217	F			-0.102852	0.0148915	4.95865e-12	-0.0934601	0.0148969	3.52298e-10
cg06968164	13	45629698	F			-0.0794792	0.0115078	4.96578e-12	-0.0862843	0.0115513	8.03831e-14
cg17385936	3	132756986	F	TMEM108	TSS200	0.118115	0.0171027	4.97632e-12	0.123789	0.017208	6.30501e-13
cg15927196	7	95025905	R	PON3	TSS1500	0.1199	0.0173617	4.98498e-12	0.13015	0.0174975	1.02064e-13
cg09262442	10	5728078	F	C10orf18	5'UTR	-0.129169	0.0187041	4.98854e-12	-0.1396	0.0189324	1.66057e-13
cg01636591	17	32646156	R	CCL8	1stExon	-0.0802606	0.0116224	4.99613e-12	-0.0702401	0.0125763	2.33575e-08
cg05050042	4	154711563	R	SFRP2	TSS1500	0.0953927	0.0138139	4.99999e-12	0.0778133	0.0139758	2.58111e-08
cg09654247	2	200524002	R			0.102926	0.0149052	5.00725e-12	0.0978141	0.0154703	2.56997e-10
cg01372366	11	48041783	F	PTPRJ	Body	-0.0936411	0.0135607	5.0089e-12	-0.101517	0.0141232	6.57785e-13
cg26808154	1	2285178	R	MORN1	Body	-0.107426	0.0155577	5.01942e-12	-0.118953	0.0148302	1.04904e-15
cg15838320	20	49461129	R	BCAS4	Body	-0.0852277	0.0123432	5.02689e-12	-0.0685153	0.0119644	1.02475e-08
cg03884270	8	67834983	R	SNORD87	TSS200	-0.0849905	0.0123092	5.03314e-12	-0.0895482	0.0126726	1.59139e-12
cg18443253	14	38678420	R	SSTR1	5'UTR	0.116171	0.0168254	5.03853e-12	0.114056	0.0166234	6.82966e-12
cg10624445	16	58006124	F	CNGB1	TSS1500	-0.0898742	0.0130168	5.0388e-12	-0.0651239	0.0129999	5.45463e-07
cg12498094	2	40356782	R	SLC8A1	Body	-0.0949592	0.0137534	5.04019e-12	-0.0813795	0.0136848	2.73557e-09
cg06909630	1	1217130	R	SCNN1D	TSS1500	-0.12451	0.0180336	5.04508e-12	-0.0979438	0.0182989	8.67736e-08
cg17890778	7	94285288	F	SGCE	Body	0.11621	0.0168316	5.04596e-12	0.102391	0.0174453	4.37774e-09
cg05945608	6	42739639	F			-0.0848553	0.0122905	5.05121e-12	-0.117238	0.0122671	1.21067e-21
cg19045644	4	57976756	F	IGFBP7	TSS1500	0.125396	0.0181629	5.05854e-12	0.123045	0.0182268	1.47024e-11
cg11797145	1	29557769	R	MECR	TSS1500	-0.133909	0.0193963	5.06232e-12	-0.157468	0.0200212	3.68841e-15
cg22979356	5	140482012	R	PCDHB3	1stExon	0.120051	0.0173891	5.06353e-12	0.169049	0.0178734	3.1349e-21
cg09306365	3	61547944	R	PTPRG	1stExon	0.115249	0.0166937	5.06452e-12	0.102793	0.0171548	2.07174e-09
cg26039298	1	15323186	R	KIAA1026	Body	-0.10397	0.0150599	5.06478e-12	-0.0843563	0.0152581	3.22736e-08
cg06553871	19	40996006	F	SPTBN4	Body	0.131009	0.0189769	5.07006e-12	0.130292	0.0194436	2.06975e-11
cg25836567	17	44929689	F	WNT9B	Body	0.104511	0.0151388	5.07363e-12	0.0795859	0.015619	3.47914e-07
cg21002146	14	92303622	F	TC2N	TSS1500	-0.118071	0.0171031	5.07495e-12	-0.112655	0.0172175	6.02698e-11
cg15367212	3	180588198	F			0.131426	0.0190378	5.07676e-12	0.115207	0.0195579	3.84853e-09
cg13935689	1	9555691	F			0.13351	0.0193399	5.07831e-12	0.121386	0.0197701	8.25871e-10
cg09856436	1	855649	R	FLJ39609	TSS1500	-0.0730517	0.0105822	5.08193e-12	-0.0553412	0.011025	5.17721e-07
cg02305850	11	126152462	R	TIRAP	TSS1500	0.0999946	0.0144851	5.08216e-12	0.078303	0.0148422	1.3225e-07
cg04215126	7	105621846	F	FLJ23834	Body	-0.118259	0.017131	5.08532e-12	-0.121639	0.0165398	1.91953e-13
cg13372635	1	182557217	F	RNASEL	TSS1500	-0.108498	0.0157172	5.08697e-12	-0.114039	0.015932	8.19544e-13
cg00092992	1	33596100	F			-0.0705731	0.0102234	5.08753e-12	-0.0673654	0.0101973	3.94349e-11
cg02579377	16	85047901	F			-0.0694081	0.0100546	5.08774e-12	-0.0577569	0.0107423	7.59052e-08
cg22522920	12	50276512	R	FAIM2	Body	-0.129389	0.0187447	5.10285e-12	-0.112114	0.0194852	8.72675e-09
cg10711475	6	170473165	F			-0.102154	0.0147994	5.10693e-12	-0.0900439	0.0156983	9.70029e-09
cg00366252	16	85436841	F			-0.110873	0.0160629	5.11152e-12	-0.148575	0.0164328	1.5473e-19
cg02687883	1	2266431	F	MORN1	Body	-0.0942686	0.0136574	5.1144e-12	-0.0756441	0.0140914	7.95677e-08
cg08825075	16	3934709	R			-0.096809	0.0140258	5.12055e-12	-0.0813103	0.014206	1.04258e-08
cg22859679	12	12509725	R	LOH12CR1	TSS1500	-0.122518	0.0177507	5.12251e-12	-0.132567	0.018077	2.24281e-13
cg08217024	14	48145108	R	MDGA2	TSS1500	0.117336	0.0170006	5.13125e-12	0.121604	0.0174672	3.35766e-12
cg11277126	20	33680945	R	TRPC4AP	TSS1500	-0.128469	0.0186139	5.13496e-12	-0.133048	0.0195545	1.01764e-11
cg02415661	19	16308183	F	AP1M1	TSS1500	-0.125907	0.0182431	5.13991e-12	-0.107906	0.0164781	5.81478e-11
cg15482717	11	70053254	F	FADD	3'UTR	-0.128636	0.0186392	5.14956e-12	-0.0985727	0.0191035	2.47058e-07
cg18022224	2	176964404	F	HOXD12	TSS200	0.117414	0.017014	5.16385e-12	0.0889112	0.0174338	3.3979e-07
cg18388559	15	41186038	F	VPS18	TSS1500	-0.106593	0.015446	5.16396e-12	-0.0896969	0.0166572	7.24907e-08
cg19103536	17	63397887	R			-0.128586	0.0186334	5.16881e-12	-0.185543	0.018794	5.48002e-23
cg04106076	1	171621279	R	MYOC	1stExon	-0.0847226	0.0122772	5.17154e-12	-0.0695888	0.0122951	1.51496e-08
cg08512142	11	88796227	F	GRM5	5'UTR	0.118537	0.0171774	5.17356e-12	0.107178	0.0172733	5.47446e-10
cg09609418	11	66079140	F			0.117582	0.017039	5.17392e-12	0.120851	0.0175233	5.3275e-12
cg05784862	17	25799018	R	KSR1	TSS200	-0.0831099	0.0120438	5.17753e-12	-0.0717214	0.0113544	2.67326e-10
cg00557947	10	102419245	F			0.116269	0.0168493	5.18229e-12	0.114033	0.017136	2.84107e-11
cg03253556	2	27505196	R	TRIM54	TSS1500	-0.101973	0.0147778	5.18514e-12	-0.0722139	0.0143345	4.71014e-07
cg08334899	8	65488915	R	LOC401463	Body	0.108696	0.0157526	5.19256e-12	0.134139	0.0155128	5.28621e-18
cg09498134	7	41744327	F	LOC285954	Body	-0.109513	0.0158712	5.19463e-12	-0.0865133	0.0160218	6.6743e-08
cg18068798	17	41180760	F	RND2	3'UTR	-0.124309	0.0180181	5.23271e-12	-0.103272	0.0184632	2.22663e-08
cg01485797	11	810820	F	SNORA52	TSS1500	-0.127688	0.0185084	5.23891e-12	-0.178724	0.0188851	2.97091e-21
cg20585869	8	24772333	F	NEFM	TSS200	0.111834	0.0162104	5.24134e-12	0.100087	0.015672	1.69877e-10
cg15025485	6	32943839	R	BRD2	Body	-0.121846	0.0176624	5.25128e-12	-0.0940521	0.0180597	1.91055e-07
cg26309264	1	75600941	F	LHX8	Body	0.112734	0.0163416	5.25391e-12	0.0968862	0.0162225	2.33907e-09
cg08973950	7	1083309	F	C7orf50	Body	-0.0853916	0.0123783	5.25597e-12	-0.067369	0.0127634	1.30387e-07
cg22630755	5	134871807	R	NEUROG1	TSS200	0.125243	0.0181567	5.27702e-12	0.105897	0.0187111	1.51753e-08
cg21349625	12	113917449	F			0.110177	0.0159731	5.28606e-12	0.10317	0.0163987	3.14757e-10
cg09977969	19	1503778	F			0.115286	0.0167139	5.28979e-12	0.101595	0.0183814	3.2566e-08
cg04298511	7	70159330	F	AUTS2	Body	0.12956	0.0187837	5.29264e-12	0.0996146	0.0194226	2.9161e-07
cg18821485	15	80696445	R	ARNT2	TSS1500	0.128594	0.018644	5.29809e-12	0.0929865	0.0188869	8.50862e-07
cg02758612	19	53541186	R			0.122221	0.0177213	5.31814e-12	0.121786	0.0178792	9.65407e-12
cg23519812	14	74036744	R	ACOT2	Body	-0.133094	0.0192985	5.32577e-12	-0.178582	0.0194506	4.25804e-20
cg10486998	18	74961787	F	GALR1	TSS1500	0.120092	0.0174132	5.3264e-12	0.0989904	0.0180615	4.23557e-08
cg15410418	5	59559180	R	PDE4D	5'UTR	-0.0621411	0.00901068	5.33445e-12	-0.0684357	0.0100345	9.10257e-12
cg04554802	12	132380744	R	ULK1	Body	0.115635	0.016768	5.34125e-12	0.0901187	0.0173498	2.05573e-07
cg16529548	2	101978981	F	CREG2	Body	-0.103961	0.0150752	5.34222e-12	-0.0964625	0.0153109	2.97166e-10
cg17645823	12	114846321	F	TBX5	TSS200	0.110518	0.0160264	5.34854e-12	0.0888149	0.016493	7.24446e-08
cg05889171	11	123448701	R	GRAMD1B	Body	-0.110267	0.01599	5.34923e-12	-0.0911094	0.0153723	3.08762e-09
cg05965414	2	217236799	F	2004-03-01	TSS200	0.111907	0.0162288	5.36504e-12	0.0843265	0.0169397	6.42295e-07
cg02645295	12	52705424	F			-0.113818	0.0165063	5.37006e-12	-0.114162	0.0160045	9.81204e-13
cg01670677	11	71955322	F	PHOX2A	TSS200	0.1215	0.0176212	5.38175e-12	0.103021	0.0180819	1.21601e-08
cg25085245	7	100032816	F			-0.134247	0.0194704	5.38945e-12	-0.110723	0.0197104	1.93745e-08
cg19334176	10	443029	R	DIP2C	Body	-0.100501	0.014577	5.40584e-12	-0.108183	0.0155225	3.18244e-12
cg10737891	4	85504029	R	CDS1	TSS200	0.125693	0.018231	5.40723e-12	0.0884356	0.0180229	9.25484e-07
cg13493048	10	135054780	F	VENTX	3'UTR	-0.125004	0.0181314	5.41195e-12	-0.13315	0.0188413	1.58377e-12
cg21604042	6	35181401	R	SCUBE3	TSS1500	0.120264	0.0174443	5.41928e-12	0.121953	0.0180735	1.50294e-11
cg26665224	12	85305087	R	SLC6A15	5'UTR	0.114385	0.0165921	5.42633e-12	0.0848552	0.017173	7.76432e-07
cg11057205	8	134588243	R			-0.103725	0.0150459	5.42775e-12	-0.0833391	0.0163086	3.21915e-07
cg14681767	8	1772393	F	ARHGEF10	5'UTR	0.115877	0.0168087	5.42993e-12	0.105055	0.0172788	1.20214e-09
cg13319042	5	151067848	F	SPARC	TSS1500	-0.116536	0.0169046	5.43411e-12	-0.0886369	0.0165539	8.58256e-08
cg04846307	5	153858585	F	HAND1	TSS1500	0.117247	0.0170078	5.43536e-12	0.0838986	0.0169947	7.9439e-07
cg08263140	1	32864238	R			-0.084798	0.0123008	5.43711e-12	-0.0663019	0.012619	1.48707e-07
cg02625481	2	183667124	F			-0.101811	0.0147689	5.43849e-12	-0.0861683	0.0148985	7.30798e-09
cg00351443	10	105252720	R	NEURL	TSS1500	-0.10718	0.0155485	5.45295e-12	-0.0875627	0.0157808	2.87833e-08
cg19576099	6	106531491	F			-0.0763024	0.0110692	5.45442e-12	-0.066626	0.0111672	2.4284e-09
cg16774755	16	86421946	R			-0.110239	0.0159925	5.45578e-12	-0.0803469	0.0160874	5.90157e-07
cg09822192	14	24801191	R	ADCY4	Body	-0.133283	0.0193358	5.45985e-12	-0.132075	0.0197673	2.36528e-11
cg05339037	19	13951168	R			-0.103755	0.0150523	5.46355e-12	-0.118629	0.0163199	3.62275e-13
cg20054385	12	133060217	F			-0.0887585	0.0128775	5.48021e-12	-0.0669622	0.0136576	9.44169e-07
cg11728738	6	21711700	F	FLJ22536	Body	-0.0810187	0.0117546	5.48231e-12	-0.063785	0.0115169	3.05243e-08
cg19653594	19	40972323	R	SPTBN4	TSS1500	-0.12568	0.0182346	5.48483e-12	-0.163464	0.0180903	1.62481e-19
cg22356339	12	103352454	R	ASCL1	1stExon	0.131467	0.0190749	5.49515e-12	0.102304	0.0193507	1.24464e-07
cg01205267	13	47126300	R	LRCH1	TSS1500	-0.132558	0.0192345	5.51305e-12	-0.172122	0.0197697	3.13801e-18
cg15128679	5	134476728	R			-0.121513	0.0176325	5.52367e-12	-0.123129	0.017435	1.6394e-12
cg17982102	18	9707896	R	RAB31	TSS1500	0.104435	0.0151545	5.52698e-12	0.0871952	0.0156708	2.63376e-08
cg09694381	1	225662350	R			-0.125741	0.0182466	5.53343e-12	-0.115483	0.0177934	8.57149e-11
cg08946426	6	30042388	R	RNF39	Body	0.10856	0.0157536	5.53636e-12	0.0919861	0.0162999	1.66777e-08
cg24439713	1	86081713	R			0.12803	0.0185794	5.54225e-12	0.106349	0.0192681	3.40154e-08
cg11565377	3	48617880	R	MIR711	TSS1500	-0.118283	0.0171656	5.55186e-12	-0.115328	0.0171428	1.72635e-11
cg21751873	3	27723084	F			-0.127959	0.0185701	5.55559e-12	-0.137179	0.0188528	3.43001e-13
cg07205823	8	49229620	R			-0.107141	0.0155496	5.56721e-12	-0.0953724	0.0151202	2.83367e-10
cg07479092	5	57756539	R	PLK2	TSS1500	0.11546	0.0167574	5.57524e-12	0.0927792	0.0174749	1.10066e-07
cg12193929	5	140237485	R	PCDHA6	Body	0.134697	0.0195501	5.58583e-12	0.169005	0.0201559	5.07607e-17
cg06351066	7	155246964	F			0.108138	0.0156955	5.58805e-12	0.0944794	0.0154609	9.90971e-10
cg02339392	6	28234615	F	ZNF187	TSS200	-0.12652	0.0183636	5.59099e-12	-0.0922896	0.0185097	6.16371e-07
cg13536265	14	24836539	F	NFATC4	Body	-0.117966	0.0171226	5.59945e-12	-0.116389	0.0175952	3.71971e-11
cg01187920	5	71015162	F	CARTPT	1stExon	0.12289	0.0178383	5.61478e-12	0.108763	0.0183449	3.05169e-09
cg23372544	19	23387068	F			0.12278	0.017823	5.62342e-12	0.121531	0.0185823	6.14511e-11
cg27064949	X	69397448	R	DGAT2L6	1stExon	-0.126507	0.0183641	5.62652e-12	-0.121637	0.0187142	8.04686e-11
cg15699524	5	170845610	R	FGF18	TSS1500	-0.118207	0.0171608	5.64954e-12	-0.0874389	0.0158372	3.3686e-08
cg06208270	1	156046344	R	MEX3A	3'UTR	-0.116875	0.0169675	5.65055e-12	-0.0981879	0.0175829	2.34647e-08
cg26521766	11	59295398	F			-0.0892724	0.0129602	5.65153e-12	-0.0643338	0.0127683	4.69103e-07
cg05855208	7	31089142	R			-0.110659	0.0160652	5.65346e-12	-0.104691	0.0158548	4.02552e-11
cg16501237	10	99081016	F	FRAT1	1stExon	0.109294	0.0158679	5.67031e-12	0.0932781	0.0163951	1.27494e-08
cg06324785	22	25960219	R	ADRBK2	TSS1500	0.115366	0.0167502	5.68005e-12	0.115966	0.0168335	5.61779e-12
cg24032691	2	31030372	R	CAPN13	TSS200	-0.0985648	0.0143109	5.68259e-12	-0.0938999	0.0144766	8.7947e-11
cg01847889	22	19726921	F			-0.133824	0.0194311	5.69445e-12	-0.158108	0.0196766	9.33153e-16
cg22336401	9	140336227	F	ENTPD8	TSS1500	0.126272	0.0183346	5.69472e-12	0.108507	0.0185992	5.41211e-09
cg07646362	16	34208469	R			0.12364	0.0179526	5.69727e-12	0.110927	0.018517	2.09121e-09
cg14557825	1	9551398	R			-0.126371	0.0183499	5.70772e-12	-0.120242	0.018949	2.2164e-10
cg16325502	2	223166435	F	CCDC140	5'UTR	0.115485	0.0167694	5.71222e-12	0.109631	0.0174001	2.96575e-10
cg07201475	2	151768348	F			-0.0867738	0.0126009	5.72495e-12	-0.0827867	0.012875	1.27562e-10
cg12223997	11	9159596	F			-0.129992	0.0188772	5.72972e-12	-0.147068	0.019293	2.48039e-14
cg02676865	10	99259738	F	MMS19	TSS1500	0.0907665	0.0131819	5.74995e-12	0.0688535	0.0136958	4.97347e-07
cg23261319	2	182713409	F			-0.118899	0.0172675	5.7513e-12	-0.112402	0.0178116	2.77904e-10
cg27591371	6	31627633	R	C6orf47	1stExon	-0.115285	0.016743	5.75554e-12	-0.123543	0.0173942	1.22462e-12
cg05865660	4	189158066	F			-0.127831	0.0185653	5.7589e-12	-0.0966646	0.0186541	2.19582e-07
cg07344492	5	132947192	R	FSTL4	5'UTR	0.111705	0.0162237	5.76598e-12	0.0814572	0.0163707	6.49772e-07
cg19725843	21	32716090	R	TIAM1	5'UTR	0.123518	0.01794	5.77602e-12	0.123919	0.0181908	9.61342e-12
cg25574024	11	2161894	R	IGF2AS	Body	0.11982	0.0174033	5.78294e-12	0.102873	0.0178128	7.6848e-09
cg12359158	6	134210253	R	TCF21	TSS200	0.122864	0.017846	5.79133e-12	0.103916	0.0184401	1.7476e-08
cg17332326	19	37997471	F	ZNF793	TSS1500	0.113591	0.0165002	5.81021e-12	0.113928	0.0166576	7.95407e-12
cg02742775	12	110156442	R	C12orf34	5'UTR	0.105382	0.0153078	5.8105e-12	0.0836489	0.0155195	7.04893e-08
cg08795320	16	66982803	F			0.0908817	0.0132017	5.81639e-12	0.077014	0.0137081	1.93043e-08
cg20168761	10	134836866	R			-0.129647	0.0188369	5.877e-12	-0.125368	0.0196823	1.89516e-10
cg10519368	5	140235586	F	PCDHA6	Body	0.123628	0.0179627	5.88058e-12	0.110545	0.0182086	1.27078e-09
cg20584732	15	42349694	F			-0.132966	0.0193195	5.88292e-12	-0.113694	0.0195511	6.05505e-09
cg21692620	17	40835849	F	CNTNAP1	Body	0.120618	0.0175256	5.88528e-12	0.107493	0.0189948	1.52201e-08
cg00336150	2	118981150	F			0.125711	0.0182659	5.8904e-12	0.117037	0.0190653	8.31827e-10
cg05377527	11	47586666	R	PTPMT1	TSS1500	-0.121248	0.0176175	5.89048e-12	-0.1189	0.0185785	1.55531e-10
cg12811617	14	105446698	F			-0.125899	0.0182934	5.89411e-12	-0.100491	0.0194694	2.44969e-07
cg00772922	6	84563042	F	RIPPLY2	1stExon	0.113894	0.0165492	5.89658e-12	0.0933543	0.0168973	3.29861e-08
cg18754629	2	131688506	R	ARHGEF4	5'UTR	-0.104877	0.015239	5.89679e-12	-0.081093	0.0150486	7.09508e-08
cg05583171	5	159382190	F	ADRA1B	Body	-0.10582	0.0153771	5.91718e-12	-0.100043	0.0154033	8.30824e-11
cg16480692	16	3355295	F	ZNF75A	TSS200	0.130854	0.0190151	5.91938e-12	0.131242	0.0198463	3.76866e-11
cg13495118	3	149051523	F	TM4SF18	TSS200	-0.127666	0.0185518	5.91966e-12	-0.108753	0.0189892	1.02166e-08
cg15339231	7	96650407	R	DLX5	Body	0.126898	0.0184409	5.9303e-12	0.0942987	0.018717	4.70133e-07
cg20176532	19	58458979	F	ZNF256	5'UTR	0.121091	0.0175979	5.94295e-12	0.123687	0.0181869	1.03987e-11
cg07878486	19	58951885	R	ZNF132	TSS1500	0.124836	0.0181427	5.952e-12	0.10248	0.0186747	4.07346e-08
cg05655806	3	111260756	F	CD96	TSS200	-0.098762	0.0143533	5.9529e-12	-0.093169	0.0153453	1.26707e-09
cg18348647	13	37006107	R	CCNA1	1stExon	0.120105	0.0174554	5.95735e-12	0.116096	0.018176	1.68817e-10
cg24686610	3	147125782	R	ZIC4	TSS1500	0.124273	0.0180613	5.95877e-12	0.164379	0.0178468	3.24483e-20
cg02385153	5	404766	F	AHRR	Body	-0.1092	0.0158715	5.97325e-12	-0.105661	0.0163415	1.00763e-10
cg05044778	3	126735725	R	PLXNA1	Body	-0.110506	0.0160622	5.99171e-12	-0.0971736	0.01591	1.01069e-09
cg24229750	11	5531283	R	UBQLN3	TSS200	-0.124144	0.0180446	5.99339e-12	-0.102827	0.0182762	1.84123e-08
cg24642372	5	129241297	R	CHSY3	1stExon	0.110815	0.0161077	6.00131e-12	0.0971497	0.0162205	2.10711e-09
cg04691277	1	6479352	F	HES2	Body	0.113992	0.0165698	6.00466e-12	0.0959737	0.0168695	1.27641e-08
cg14226755	2	236923322	R	AGAP1	Body	0.121773	0.0177008	6.00488e-12	0.119006	0.0186389	1.7159e-10
cg07654934	3	158390329	R	LXN	1stExon	0.112049	0.0162878	6.01315e-12	0.0912379	0.0164569	2.95561e-08
cg20386580	10	105344807	R	NEURL	Body	0.117863	0.0171334	6.02029e-12	0.156913	0.0177947	1.16588e-18
cg24688348	11	58277073	F	OR5B21	TSS1500	-0.112927	0.0164162	6.02677e-12	-0.101652	0.0172733	3.98272e-09
cg19850080	2	228582820	F	SLC19A3	TSS200	0.114712	0.0166764	6.04021e-12	0.108271	0.0171088	2.47735e-10
cg13720362	6	108492271	R	NR2E1	Body	0.115687	0.0168184	6.04614e-12	0.106236	0.0176185	1.6414e-09
cg23129478	18	44337922	F	ST8SIA5	TSS1500	0.118456	0.0172216	6.05537e-12	0.116905	0.0175942	3.04218e-11
cg10423842	6	56200769	F			-0.100436	0.0146019	6.05806e-12	-0.0854424	0.0142798	2.1848e-09
cg00442814	8	81785326	F	ZNF704	5'UTR	0.11941	0.017361	6.06692e-12	0.135249	0.0176462	1.79572e-14
cg12080306	17	57407936	F	YPEL2	TSS1500	-0.0817231	0.0118818	6.07024e-12	-0.0874816	0.0119697	2.69935e-13
cg04178858	17	38334170	R	RAPGEFL1	TSS200	0.116627	0.0169569	6.07505e-12	0.0953715	0.0175248	5.26563e-08
cg12508624	11	119293780	F	THY1	5'UTR	0.111662	0.0162355	6.086e-12	0.103229	0.0164934	3.87936e-10
cg23706782	15	71677955	F	THSD4	Body	-0.128731	0.0187182	6.09999e-12	-0.152744	0.0194303	3.80653e-15
cg14125530	12	70329240	F			-0.105925	0.0154023	6.10356e-12	-0.0916874	0.0150897	1.23093e-09
cg12298268	3	139257866	F	RBP1	Body	0.119131	0.0173227	6.10544e-12	0.107656	0.017613	9.81958e-10
cg08849150	6	117087010	R	FAM162B	TSS200	0.117679	0.0171116	6.10648e-12	0.0957927	0.0175163	4.53163e-08
cg01994205	13	79177467	R	POU4F1	5'UTR	0.126353	0.0183732	6.11217e-12	0.114771	0.0187202	8.73945e-10
cg11147866	15	68835517	R			-0.102485	0.0149026	6.11472e-12	-0.0864357	0.0148097	5.33345e-09
cg18533386	1	181452039	F	CACNA1E	TSS1500	0.127977	0.0186097	6.11784e-12	0.114016	0.0190434	2.13493e-09
cg13667782	9	131789079	R	SH3GLB2	Body	-0.124624	0.0181227	6.12702e-12	-0.0930947	0.018882	8.20849e-07
cg07466788	17	80194552	F	SLC16A3	Body	-0.111771	0.0162537	6.12843e-12	-0.109666	0.0171308	1.53649e-10
cg10483871	1	226296868	F			-0.128748	0.0187226	6.1308e-12	-0.113484	0.018778	1.50873e-09
cg03815358	6	84419352	R	SNAP91	TSS1500	0.117979	0.0171567	6.13122e-12	0.101687	0.0174276	5.38512e-09
cg01804934	6	33041229	F	HLA-DPA1	Body	-0.10716	0.0155836	6.1367e-12	-0.132497	0.0162825	4.03903e-16
cg04340553	22	22336396	R	TOP3B	5'UTR	-0.127221	0.0185039	6.18221e-12	-0.104808	0.019621	9.21226e-08
cg03092551	2	58273420	F	VRK2	TSS1500	-0.133002	0.0193448	6.18523e-12	-0.180468	0.0195616	2.81919e-20
cg01940943	17	57287791	F	C17orf71	1stExon	0.109733	0.0159606	6.18937e-12	0.116727	0.0162615	7.06777e-13
cg09626634	13	99960369	F	GPR183	TSS1500	-0.0701181	0.0101991	6.20106e-12	-0.0594343	0.0102645	7.02605e-09
cg03732087	1	50489654	R	AGBL4	TSS200	0.117015	0.0170206	6.2032e-12	0.0956506	0.0172405	2.88947e-08
cg01301660	5	110886711	R			-0.113004	0.0164376	6.2106e-12	-0.125359	0.01757	9.68896e-13
cg06800040	17	42427647	R	GRN	Body	-0.126943	0.0184661	6.22511e-12	-0.0984799	0.0180835	5.15648e-08
cg10127415	X	26210523	R	MAGEB6	TSS200	-0.0889705	0.0129424	6.22793e-12	-0.107049	0.0131481	3.8959e-16
cg12153480	3	186505713	F	EIF4A2	Body	-0.0957605	0.0139305	6.23461e-12	-0.084871	0.0140063	1.36551e-09
cg12688542	12	124897975	R	NCOR2	Body	-0.132732	0.019309	6.23706e-12	-0.147853	0.0197969	8.11067e-14
cg01698954	22	31198623	F	OSBP2	Body	0.110561	0.016084	6.24236e-12	0.0879154	0.0164646	9.31126e-08
cg00049595	6	41650636	F			-0.116274	0.0169151	6.24356e-12	-0.116922	0.0175578	2.75157e-11
cg18920423	10	23481389	F	PTF1A	TSS200	0.117258	0.0170583	6.24599e-12	0.105251	0.017313	1.20715e-09
cg06686679	19	47139761	R			-0.110031	0.0160075	6.25461e-12	-0.111239	0.016455	1.37784e-11
cg24188073	4	75858269	R	PARM1	TSS200	0.120986	0.0176018	6.26458e-12	0.143567	0.0177592	6.26341e-16
cg25567594	20	21683478	R			0.113092	0.0164534	6.26554e-12	0.102804	0.0172557	2.55806e-09
cg22749589	20	21501710	F			0.114002	0.0165862	6.2727e-12	0.0826691	0.0159936	2.35477e-07
cg08697944	X	51637845	F	MAGED1	Body	0.0649309	0.0094469	6.27555e-12	0.0535496	0.00913881	4.64045e-09
cg11678864	5	151154298	F	G3BP1	5'UTR	-0.10026	0.0145874	6.28335e-12	-0.127218	0.0159879	1.76034e-15
cg27434509	4	5710337	F	EVC2	5'UTR	0.11913	0.0173341	6.30439e-12	0.115191	0.0175173	4.83722e-11
cg06559839	10	73133003	F			-0.0997199	0.0145107	6.3235e-12	-0.0692197	0.0135311	3.12761e-07
cg09083279	6	29454873	F	MAS1L	1stExon	-0.121061	0.0176164	6.3282e-12	-0.0866623	0.0174531	6.8545e-07
cg11245681	5	176166754	F			0.124469	0.0181127	6.33271e-12	0.0979202	0.0190893	2.90381e-07
cg03413465	4	172734776	R	GALNTL6	1stExon	0.104864	0.0152599	6.33721e-12	0.102817	0.0157207	6.14377e-11
cg22369590	1	156592342	F	HAPLN2	5'UTR	-0.122747	0.0178624	6.33839e-12	-0.0860805	0.0176001	1.00376e-06
cg24165747	19	42440198	R			-0.131909	0.0191963	6.34788e-12	-0.128966	0.0198404	8.02247e-11
cg24695890	7	47092254	R			0.122164	0.0177783	6.35282e-12	0.106693	0.0183539	6.1329e-09
cg21045464	12	115135057	R			0.114059	0.0165994	6.36184e-12	0.112496	0.0171476	5.36463e-11
cg06081238	7	142937561	R			-0.113941	0.0165824	6.36567e-12	-0.112398	0.0171967	6.31686e-11
cg09511126	10	100993597	F	HPSE2	Body	0.115051	0.0167441	6.36956e-12	0.113834	0.0166411	7.88914e-12
cg14997704	8	30241538	F	RBPMS	TSS1500	0.113041	0.0164517	6.37136e-12	0.0818948	0.0167349	9.89777e-07
cg02105481	2	2853515	F			-0.129503	0.0188477	6.37237e-12	-0.115507	0.018968	1.13188e-09
cg08360457	5	132764399	R	MIR1289-2	TSS1500	-0.0995633	0.0144904	6.37628e-12	-0.0810575	0.0144705	2.1242e-08
cg04652496	6	46294097	F	RCAN2	TSS1500	-0.0862829	0.0125577	6.3796e-12	-0.0700035	0.0123838	1.57841e-08
cg17806889	9	91793192	R	SHC3	1stExon	0.116737	0.0169901	6.38037e-12	0.0921098	0.0174026	1.204e-07
cg11324953	4	3077939	F	HTT	Body	-0.0731977	0.0106533	6.38067e-12	-0.0765375	0.0114645	2.45489e-11
cg11823230	6	32055385	R	TNXB	Body	0.127781	0.0185977	6.38601e-12	0.112373	0.0189192	2.85608e-09
cg04057455	11	2172168	F	INS-IGF2	Body	-0.12205	0.0177639	6.39014e-12	-0.100261	0.0173199	7.09076e-09
cg27388680	19	6857265	R	VAV1	3'UTR	-0.113009	0.0164482	6.39313e-12	-0.117176	0.0169631	4.92581e-12
cg26129669	6	29593913	R	GABBR1	Body	-0.121984	0.0177557	6.41466e-12	-0.136791	0.0185871	1.84616e-13
cg13895830	11	2426112	R	TRPM5	3'UTR	-0.128561	0.0187138	6.42661e-12	-0.103404	0.0183705	1.81477e-08
cg00043800	2	74612144	R	LOC100189589	TSS1500	-0.119144	0.0173434	6.43309e-12	-0.133262	0.0180133	1.38299e-13
cg26684191	1	18814428	R			-0.11139	0.0162148	6.43502e-12	-0.090098	0.0163018	3.25959e-08
cg06722216	18	31803067	R	NOL4	1stExon	0.112886	0.0164327	6.438e-12	0.124296	0.0167816	1.29517e-13
cg03650342	10	25465350	F	GPR158	Body	0.111031	0.0161629	6.44169e-12	0.118122	0.0167968	2.03019e-12
cg06164440	8	22432385	F	SORBS3	3'UTR	-0.128052	0.0186419	6.46343e-12	-0.132802	0.018996	2.72824e-12
cg12852151	6	136547799	R			-0.114661	0.0166925	6.46527e-12	-0.0925703	0.0180582	2.95598e-07
cg13891765	9	133535737	F			0.119667	0.0174214	6.46768e-12	0.0910811	0.0180885	4.77074e-07
cg10042554	15	40800292	R			-0.130355	0.0189776	6.47002e-12	-0.133034	0.0196261	1.21499e-11
cg15803050	13	53174042	R			0.113765	0.0165626	6.47343e-12	0.0946889	0.0169823	2.46489e-08
cg17772028	20	61806651	R			0.110673	0.0161126	6.47695e-12	0.0926658	0.016241	1.15881e-08
cg06872176	1	68697386	R	GPR177	Body	0.112654	0.0164014	6.48631e-12	0.0873964	0.0166605	1.55677e-07
cg24926361	22	19136922	F	GSC2	Body	0.129293	0.0188247	6.49763e-12	0.136523	0.0192657	1.37695e-12
cg06890747	7	39649290	R	LOC646999	Body	0.112318	0.0163534	6.50417e-12	0.0863295	0.016231	1.04447e-07
cg13423383	9	139889616	F	CLIC3	Body	0.116775	0.0170027	6.50828e-12	0.107695	0.0178597	1.63903e-09
cg12110911	2	207506991	R	LOC200726	TSS200	0.123758	0.0180198	6.51631e-12	0.135101	0.0184516	2.44467e-13
cg13948082	2	72374258	F	CYP26B1	Body	0.118789	0.0172966	6.52256e-12	0.0978034	0.017658	3.04602e-08
cg24781737	11	66034681	F	KLC2	3'UTR	-0.0928688	0.0135225	6.52306e-12	-0.085166	0.0142445	2.24697e-09
cg00320980	10	134839587	F			-0.113667	0.0165509	6.52314e-12	-0.103399	0.0167108	6.11123e-10
cg03584056	19	4910798	F	UHRF1	5'UTR	-0.108101	0.0157407	6.53016e-12	-0.129012	0.0150326	9.30884e-18
cg23801012	6	3227981	F	TUBB2B	TSS200	0.118821	0.0173018	6.531e-12	0.0866574	0.0175535	7.94324e-07
cg14142087	9	110479859	F			0.127642	0.0185867	6.5381e-12	0.109785	0.0189987	7.53616e-09
cg09586459	15	52404463	F	BCL2L10	1stExon	0.117391	0.0170962	6.58003e-12	0.0862963	0.0174895	8.0494e-07
cg00100420	4	106009831	F			-0.09489	0.0138199	6.5944e-12	-0.114911	0.014635	4.10112e-15
cg06755955	10	35930436	R	FZD8	TSS200	0.107453	0.01565	6.60186e-12	0.0925966	0.0157957	4.56988e-09
cg06033789	8	105899330	F			-0.0951214	0.0138543	6.61052e-12	-0.0838903	0.0135949	6.79749e-10
cg26369269	17	20454132	F			-0.0997327	0.014526	6.61194e-12	-0.0771029	0.0142298	6.0127e-08
cg05504759	3	52087583	R	DUSP7	Body	-0.0860086	0.0125274	6.61927e-12	-0.0889878	0.0135585	5.26525e-11
cg05127369	15	96876470	R	NR2F2	TSS200	0.102485	0.0149274	6.6237e-12	0.119739	0.015117	2.35937e-15
cg22207405	2	70853907	R			-0.111756	0.0162787	6.64127e-12	-0.0874782	0.0158666	3.52033e-08
cg02601140	7	63250517	R			0.119583	0.017419	6.64361e-12	0.104745	0.017551	2.40136e-09
cg07454558	2	159826472	F	TANC1	5'UTR	0.109946	0.0160154	6.64849e-12	0.0855444	0.0161845	1.25307e-07
cg09524078	3	52805336	R	NEK4	TSS1500	-0.127576	0.0185836	6.65065e-12	-0.133348	0.0191516	3.33664e-12
cg08696316	8	144236629	F			-0.100175	0.0145923	6.65486e-12	-0.0889	0.0149645	2.8374e-09
cg08515264	3	125878062	R	ALDH1L1	Body	-0.128874	0.0187735	6.66455e-12	-0.117748	0.0191558	7.90406e-10
cg09560590	5	143191663	F	HMHB1	TSS200	0.128425	0.0187081	6.66524e-12	0.10912	0.0193821	1.80287e-08
cg11853817	11	33397387	R			0.113658	0.0165578	6.68149e-12	0.0856742	0.0170478	5.02086e-07
cg04461197	3	172635656	R	SPATA16	Body	-0.101837	0.0148358	6.68364e-12	-0.0869628	0.015096	8.37879e-09
cg21282539	7	129464704	F			0.105032	0.0153015	6.68704e-12	0.0787674	0.0155707	4.22113e-07
cg27289153	6	134639020	F	SGK1	1stExon	0.113254	0.0164993	6.68758e-12	0.104387	0.0172272	1.36604e-09
cg22634378	19	37742834	F			0.116302	0.0169435	6.69096e-12	0.0869017	0.0174968	6.80935e-07
cg04874129	16	55690873	R	SLC6A2	1stExon	0.100367	0.0146221	6.69226e-12	0.0967011	0.0151808	1.89065e-10
cg16537483	3	152019539	R	MBNL1	Body	-0.12592	0.0183447	6.69237e-12	-0.105844	0.0184851	1.02893e-08
cg16968985	17	27313254	R	SEZ6	Body	0.111687	0.0162713	6.6952e-12	0.111691	0.0170493	5.71215e-11
cg15711727	1	46632465	R			0.0992996	0.014467	6.70116e-12	0.0784881	0.0148397	1.22952e-07
cg03226435	1	3058199	F	PRDM16	Body	-0.10918	0.0159072	6.71655e-12	-0.125175	0.0157971	2.30164e-15
cg06643951	2	25352777	R	EFR3B	Body	-0.0942251	0.0137285	6.72049e-12	-0.0864085	0.0135706	1.92372e-10
cg08129084	15	40713422	R	IVD	3'UTR	-0.126746	0.0184668	6.72088e-12	-0.123407	0.0190872	1.01016e-10
cg23565942	10	21463485	R	NEBL	TSS1500	0.11932	0.0173849	6.72357e-12	0.0984734	0.0171849	1.00302e-08
cg01340005	3	181429460	R	SOX2OT	Body	0.113512	0.0165392	6.73306e-12	0.112131	0.0165236	1.15195e-11
cg19776877	1	21929913	F	RAP1GAP	Body	-0.0863219	0.0125775	6.73349e-12	-0.0674654	0.012542	7.48287e-08
cg07718903	20	6104261	F	FERMT1	TSS200	-0.12452	0.0181433	6.73605e-12	-0.13053	0.0181709	6.79597e-13
cg19673176	17	77116058	F	HRNBP3	5'UTR	-0.122623	0.0178679	6.75492e-12	-0.132172	0.0177499	9.59763e-14
cg21306973	X	139584886	F			0.0581283	0.00847017	6.75661e-12	0.054822	0.00838597	6.26193e-11
cg03627290	2	219155248	R	PNKD	Body	-0.106173	0.0154723	6.78424e-12	-0.125529	0.0161582	7.92503e-15
cg19464876	2	55847483	F			-0.130269	0.0189843	6.79223e-12	-0.132241	0.0191564	5.08389e-12
cg03550208	5	6582193	F	LOC255167	TSS1500	-0.120677	0.0175867	6.79756e-12	-0.103111	0.0177227	5.95445e-09
cg18709166	6	30871677	R			-0.12604	0.0183685	6.80314e-12	-0.126101	0.0185748	1.1304e-11
cg19867914	2	144234430	F	ARHGAP15	Body	-0.0602529	0.00878106	6.80506e-12	-0.0675408	0.0101664	3.06307e-11
cg27486624	6	43542382	F	POLH	TSS1500	-0.11422	0.0166465	6.81209e-12	-0.108165	0.0167287	1.00734e-10
cg02930200	1	38022384	F	DNALI1	TSS200	0.108051	0.0157473	6.81254e-12	0.122216	0.015873	1.36496e-14
cg05649906	5	14283950	F	TRIO	Body	-0.104563	0.0152391	6.81479e-12	-0.109591	0.0150929	3.83926e-13
cg16194233	6	108440953	F			0.113965	0.0166099	6.82576e-12	0.101729	0.0173083	4.16654e-09
cg17230874	3	125932073	F			0.117676	0.017151	6.82982e-12	0.108398	0.0177236	9.59443e-10
cg14153927	19	46846465	F	HIF3A	3'UTR	-0.129174	0.018827	6.83308e-12	-0.137127	0.0192141	9.55231e-13
cg21820677	4	46392528	R	GABRA2	TSS1500	0.114603	0.0167033	6.83352e-12	0.111243	0.0171424	8.61966e-11
cg06148685	9	113800909	F	LPAR1	TSS1500	0.118703	0.0173011	6.83697e-12	0.106309	0.0177709	2.20148e-09
cg05882426	22	25961001	F	ADRBK2	1stExon	0.114466	0.0166837	6.84118e-12	0.120178	0.0174369	5.4944e-12
cg02316066	7	55224910	R	EGFR	Body	0.120332	0.0175389	6.84446e-12	0.138946	0.0179535	1.00015e-14
cg16619764	1	116524390	F	SLC22A15	Body	-0.12761	0.0186001	6.85076e-12	-0.100186	0.019173	1.73805e-07
cg21485704	14	69951372	R	FLJ44817	TSS200	0.118877	0.0173278	6.86366e-12	0.0931275	0.0175302	1.08187e-07
cg00939735	4	185941265	F	HELT	Body	0.111471	0.0162485	6.86865e-12	0.0900955	0.0167271	7.1957e-08
cg24321706	3	30647540	R	TGFBR2	TSS1500	-0.129659	0.0189004	6.87891e-12	-0.14734	0.0184412	1.35255e-15
cg11806672	13	79176608	R	POU4F1	Body	0.130222	0.0189825	6.87928e-12	0.109005	0.019481	2.20018e-08
cg20288892	7	82072332	R	CACNA2D1	Body	0.11967	0.0174443	6.88032e-12	0.0880781	0.017892	8.53277e-07
cg03304380	8	13134144	F	DLC1	Body	0.113304	0.0165164	6.88252e-12	0.106371	0.0174267	1.03522e-09
cg05335886	16	19421979	R	TMC5	TSS200	0.10166	0.0148192	6.88541e-12	0.109929	0.0150851	3.16312e-13
cg23462514	4	1107585	R	RNF212	TSS200	0.127199	0.0185431	6.90445e-12	0.120594	0.0186552	1.01724e-10
cg13832290	9	35649906	R	SIT1	Body	-0.0822255	0.011987	6.90793e-12	-0.0632687	0.0118069	8.38562e-08
cg09186006	10	91295299	R	SLC16A12	1stExon	0.112698	0.0164294	6.90979e-12	0.0970159	0.0173814	2.38348e-08
cg19217535	2	65355927	R	RAB1A	Body	-0.103301	0.0150601	6.92416e-12	-0.0931343	0.0164324	1.447e-08
cg05407714	11	45722308	F			-0.0887492	0.012939	6.9313e-12	-0.0634713	0.0127218	6.064e-07
cg10427452	5	3122030	R			0.113328	0.0165239	6.96153e-12	0.0911903	0.0171992	1.14535e-07
cg26504021	5	2752882	R	IRX2	TSS1500	0.116418	0.0169744	6.96225e-12	0.106735	0.0175355	1.15184e-09
cg19779211	11	2465491	F	KCNQ1	TSS1500	0.111464	0.0162522	6.96529e-12	0.126788	0.0168961	6.19143e-14
cg20465794	11	111169943	F	C11orf92	5'UTR	0.114911	0.0167552	6.97239e-12	0.123248	0.016854	2.61886e-13
cg11075693	6	82461261	F	FAM46A	Body	0.108711	0.0158513	6.97315e-12	0.0831153	0.0165746	5.31382e-07
cg21748223	4	164264853	R	NPY5R	TSS1500	0.116553	0.0169948	6.97656e-12	0.0928302	0.0169303	4.1795e-08
cg08922729	1	21913557	R			-0.128268	0.0187042	6.99631e-12	-0.128689	0.0191815	1.95914e-11
cg06534464	15	93122918	R			-0.105976	0.0154538	7.00215e-12	-0.106809	0.0152709	2.66563e-12
cg10899637	2	122042703	R	TFCP2L1	5'UTR	0.125377	0.0182833	7.00952e-12	0.107286	0.0183217	4.75054e-09
cg01201802	10	30349405	F	KIAA1462	TSS1500	-0.133013	0.0193981	7.03212e-12	-0.106774	0.0202185	1.28487e-07
cg21599324	6	34074282	R	GRM4	Body	-0.0918608	0.0133971	7.04281e-12	-0.0912277	0.0135016	1.41073e-11
cg03339609	19	34662636	F	LSM14A	TSS1500	-0.111704	0.0162911	7.04641e-12	-0.134913	0.0165486	3.56382e-16
cg24873202	7	48045851	F	SUNC1	Body	-0.0968242	0.0141218	7.06367e-12	-0.0777853	0.0138614	2.004e-08
cg16966315	7	149112318	F			0.11042	0.0161052	7.07451e-12	0.1301	0.0165845	4.34145e-15
cg14934280	19	47494587	F	GRLF1	Body	-0.106375	0.0155154	7.07775e-12	-0.129078	0.015652	1.62742e-16
cg24293044	6	151815526	F	C6orf97	Body	0.110853	0.0161686	7.07886e-12	0.0965495	0.0164269	4.16467e-09
cg02241330	19	15122142	F	CCDC105	1stExon	0.115633	0.0168658	7.07943e-12	0.08757	0.0174592	5.2841e-07
cg03113867	11	129920411	F			-0.101796	0.0148477	7.07944e-12	-0.0804982	0.0146771	4.14395e-08
cg09393254	6	100442118	R	MCHR2	TSS200	0.113953	0.0166215	7.09253e-12	0.134379	0.0164891	3.65372e-16
cg25990647	8	54164081	F	OPRK1	5'UTR	0.120394	0.0175611	7.0952e-12	0.117616	0.01796	5.7996e-11
cg00074145	15	53075505	F	ONECUT1	Body	0.125895	0.0183642	7.10834e-12	0.0966687	0.0188649	2.98702e-07
cg04277232	6	31512618	F	ATP6V1G2	3'UTR	-0.114424	0.016691	7.1094e-12	-0.0848223	0.0163097	1.9853e-07
cg12371569	12	13278271	R			-0.0852965	0.0124423	7.11418e-12	-0.0917042	0.0135678	1.3897e-11
cg13212079	6	28554968	F	SCAND3	1stExon	0.11399	0.0166279	7.11474e-12	0.105174	0.0168505	4.33166e-10
cg20140054	11	62445776	F	UBXN1	Body	-0.133626	0.0194927	7.12208e-12	-0.118387	0.0195829	1.49003e-09
cg01229998	11	60049447	F	MS4A4A	Body	-0.118036	0.0172186	7.12445e-12	-0.128581	0.0174994	2.01594e-13
cg11231249	2	80531599	F	CTNNA2	Body	0.107945	0.0157471	7.13414e-12	0.0807538	0.0158299	3.37254e-07
cg20555674	17	37321631	R	ARL5C	Body	0.118748	0.017323	7.13463e-12	0.0927747	0.0180138	2.60219e-07
cg22962923	1	1839959	R			-0.12582	0.0183548	7.13674e-12	-0.110575	0.0187491	3.68843e-09
cg26861703	18	28622918	F	DSC3	TSS200	0.118448	0.0172794	7.13687e-12	0.102206	0.0179242	1.18338e-08
cg00329039	4	96470053	F	UNC5C	5'UTR	0.108388	0.0158124	7.14912e-12	0.102688	0.0163726	3.56563e-10
cg00736201	12	108643267	R	WSCD2	3'UTR	-0.103652	0.0151216	7.15249e-12	-0.0714715	0.0146183	1.01254e-06
cg19052064	17	48278952	F	COL1A1	1stExon	0.113911	0.0166186	7.16043e-12	0.093029	0.0174805	1.02704e-07
cg05802386	1	43422920	F	SLC2A1	Body	-0.0766625	0.0111845	7.16372e-12	-0.0533902	0.010825	8.13499e-07
cg12724086	7	130904147	R	MKLN1	Body	-0.072667	0.0106017	7.1661e-12	-0.079919	0.0119741	2.48359e-11
cg02325250	5	131409289	F	CSF2	TSS200	-0.124322	0.0181381	7.17294e-12	-0.12	0.0181142	3.48145e-11
cg06609004	6	32086425	F	ATF6B	Body	-0.131304	0.0191569	7.17489e-12	-0.108998	0.01997	4.81223e-08
cg03886192	5	161495049	R	GABRG2	1stExon	0.119369	0.0174158	7.1778e-12	0.0935275	0.0177321	1.33143e-07
cg11416384	4	37246827	F	KIAA1239	1stExon	0.118014	0.0172184	7.18236e-12	0.092368	0.0174603	1.22206e-07
cg12473849	3	136882749	F			-0.136386	0.0198995	7.19498e-12	-0.174468	0.0202462	6.85548e-18
cg02052956	20	62455321	F			-0.129206	0.0188519	7.19577e-12	-0.125615	0.019603	1.47481e-10
cg14361001	9	83989198	F			-0.0992075	0.0144757	7.2136e-12	-0.0731703	0.0145521	4.95172e-07
cg13996155	5	44389848	R	FGF10	TSS1500	0.115554	0.016861	7.21675e-12	0.0858173	0.0172286	6.32233e-07
cg09828265	3	37498950	F	ITGA9	Body	-0.0995195	0.0145216	7.22155e-12	-0.0879704	0.0150351	4.88583e-09
cg04242021	8	121137288	F	COL14A1	TSS200	0.113003	0.0164892	7.22387e-12	0.0985224	0.0163506	1.68482e-09
cg09220088	3	157822072	F	SHOX2	Body	0.0965575	0.0140897	7.22788e-12	0.0769299	0.0146771	1.59274e-07
cg15680624	2	219858132	R	CRYBA2	TSS200	0.120088	0.0175232	7.22825e-12	0.109115	0.0178574	9.94274e-10
cg06837040	1	180530353	F			-0.0828095	0.0120843	7.24859e-12	-0.0587105	0.0118074	6.61419e-07
cg03439237	17	3794828	F	CAMKK1	TSS1500	-0.120422	0.0175736	7.26068e-12	-0.0857434	0.0153454	2.30297e-08
cg09246103	1	8456466	R	RERE	5'UTR	-0.117609	0.0171633	7.26513e-12	-0.1351	0.017526	1.27229e-14
cg17515737	1	38230160	R	EPHA10	Body	0.0971764	0.0141823	7.28598e-12	0.100127	0.0142309	1.97939e-12
cg25152136	3	139655077	R	CLSTN2	Body	0.111033	0.0162046	7.28681e-12	0.0968905	0.0161614	2.03254e-09
cg14386202	X	139521779	R			0.0515453	0.00752289	7.29263e-12	0.0517893	0.00761868	1.0632e-11
cg00355992	11	7041570	F	ZNF214	5'UTR	0.106681	0.0155698	7.29263e-12	0.0970074	0.0162962	2.63666e-09
cg01783841	16	88628774	F			-0.133933	0.0195471	7.29265e-12	-0.159809	0.0198931	9.47881e-16
cg02382109	8	22785456	R	PEBP4	TSS200	-0.107998	0.015762	7.29444e-12	-0.0991365	0.0156238	2.22091e-10
cg20265661	2	133428502	F	LYPD1	TSS200	0.122443	0.0178706	7.30004e-12	0.0957896	0.0182845	1.61576e-07
cg19508285	3	68781767	R	FAM19A4	3'UTR	-0.103697	0.0151346	7.30087e-12	-0.107555	0.0151121	1.10149e-12
cg10953487	6	44529157	F			0.0982802	0.0143446	7.31471e-12	0.0931699	0.0145336	1.4491e-10
cg26980244	8	24772513	F	NEFM	5'UTR	0.101421	0.0148032	7.31968e-12	0.104048	0.0144324	5.62057e-13
cg25632105	7	136553728	R	CHRM2	1stExon	0.097935	0.0142948	7.32995e-12	0.112014	0.0146577	2.13882e-14
cg15257755	8	22225668	R	SLC39A14	5'UTR	-0.114154	0.0166624	7.33342e-12	-0.120368	0.0170096	1.47861e-12
cg04172348	3	12046004	F	SYN2	1stExon	0.128824	0.0188057	7.37175e-12	0.117471	0.0189908	6.18387e-10
cg21088983	8	62200463	F	CLVS1	TSS200	0.123721	0.0180609	7.37253e-12	0.134316	0.0183257	2.31242e-13
cg06393558	11	69982916	R	ANO1	Body	-0.104221	0.0152144	7.37657e-12	-0.0938008	0.0146303	1.44178e-10
cg26826957	7	8276812	F	ICA1	5'UTR	-0.100329	0.0146468	7.39086e-12	-0.087294	0.0148265	3.91556e-09
cg23405575	3	11034281	R	SLC6A1	TSS200	0.110889	0.0161888	7.39734e-12	0.0899308	0.0168481	9.41152e-08
cg00860379	15	53097822	R			0.115513	0.0168639	7.39866e-12	0.0914389	0.016675	4.16744e-08
cg20335384	1	17901599	F	ARHGEF10L	5'UTR	-0.12112	0.0176827	7.40351e-12	-0.091782	0.0183232	5.47003e-07
cg19442264	17	4168034	F	ANKFY1	TSS1500	-0.127938	0.0186782	7.40579e-12	-0.122058	0.0190582	1.50906e-10
cg04012592	2	58656064	R			0.119405	0.0174327	7.41387e-12	0.127074	0.0180004	1.67114e-12
cg23959976	19	41187143	R	NUMBL	Body	-0.129363	0.0188867	7.41469e-12	-0.133401	0.0193497	5.4168e-12
cg06732545	5	150002231	F	SYNPO	Body	-0.0873477	0.0127528	7.42068e-12	-0.0700394	0.0127452	3.8992e-08
cg09080120	6	33246105	F	B3GALT4	1stExon	-0.109566	0.0159969	7.42628e-12	-0.0776291	0.0147228	1.34412e-07
cg22190437	2	229045417	F	SPHKAP	Body	0.103521	0.0151143	7.42675e-12	0.0948872	0.0150705	3.04976e-10
cg08811227	16	24697469	R			0.101339	0.014796	7.43469e-12	0.0932751	0.0151443	7.31678e-10
cg20544216	10	128190000	F	C10orf90	Body	-0.115661	0.0168875	7.44065e-12	-0.0895663	0.0162981	3.89624e-08
cg22623133	7	27195960	F	HOXA7	1stExon	0.122832	0.0179346	7.44189e-12	0.113936	0.0176886	1.18535e-10
cg07573985	6	33386467	R	CUTA	TSS1500	-0.134033	0.0195702	7.44511e-12	-0.150178	0.0201172	8.32066e-14
cg27470827	7	82066996	R	CACNA2D1	Body	-0.112208	0.0163836	7.44551e-12	-0.0851087	0.0160655	1.17326e-07
cg13705284	3	58523313	F	ACOX2	TSS1500	-0.121844	0.0177914	7.46494e-12	-0.116107	0.018178	1.68946e-10
cg10610428	12	5884295	R	ANO2	Body	-0.0820386	0.0119798	7.48522e-12	-0.0754694	0.0115828	7.2382e-11
cg01761409	11	87908192	R	RAB38	Body	0.118676	0.01733	7.48771e-12	0.0909738	0.0179635	4.09744e-07
cg15032909	5	170726353	F	RANBP17	3'UTR	-0.0816479	0.0119229	7.49008e-12	-0.0591949	0.0110876	9.35512e-08
cg20716080	15	68522777	F	CLN6	TSS1500	-0.127341	0.0185954	7.49076e-12	-0.133042	0.0178905	1.03407e-13
cg00586420	2	177034761	R	HOXD3	Body	-0.114153	0.0166698	7.49564e-12	-0.125568	0.0165083	2.81865e-14
cg19595505	7	155596322	F	SHH	Body	0.116075	0.0169506	7.49744e-12	0.110603	0.0170041	7.79635e-11
cg19219423	10	52761022	R	PRKG1	Body	-0.121195	0.0176984	7.49996e-12	-0.110912	0.01762	3.0808e-10
cg14795968	2	211089815	F	ACADL	Body	0.114171	0.0166728	7.50348e-12	0.0881044	0.0167201	1.3689e-07
cg04472592	12	52585786	R	KRT80	TSS200	-0.0959615	0.0140149	7.53472e-12	-0.0701093	0.0136264	2.67342e-07
cg06811467	1	154299179	R	ATP8B2	TSS1500	-0.10376	0.0151544	7.54853e-12	-0.106107	0.0157111	1.44163e-11
cg09015566	4	53264	R	ZNF718	TSS200	0.117597	0.0171755	7.55096e-12	0.123313	0.0176988	3.23127e-12
cg27333426	6	28552582	F	SCAND3	Body	-0.108919	0.0159092	7.57721e-12	-0.0972431	0.0154108	2.78898e-10
cg07660671	8	10586967	F	SOX7	Body	0.114312	0.016697	7.57991e-12	0.0888113	0.0175326	4.07324e-07
cg23836621	2	226896225	F			0.104258	0.015229	7.59225e-12	0.0921006	0.0156776	4.23699e-09
cg19713429	1	19810690	F	CAPZB	Body	-0.126695	0.0185072	7.60922e-12	-0.142456	0.0186774	2.39887e-14
cg12448198	20	13201193	R	ISM1	TSS1500	0.112829	0.0164819	7.61281e-12	0.0834098	0.0164215	3.78816e-07
cg23205387	7	152623043	F			0.11232	0.0164089	7.64316e-12	0.116865	0.0168119	3.61853e-12
cg17091967	4	15940897	R	FGFBP1	TSS1500	-0.110156	0.0160929	7.64606e-12	-0.0997222	0.0155384	1.38258e-10
cg15126975	2	175208605	R			0.120636	0.0176241	7.65099e-12	0.0903185	0.0177672	3.70678e-07
cg19377250	7	100463206	F	SLC12A9	Body	-0.0859338	0.0125546	7.65887e-12	-0.0859286	0.0132268	8.21941e-11
cg10538440	21	38117682	F	SIM2	3'UTR	-0.0996393	0.0145572	7.66557e-12	-0.0798189	0.0149798	9.9062e-08
cg22104103	21	17565450	F	C21orf34	Body	-0.11591	0.0169344	7.66654e-12	-0.106063	0.0171136	5.73249e-10
cg20125424	19	53073242	R	ZNF701	TSS1500	0.102673	0.0150007	7.67208e-12	0.103569	0.0155584	2.79845e-11
cg16291657	7	25990013	R	MIR148A	TSS1500	0.0961456	0.0140473	7.67809e-12	0.0840346	0.0142533	3.72851e-09
cg12883980	13	50707586	R			0.100176	0.0146364	7.68443e-12	0.0787915	0.015186	2.12061e-07
cg14799457	18	19927125	F			0.0882619	0.0128966	7.71105e-12	0.079005	0.0136159	6.53606e-09
cg04189591	22	42309398	R			-0.121438	0.0177447	7.72271e-12	-0.106598	0.0179844	3.08046e-09
cg21610836	6	6547015	R	LOC285780	Body	0.103247	0.0150868	7.72531e-12	0.092038	0.0156572	4.14425e-09
cg03025830	8	21905599	F	FGF17	Body	0.115719	0.0169097	7.73742e-12	0.100876	0.0174035	6.77918e-09
cg11089595	8	85094437	F	RALYL	TSS1500	0.116476	0.0170208	7.74614e-12	0.10233	0.0177285	7.83184e-09
cg18383538	6	28557823	F			0.125385	0.0183237	7.7664e-12	0.10954	0.0190046	8.21958e-09
cg27006721	10	49760566	F	ARHGAP22	Body	-0.120316	0.0175831	7.77093e-12	-0.133513	0.0167103	1.35126e-15
cg02436098	19	4640159	R	TNFAIP8L1	1stExon	-0.120728	0.0176438	7.7828e-12	-0.159781	0.0178812	4.04582e-19
cg17118478	2	191543902	F	NAB1	Body	-0.0827411	0.0120923	7.78383e-12	-0.0621003	0.0113412	4.35885e-08
cg10543363	10	11784253	R	ECHDC3	TSS200	0.116398	0.0170113	7.78838e-12	0.0914389	0.0172318	1.11811e-07
cg07244354	10	131757801	R	EBF3	Body	0.119619	0.0174825	7.798e-12	0.0927315	0.0181025	3.01368e-07
cg17471939	1	3600879	R	TP73	Body	0.129836	0.0189758	7.79949e-12	0.124858	0.0195354	1.64387e-10
cg00556407	8	95369439	R			-0.125573	0.0183528	7.80083e-12	-0.110402	0.0187191	3.68311e-09
cg21316923	2	121983716	F	TFCP2L1	Body	-0.0787654	0.0115118	7.80229e-12	-0.0702979	0.0116962	1.85178e-09
cg27582013	1	17290228	F	CROCC	Body	-0.128175	0.018734	7.81852e-12	-0.101377	0.0196206	2.38077e-07
cg08923100	1	178063828	R	LOC100302401	TSS1500	0.109572	0.0160153	7.82523e-12	0.0958563	0.0162858	3.95906e-09
cg19044706	2	241829685	R	C2orf54	Body	-0.112335	0.0164195	7.8326e-12	-0.0860254	0.0168739	3.43018e-07
cg13923018	5	31855380	R	PDZD2	Body	0.104843	0.0153245	7.83701e-12	0.0861235	0.016258	1.17525e-07
cg17467879	3	9901365	R			-0.111762	0.016336	7.8398e-12	-0.0832216	0.0163218	3.41799e-07
cg09107932	16	84853583	F	CRISPLD2	TSS200	0.12077	0.0176545	7.87587e-12	0.0890971	0.0174031	3.06156e-07
cg14137279	6	150738947	F			-0.132533	0.0193743	7.88158e-12	-0.162009	0.0195037	9.85046e-17
cg00479885	X	134185269	F	FAM127B	3'UTR	-0.112435	0.0164362	7.88231e-12	-0.115824	0.01718	1.5647e-11
cg13745832	17	15405942	R	FAM18B2	3'UTR	-0.111067	0.0162365	7.88719e-12	-0.103507	0.0162622	1.95439e-10
cg09241332	3	147126638	F	ZIC1	TSS1500	0.12743	0.0186295	7.90874e-12	0.116141	0.0190073	9.94201e-10
cg09667650	11	56956373	R	LRRC55	3'UTR	-0.102429	0.0149747	7.91115e-12	-0.0860735	0.0147675	5.59049e-09
cg03390207	17	27948752	F	CORO6	TSS1500	-0.116427	0.0170222	7.93535e-12	-0.1656	0.0171386	4.35744e-22
cg08675717	20	58180241	R	PHACTR3	Body	0.119366	0.0174522	7.94158e-12	0.111539	0.0180441	6.35167e-10
cg02948476	14	95235026	R	GSC	Body	0.116602	0.0170481	7.94322e-12	0.0965265	0.0174344	3.08464e-08
cg10788371	11	76381040	F	LRRC32	5'UTR	-0.129459	0.0189279	7.94361e-12	-0.121112	0.0187093	9.58626e-11
cg19852211	5	140187240	F	PCDHA2	Body	0.123353	0.0180354	7.94706e-12	0.116388	0.0186963	4.80979e-10
cg22539420	2	200329680	F			0.115613	0.0169042	7.95962e-12	0.126939	0.0171407	1.30489e-13
cg10865119	6	170190112	R	C6orf122	Body	-0.129324	0.0189093	7.96475e-12	-0.159007	0.0194992	3.5054e-16
cg07339783	2	176952826	R			0.103545	0.0151401	7.96973e-12	0.0866568	0.0153555	1.66735e-08
cg00681321	4	104022149	F	BDH2	TSS1500	-0.117315	0.0171537	7.97176e-12	-0.111824	0.0172211	8.39051e-11
cg20063906	11	85929769	F			-0.129914	0.0189972	7.99742e-12	-0.127767	0.0195579	6.45797e-11
cg03370738	10	88126104	F	GRID1	1stExon	0.116629	0.0170546	7.99816e-12	0.0913476	0.0173025	1.2958e-07
cg14781374	10	101998405	R	CWF19L1	Body	-0.0842942	0.0123263	7.99989e-12	-0.080057	0.0119595	2.1716e-11
cg04130433	8	143805450	R			-0.0955998	0.0139811	8.0428e-12	-0.0882031	0.014288	6.6907e-10
cg14035553	1	21029443	R	KIF17	Body	-0.115789	0.0169338	8.04636e-12	-0.0989177	0.0174842	1.53559e-08
cg22971920	X	153199588	R	NAA10	Body	-0.0995211	0.014555	8.05285e-12	-0.0728593	0.0142727	3.31112e-07
cg07278153	16	87524192	R	ZCCHC14	Body	-0.115138	0.016839	8.05334e-12	-0.0890142	0.0170268	1.71466e-07
cg05153550	1	16321116	F			-0.133706	0.0195547	8.0568e-12	-0.160737	0.0191437	4.60595e-17
cg14335579	14	79745997	R	NRXN3	Body	0.101432	0.0148348	8.06312e-12	0.0997955	0.0150766	3.611e-11
cg06794038	17	72580515	F	C17orf77	TSS1500	-0.103084	0.0150783	8.11141e-12	-0.0769846	0.0150464	3.11281e-07
cg20253551	6	152129400	F	ESR1	Body	0.122219	0.0178775	8.11495e-12	0.0980262	0.0184044	1.00265e-07
cg03770290	19	34175247	R	CHST8	5'UTR	0.126272	0.0184703	8.11633e-12	0.131889	0.0188372	2.53265e-12
cg07643930	16	2060265	R	ZNF598	TSS1500	-0.114328	0.0167233	8.12029e-12	-0.148428	0.0171931	5.97582e-18
cg26545040	19	994110	R	WDR18	Body	-0.132214	0.0193404	8.13375e-12	-0.122947	0.0198629	6.02514e-10
cg06747907	1	16091100	R	FBLIM1	5'UTR	-0.130166	0.0190407	8.13385e-12	-0.126438	0.0195995	1.11024e-10
cg16118212	2	56151071	F	EFEMP1	TSS1500	0.0978983	0.014321	8.14327e-12	0.101335	0.0144664	2.47256e-12
cg16206813	5	3122162	F			0.124713	0.0182441	8.15448e-12	0.109861	0.0190979	8.7917e-09
cg06991495	22	38714466	R	CSNK1E	TSS1500	-0.0663561	0.00970747	8.16784e-12	-0.0980477	0.0104591	6.95648e-21
cg02011392	6	101847541	R	GRIK2	Body	0.119627	0.0175009	8.17417e-12	0.113067	0.0184607	9.08356e-10
cg20479870	15	99192677	F	IGF1R	TSS200	0.11553	0.0169018	8.18047e-12	0.1092	0.0171533	1.93846e-10
cg25329844	11	118015865	F	SCN4B	Body	-0.130898	0.0191504	8.18705e-12	-0.124207	0.0197602	3.26381e-10
cg02016195	9	132198822	R			-0.132886	0.0194417	8.19472e-12	-0.117664	0.0203283	7.11407e-09
cg09641151	X	153693918	R	PLXNA3	Body	-0.0674313	0.00986551	8.19734e-12	-0.058386	0.0104715	2.46524e-08
cg17131837	12	66251661	R	HMGA2	Body	-0.091137	0.0133339	8.20156e-12	-0.118518	0.0132078	2.87647e-19
cg03987660	4	190940460	F			0.121482	0.017774	8.21178e-12	0.103489	0.0183023	1.56369e-08
cg02986266	7	20833552	R			0.112166	0.0164113	8.21738e-12	0.10125	0.0167733	1.57572e-09
cg22895305	3	125076480	F	ZNF148	5'UTR	0.110068	0.0161053	8.24198e-12	0.114285	0.0164761	4.02134e-12
cg26393015	7	128809301	R			0.112106	0.0164035	8.24474e-12	0.0859329	0.0169425	3.93609e-07
cg00000714	19	54695678	F	TSEN34	Body	-0.103164	0.0150953	8.2487e-12	-0.131881	0.0159081	1.13055e-16
cg25041439	11	125753110	F	HYLS1	TSS1500	-0.117822	0.0172402	8.25088e-12	-0.0977387	0.017535	2.49058e-08
cg08832695	17	46676375	F	LOC404266	Body	-0.113549	0.0166154	8.26167e-12	-0.0872258	0.0173559	5.01558e-07
cg14797402	11	58673453	F			0.105716	0.0154696	8.26909e-12	0.0849557	0.0163665	2.09372e-07
cg21041594	7	65235699	R			0.120159	0.0175834	8.27764e-12	0.0867424	0.0176625	9.05663e-07
cg10546626	20	57424521	R	GNASAS	Body	-0.11251	0.0164641	8.27946e-12	-0.114906	0.0172793	2.93282e-11
cg14551002	17	31552	F	DOC2B	TSS200	0.122925	0.0179883	8.28183e-12	0.102989	0.0183192	1.88849e-08
cg12868312	12	5180449	R			-0.0999034	0.0146195	8.28267e-12	-0.0714004	0.0146082	1.02024e-06
cg20848988	7	36247779	R	EEPD1	Body	0.0845885	0.0123784	8.28281e-12	0.0732296	0.0129414	1.52634e-08
cg21550219	5	135394043	F	TGFBI	Body	-0.113354	0.0165878	8.28373e-12	-0.0860653	0.0160021	7.51661e-08
cg12297221	11	3663372	R	ART5	1stExon	0.117623	0.0172138	8.31142e-12	0.0965537	0.0177116	4.99606e-08
cg05218696	14	101402494	F	SNORD113-4	TSS1500	-0.101473	0.0148507	8.32199e-12	-0.0902033	0.0149403	1.56419e-09
cg15050051	7	1782000	F	ELFN1	5'UTR	-0.130428	0.0190895	8.34831e-12	-0.157181	0.0197489	1.73485e-15
cg03877332	4	6247830	F			0.120399	0.0176219	8.35248e-12	0.118371	0.0181601	7.11789e-11
cg09694722	11	2161318	F	INS-IGF2	Body	0.109417	0.0160148	8.35935e-12	0.110872	0.0162593	9.16711e-12
cg21359747	15	101420636	R	ALDH1A3	Body	0.121858	0.0178358	8.35969e-12	0.127593	0.0182577	2.7795e-12
cg12361262	17	36571637	R			-0.0782562	0.011454	8.36076e-12	-0.0737833	0.0120389	8.85676e-10
cg00818872	1	154540271	F	CHRNB2	1stExon	0.121254	0.0177475	8.36286e-12	0.141895	0.0181421	5.22687e-15
cg00328075	8	12989417	F	DLC1	Body	0.0947447	0.0138674	8.36321e-12	0.0722572	0.0147071	8.96561e-07
cg23931734	15	63673013	R	CA12	Body	-0.132593	0.0194076	8.37456e-12	-0.161993	0.0200303	6.09477e-16
cg01528052	6	30095728	R			0.121787	0.0178265	8.3844e-12	0.106425	0.0181109	4.19593e-09
cg13036855	3	53880717	F	CHDH	TSS1500	0.10911	0.0159713	8.39502e-12	0.115897	0.0167447	4.47276e-12
cg05291966	16	52742008	F			-0.113922	0.0166758	8.39936e-12	-0.138955	0.0161986	9.64011e-18
cg27045264	16	31441954	F			-0.113685	0.0166414	8.40524e-12	-0.0811056	0.0160185	4.12184e-07
cg04577212	1	32179862	R			-0.108642	0.0159033	8.4088e-12	-0.0845223	0.0162955	2.13888e-07
cg17253407	11	133917375	R			-0.111418	0.0163097	8.41061e-12	-0.0889814	0.0163465	5.22545e-08
cg27235955	3	154848194	F	MME	Body	-0.0872453	0.0127717	8.42432e-12	-0.0661944	0.0132696	6.08775e-07
cg01695023	22	21398740	F	P2RX6P	TSS1500	-0.11107	0.0162596	8.43076e-12	-0.116972	0.0163067	7.32313e-13
cg13974313	4	48129869	R	TXK	Body	-0.12583	0.0184207	8.43627e-12	-0.140403	0.0189141	1.14328e-13
cg05931265	11	122527736	F	UBASH3B	Body	0.0888167	0.0130022	8.43912e-12	0.0742537	0.0133459	2.64019e-08
cg22862319	1	3289994	R	PRDM16	Body	-0.100685	0.0147398	8.44252e-12	-0.0728168	0.0142215	3.05199e-07
cg06562283	11	78781557	R	ODZ4	5'UTR	-0.0891573	0.0130523	8.4445e-12	-0.0708302	0.0129606	4.62839e-08
cg22665696	10	131768755	R			0.115423	0.0168975	8.44614e-12	0.0997911	0.0170634	4.96708e-09
cg12950007	19	52900970	R	ZNF528	TSS200	0.125393	0.0183584	8.47549e-12	0.117189	0.018808	4.63977e-10
cg15123519	2	136567270	F	LCT	Body	-0.088072	0.0128946	8.48219e-12	-0.0706484	0.0133083	1.10466e-07
cg04982834	1	93258288	F	EVI5	TSS1500	-0.104422	0.0152887	8.49194e-12	-0.0813536	0.0165751	9.19299e-07
cg25928819	12	133484026	F			0.109957	0.0160994	8.49726e-12	0.0947496	0.0163631	7.01965e-09
cg22910295	19	10403862	R	ICAM5	Body	0.133662	0.0195706	8.50787e-12	0.139321	0.0200754	3.92402e-12
cg08821909	21	48091011	F			-0.112577	0.016484	8.52362e-12	-0.083906	0.0162973	2.62646e-07
cg16040993	19	53496440	R	ZNF702P	Body	0.110349	0.0161583	8.53485e-12	0.0902441	0.0170022	1.1097e-07
cg22644012	21	38353183	F	HLCS	5'UTR	0.113215	0.0165784	8.54711e-12	0.114397	0.0167353	8.16188e-12
cg15533075	4	172734843	F	GALNTL6	1stExon	0.106796	0.0156388	8.55685e-12	0.106651	0.0161659	4.18728e-11
cg15700587	7	147065665	R	MIR548I4	Body	-0.112446	0.0164665	8.56516e-12	-0.0918492	0.0158898	7.45321e-09
cg07164581	12	28123718	F	PTHLH	TSS1500	0.110846	0.0162324	8.57078e-12	0.0941817	0.0167038	1.71706e-08
cg06048102	13	51575027	R	GUCY1B2	Body	-0.0969548	0.0141982	8.57209e-12	-0.0743441	0.0141224	1.40738e-07
cg11554266	12	99288473	F	ANKS1B	Body	0.114296	0.0167377	8.57359e-12	0.0991925	0.0170081	5.47435e-09
cg05363616	1	119529219	R	TBX15	5'UTR	0.114593	0.0167813	8.57405e-12	0.10873	0.016692	7.32246e-11
cg04552555	11	1680823	R	HCCA2	Body	0.0887434	0.0129962	8.58616e-12	0.0879865	0.0134002	5.1666e-11
cg25989783	8	102699486	F	NCALD	3'UTR	-0.0934964	0.0136923	8.58644e-12	-0.0675183	0.0131793	3.00626e-07
cg27025079	4	26865310	F	STIM2	Body	-0.131539	0.0192638	8.59184e-12	-0.104692	0.0180089	6.1229e-09
cg05884870	15	100654807	F	ADAMTS17	Body	0.104551	0.0153119	8.60502e-12	0.0800028	0.0159501	5.28082e-07
cg09508016	20	21682854	F			0.107164	0.0156948	8.61088e-12	0.0979729	0.0162041	1.48326e-09
cg27420236	2	154334716	R	RPRM	3'UTR	0.114369	0.0167506	8.62641e-12	0.0953125	0.0166166	9.69448e-09
cg07039362	16	55908870	R	CES7	Body	-0.100452	0.0147124	8.62892e-12	-0.0761035	0.015163	5.19371e-07
cg07134608	19	49436579	F	DHDH	TSS1500	-0.129593	0.0189808	8.63534e-12	-0.147658	0.0194059	2.7636e-14
cg04610187	17	76360794	R			-0.100147	0.0146681	8.6396e-12	-0.085667	0.0157067	4.92046e-08
cg22287492	11	2161411	F	INS-IGF2	Body	0.118822	0.0174034	8.64056e-12	0.099256	0.0173575	1.07575e-08
cg17912370	3	157261106	R	C3orf55	TSS200	0.114513	0.0167734	8.66589e-12	0.102929	0.0172146	2.24285e-09
cg03997643	9	137030726	F	RNU6ATAC	TSS1500	-0.133035	0.0194867	8.67554e-12	-0.141409	0.0199784	1.46133e-12
cg20464804	22	33454491	F	SYN3	TSS200	0.107644	0.0157695	8.72928e-12	0.109287	0.0163394	2.25384e-11
cg19984262	4	175135406	R			0.122983	0.018017	8.73637e-12	0.126933	0.0190264	2.53321e-11
cg02900332	10	31892190	R			0.110146	0.0161368	8.74641e-12	0.0843922	0.0165627	3.48137e-07
cg02131853	4	39034637	F	TMEM156	TSS1500	-0.0631289	0.0092491	8.76706e-12	-0.0545585	0.00914984	2.47982e-09
cg24642065	12	130527030	F	LOC100190940	TSS200	0.116227	0.0170295	8.78804e-12	0.0865366	0.0175119	7.74891e-07
cg18657751	17	9834056	F	GAS7	Body	-0.116653	0.017092	8.79474e-12	-0.0880443	0.0166944	1.3356e-07
cg06623219	19	13207502	R	NFIX	3'UTR	0.113016	0.0165596	8.80469e-12	0.0828908	0.0168721	8.97484e-07
cg13163729	2	45169447	F	SIX3	1stExon	0.116917	0.0171319	8.82136e-12	0.102204	0.0175654	5.9385e-09
cg01945641	4	13550574	R	LOC285548	TSS1500	0.128644	0.0188511	8.84261e-12	0.133723	0.0192099	3.37542e-12
cg24008577	3	62353504	R			0.117059	0.0171541	8.85517e-12	0.102822	0.0178805	8.89843e-09
cg04608933	11	2554801	F	KCNQ1	Body	-0.0908785	0.0133181	8.873e-12	-0.0720168	0.0137831	1.74137e-07
cg22190361	2	174886880	R			-0.0850687	0.0124667	8.8748e-12	-0.0693444	0.0131144	1.23902e-07
cg24006126	1	155290813	R	RUSC1	5'UTR	0.106048	0.0155415	8.88282e-12	0.0928812	0.0158679	4.81658e-09
cg17029168	20	21494547	R	NKX2-2	5'UTR	0.114284	0.0167486	8.88629e-12	0.0860671	0.016491	1.79849e-07
cg15776355	12	7245890	R	C1R	TSS1500	-0.117614	0.017237	8.89329e-12	-0.131875	0.0174873	4.65697e-14
cg09064148	1	159269203	R	FCER1A	5'UTR	-0.130137	0.0190723	8.8966e-12	-0.125483	0.0193362	8.61009e-11
cg19459876	11	2292477	R	ASCL2	TSS1500	0.116507	0.0170748	8.89698e-12	0.0929273	0.0172597	7.28169e-08
cg25171685	15	63334355	R	TPM1	TSS1500	0.115392	0.0169119	8.91006e-12	0.0867109	0.017605	8.4202e-07
cg09037630	6	31528239	R			-0.0860213	0.0126074	8.91129e-12	-0.0917259	0.0128035	7.82942e-13
cg02001410	5	71403045	R	MAP1B	TSS200	0.110209	0.0161528	8.92251e-12	0.0875461	0.0165717	1.27182e-07
cg24446071	19	19281270	R	LOC729991-MEF2B	Body	0.124936	0.0183131	8.9628e-12	0.0955707	0.0189026	4.28255e-07
cg16866136	3	128568597	F			-0.108045	0.0158374	8.96822e-12	-0.0817658	0.0155545	1.4665e-07
cg14565781	1	45274513	F	BTBD19	1stExon	-0.109389	0.0160346	8.97307e-12	-0.117048	0.0160684	3.23162e-13
cg01173978	16	14097192	R			0.0976017	0.0143069	8.97919e-12	0.0814315	0.0147213	3.17439e-08
cg00988548	1	32321494	R			-0.105287	0.0154339	8.99136e-12	-0.103986	0.0151081	5.86918e-12
cg17956563	11	1332238	R	TOLLIP	TSS1500	0.108473	0.0159011	8.99655e-12	0.0966645	0.016444	4.14261e-09
cg17386185	3	52321266	F	GLYCTK	TSS1500	-0.091207	0.0133702	8.99796e-12	-0.0734183	0.0141363	2.06267e-07
cg04436469	10	134598496	R	NKX6-2	Body	0.124002	0.0181782	9.01342e-12	0.101661	0.0187158	5.57836e-08
cg11334771	11	71955337	F	PHOX2A	TSS200	0.113268	0.0166054	9.02966e-12	0.118593	0.0169725	2.80111e-12
cg00249511	11	627152	R	SCT	5'UTR	0.124151	0.0182009	9.03337e-12	0.119417	0.0185065	1.0985e-10
cg10810799	12	54348707	R	HOXC12	TSS200	0.118868	0.0174269	9.0435e-12	0.162422	0.0178331	8.39928e-20
cg08650639	10	121013116	F	GRK5	Body	-0.113221	0.0165994	9.05617e-12	-0.110126	0.0164723	2.30144e-11
cg27199827	20	18567975	F	DTD1	TSS1500	-0.129937	0.0190504	9.05754e-12	-0.132554	0.0192435	5.64834e-12
cg13421038	12	132380696	F	ULK1	Body	0.118156	0.017323	9.05793e-12	0.1112	0.017792	4.1048e-10
cg23351289	19	34849945	F			-0.131851	0.019331	9.05907e-12	-0.101869	0.019994	3.48799e-07
cg17587648	3	173115905	F	NLGN1	TSS1500	0.102832	0.0150766	9.06199e-12	0.0886438	0.0152216	5.76104e-09
cg16705138	14	94508740	F	OTUB2	Body	-0.124268	0.0182199	9.07589e-12	-0.105468	0.0189038	2.4164e-08
cg22778014	4	109811985	R	COL25A1	Body	-0.0982113	0.0143995	9.07589e-12	-0.0822706	0.0141213	5.67695e-09
cg11024522	11	1074749	R	MUC2	TSS200	-0.127748	0.0187311	9.09598e-12	-0.112889	0.019443	6.39272e-09
cg23712018	6	30039132	F	RNF39	Body	0.124413	0.0182424	9.10675e-12	0.107837	0.0192961	2.28981e-08
cg23045991	7	101943005	R	SH2B2	Body	-0.0875914	0.0128436	9.11291e-12	-0.102551	0.0135492	3.76713e-14
cg22585595	8	65489881	R	LOC401463	TSS200	0.103174	0.0151286	9.11485e-12	0.103024	0.0150818	8.4337e-12
cg04850479	13	113811569	R	PROZ	TSS1500	-0.107074	0.0157009	9.12963e-12	-0.0901615	0.0159431	1.55677e-08
cg21481275	13	100639669	F			0.126862	0.0186032	9.14656e-12	0.130779	0.0195616	2.30168e-11
cg12668309	3	53529387	F	CACNA1D	Body	0.118583	0.0173894	9.15198e-12	0.0990977	0.018061	4.09211e-08
cg07243988	12	122327438	F	PSMD9	Body	-0.130007	0.0190654	9.16613e-12	-0.127272	0.0194442	5.92952e-11
cg15759937	19	58400325	F	ZNF814	1stExon	0.120691	0.0176993	9.16971e-12	0.152169	0.0181116	4.39951e-17
cg25641145	8	101572366	R	ANKRD46	TSS1500	-0.104984	0.0153961	9.17708e-12	-0.0918734	0.0153374	2.09662e-09
cg16023943	10	27541331	R	LOC387646	TSS200	0.132685	0.0194586	9.18049e-12	0.122406	0.0202043	1.37496e-09
cg17810099	6	31870990	R	ZBTB12	TSS1500	-0.117649	0.0172538	9.18401e-12	-0.102389	0.0178174	9.10783e-09
cg23710492	11	46848442	F	CKAP5	5'UTR	0.119742	0.017561	9.18879e-12	0.096225	0.0178843	7.43193e-08
cg18732172	11	504301	F	RNH1	5'UTR	0.107641	0.0157869	9.20782e-12	0.0881638	0.0162243	5.50909e-08
cg24582007	6	155782958	R			-0.125182	0.0183599	9.21814e-12	-0.120279	0.0191862	3.63252e-10
cg10504066	15	101418967	R	ALDH1A3	TSS1500	0.124141	0.0182074	9.22068e-12	0.12572	0.0190811	4.43709e-11
cg02980604	17	34058433	R	RASL10B	TSS1500	-0.111456	0.0163474	9.23406e-12	-0.0983304	0.0172357	1.16318e-08
cg27652459	11	46709238	R	ARHGAP1	Body	0.0694339	0.0101844	9.2511e-12	0.104517	0.0107934	3.5451e-22
cg21714266	6	146350748	R	GRM1	Body	0.114713	0.0168261	9.25933e-12	0.128907	0.0169367	2.7177e-14
cg14135814	12	119419329	F	SRRM4	TSS200	0.115435	0.0169323	9.26818e-12	0.116239	0.0174987	3.07877e-11
cg00484940	X	85403143	F	DACH2	TSS1500	0.0591837	0.00868132	9.27272e-12	0.0498748	0.0088343	1.64615e-08
cg03750587	1	24239979	F	CNR2	TSS200	0.100165	0.0146943	9.32379e-12	0.0735093	0.014899	8.0627e-07
cg11999044	1	13522252	R	PRAMEF21	1stExon	-0.0995299	0.0146012	9.32508e-12	-0.0847033	0.0137972	8.29582e-10
cg02210147	16	20746306	F	THUMPD1	3'UTR	-0.105915	0.0155385	9.34153e-12	-0.101421	0.0160345	2.52969e-10
cg26740856	10	77163316	F	C10orf41	Body	0.0991343	0.0145438	9.34321e-12	0.0905497	0.0151039	2.03339e-09
cg07516196	6	30044002	R	RNF39	TSS1500	-0.112155	0.0164541	9.34543e-12	-0.124994	0.0172978	4.97509e-13
cg08491487	6	30039130	F	RNF39	Body	0.127214	0.0186636	9.35043e-12	0.1078	0.0194423	2.94638e-08
cg02923831	8	38386436	F	C8orf86	TSS1500	-0.131869	0.019347	9.36125e-12	-0.12821	0.0200546	1.62621e-10
cg09314708	11	132812991	F	OPCML	Body	0.109669	0.01609	9.36332e-12	0.083699	0.0163509	3.07299e-07
cg06221680	1	151689396	R	TNRC4	TSS200	0.119084	0.0174713	9.36493e-12	0.0893779	0.0178697	5.68419e-07
cg15282819	16	12997592	R	SHISA9	Body	0.115847	0.0169974	9.38842e-12	0.0975099	0.0170522	1.07577e-08
cg22033586	2	157292113	R	GPD2	1stExon	0.0808548	0.0118634	9.39638e-12	0.0720838	0.0123302	5.03235e-09
cg11409350	17	73126499	F	NT5C	3'UTR	-0.124295	0.0182374	9.40023e-12	-0.133047	0.0188054	1.49518e-12
cg10814856	2	75426800	F	TACR1	TSS200	0.121673	0.0178528	9.40389e-12	0.0923004	0.018337	4.81426e-07
cg14101494	5	53886	R			0.116862	0.0171471	9.41148e-12	0.100425	0.0173774	7.51283e-09
cg07568296	7	2059150	F	MAD1L1	Body	-0.0927101	0.0136038	9.42416e-12	-0.104294	0.0137422	3.21485e-14
cg06499647	2	106681983	R	C2orf40	TSS200	0.105027	0.0154111	9.42674e-12	0.0846808	0.0154481	4.21388e-08
cg01571916	11	44881716	F	TSPAN18	5'UTR	-0.118339	0.017365	9.44021e-12	-0.0899302	0.0162958	3.41664e-08
cg00338002	1	28198813	R	C1orf38	TSS1500	-0.123163	0.018073	9.44121e-12	-0.134262	0.0187957	9.11605e-13
cg15120333	5	50674729	R			0.117008	0.0171704	9.45635e-12	0.0912765	0.0173991	1.55402e-07
cg13656701	9	133790492	F	FIBCD1	Body	-0.123349	0.0181023	9.49269e-12	-0.101137	0.0186605	5.96453e-08
cg06224721	2	74612020	F	LOC100189589	TSS1500	-0.128702	0.018888	9.49568e-12	-0.136096	0.019368	2.11253e-12
cg07376029	4	72650992	R	GC	TSS1500	-0.0975832	0.0143212	9.49922e-12	-0.0917648	0.0140676	6.88483e-11
cg03905867	11	31821064	R	PAX6	Body	0.120597	0.0176992	9.51061e-12	0.0979916	0.0180477	5.64844e-08
cg02000328	16	15901917	F	MYH11	Body	-0.0951942	0.0139719	9.5401e-12	-0.0698005	0.0137886	4.1447e-07
cg11795222	14	101924858	R			0.118711	0.017424	9.55118e-12	0.0889101	0.0180515	8.42051e-07
cg20730198	2	160654866	R	CD302	TSS200	0.106167	0.0155833	9.56739e-12	0.108202	0.0160469	1.5533e-11
cg11760198	18	34854936	F	BRUNOL4	Body	0.111965	0.0164346	9.57495e-12	0.0904594	0.0168562	8.02703e-08
cg18483599	6	7272842	F			-0.0803345	0.0117923	9.59497e-12	-0.0616897	0.0117334	1.45933e-07
cg24930749	1	29804900	R			0.124217	0.0182348	9.61903e-12	0.0989975	0.0188828	1.58213e-07
cg16345559	2	213933386	F	IKZF2	Body	-0.110958	0.0162886	9.62635e-12	-0.0888182	0.0162023	4.20958e-08
cg00217080	2	4050767	R			-0.118437	0.0173866	9.6281e-12	-0.102555	0.0175462	5.06937e-09
cg16721359	8	98610787	R			0.0942648	0.0138381	9.62836e-12	0.0740496	0.0144844	3.18117e-07
cg22303045	6	100917022	F			0.116306	0.0170739	9.62885e-12	0.0961356	0.0180406	9.88325e-08
cg03433642	17	36102740	R	HNF1B	Body	0.115315	0.0169285	9.63259e-12	0.0929413	0.0174307	9.71156e-08
cg21519781	2	88849576	R			0.109592	0.0160883	9.63262e-12	0.0831174	0.0167546	7.0175e-07
cg15158376	18	712731	F	ENOSF1	TSS200	0.130524	0.0191614	9.63651e-12	0.102966	0.0195583	1.40535e-07
cg18313899	6	118228498	F	SLC35F1	TSS200	0.117817	0.0172971	9.66798e-12	0.107976	0.0169517	1.89442e-10
cg26718878	7	96647882	F			0.119881	0.0176008	9.68402e-12	0.171266	0.0175	1.28552e-22
cg24941373	5	16936500	F	MYO10	TSS200	0.126585	0.0185852	9.68549e-12	0.126943	0.0192003	3.80394e-11
cg21292008	6	48036676	F	C6orf138	TSS1500	0.113886	0.0167209	9.69242e-12	0.0852363	0.0167174	3.42055e-07
cg09902029	2	66803697	R			0.113454	0.0166575	9.69401e-12	0.095575	0.0164772	6.61357e-09
cg08680239	17	79077745	R	BAIAP2	Body	-0.116977	0.0171759	9.72575e-12	-0.0931115	0.0174688	9.81316e-08
cg13046524	20	48728642	R	UBE2V1	Body	-0.103764	0.0152363	9.73788e-12	-0.0877286	0.0155445	1.66443e-08
cg11019088	3	99462341	R	COL8A1	5'UTR	-0.119049	0.017481	9.74518e-12	-0.108826	0.0183055	2.7649e-09
cg08797606	5	87956769	F	LOC645323	Body	0.118894	0.0174582	9.74542e-12	0.093469	0.0181082	2.44717e-07
cg02099878	2	223176167	R			0.126074	0.018513	9.75985e-12	0.111221	0.0188439	3.586e-09
cg26870460	11	6947759	R	ZNF215	5'UTR	0.114982	0.0168843	9.76184e-12	0.0896836	0.0172358	1.95763e-07
cg13880228	5	35230343	F	PRLR	5'UTR	0.10916	0.01603	9.77993e-12	0.0993107	0.0163566	1.26633e-09
cg14792350	1	149983257	F	OTUD7B	TSS1500	-0.131674	0.0193363	9.7824e-12	-0.138329	0.019891	3.54196e-12
cg17151621	3	186330067	R	AHSG	TSS1500	-0.0971649	0.0142691	9.7978e-12	-0.0918494	0.0141135	7.62095e-11
cg09803262	7	96622608	R	DLX6AS	Body	0.124256	0.0182476	9.79807e-12	0.129856	0.0187117	3.92497e-12
cg17165759	1	229577027	R			-0.0815232	0.0119722	9.80366e-12	-0.0676969	0.0123457	4.17113e-08
cg01447748	1	51985259	F	EPS15	TSS1500	-0.126433	0.0185678	9.80952e-12	-0.116898	0.0178925	6.43075e-11
cg22685966	19	38183418	F	ZNF781	TSS1500	0.120789	0.0177399	9.83581e-12	0.104927	0.0180114	5.69162e-09
cg19815574	19	47152384	R	DACT3	Body	0.126275	0.0185457	9.8362e-12	0.108251	0.0183469	3.63011e-09
cg20087519	10	135379242	R	SYCE1	TSS200	0.126422	0.0185676	9.84535e-12	0.112834	0.0188569	2.18146e-09
cg23702610	15	100017287	R			0.0810301	0.0119011	9.85474e-12	0.076493	0.0120671	2.31308e-10
cg05728135	6	125420775	F			0.109096	0.0160236	9.86712e-12	0.0833239	0.0162603	2.98525e-07
cg22231902	2	119604901	F	EN1	1stExon	0.11051	0.0162321	9.8911e-12	0.0914891	0.0159978	1.07244e-08
cg06961354	1	48506255	R			-0.10725	0.015754	9.90801e-12	-0.0898255	0.0156845	1.02202e-08
cg14086122	12	123921793	F	RILPL2	TSS1500	-0.128557	0.018884	9.91531e-12	-0.1118	0.0189216	3.44982e-09
cg13593284	9	74761911	R			-0.10938	0.0160674	9.92577e-12	-0.0850155	0.0163202	1.89641e-07
cg24533913	22	30116489	R	CABP7	1stExon	0.120835	0.0177504	9.93385e-12	0.0943104	0.0185318	3.59739e-07
cg26155939	18	44337853	F	ST8SIA5	TSS1500	0.118184	0.0173613	9.94098e-12	0.0974436	0.017715	3.78414e-08
cg13391244	7	120629638	R	C7orf58	5'UTR	-0.085039	0.0124923	9.94287e-12	-0.0891639	0.0128552	4.03235e-12
cg11875624	X	138276972	F	FGF13	5'UTR	0.0569933	0.00837269	9.96216e-12	0.0485668	0.00840569	7.5662e-09
cg20430816	4	77228354	R	STBD1	Body	0.11024	0.016195	9.96454e-12	0.109335	0.0166291	4.86828e-11
cg09763644	1	207103660	R	PIGR	3'UTR	0.0876784	0.0128806	9.96513e-12	0.0730309	0.0134873	6.13528e-08
cg25556204	13	96705853	F	UGGT2	TSS200	0.118806	0.0174544	9.9902e-12	0.121305	0.0179205	1.29609e-11
cg21068269	12	85305219	R	SLC6A15	5'UTR	0.120312	0.017676	9.999e-12	0.0879709	0.0179152	9.08902e-07
cg11324999	2	36582398	R	CRIM1	TSS1500	0.0856927	0.0125898	1.0001e-11	0.0900214	0.0131778	8.41584e-12
cg06734985	11	26849501	F			-0.10676	0.0156858	1.00208e-11	-0.0831247	0.0151251	3.8889e-08
cg26698693	16	69168101	F	CIRH1A	Body	-0.0986731	0.0144978	1.00281e-11	-0.0720588	0.0142893	4.58647e-07
cg15562557	2	114164343	R	LOC440839	Body	-0.119164	0.0175091	1.00444e-11	-0.102646	0.0177982	8.05865e-09
cg01288372	2	209271383	R	PTH2R	TSS200	0.11632	0.0170915	1.00552e-11	0.105787	0.0175907	1.8122e-09
cg03084724	10	125853232	R			0.115359	0.0169509	1.00733e-11	0.0896129	0.0173218	2.29861e-07
cg18801691	18	49866335	F	DCC	TSS1500	0.11715	0.0172143	1.00771e-11	0.10321	0.0180128	1.00553e-08
cg10492953	4	55097420	R	PDGFRA	5'UTR	0.111549	0.0163917	1.00909e-11	0.104369	0.0163767	1.8535e-10
cg04886769	X	70435029	R	BCYRN1	Body	-0.108917	0.0160051	1.00938e-11	-0.113736	0.0161963	2.18144e-12
cg22078805	17	42432046	R	FAM171A2	Body	0.129156	0.0189792	1.00981e-11	0.129111	0.0196722	5.2686e-11
cg10966876	2	239755461	F	TWIST2	TSS1500	0.124939	0.0183598	1.01047e-11	0.0952173	0.018683	3.46021e-07
cg26472118	5	72676798	F			0.118366	0.0173955	1.01471e-11	0.112113	0.0181335	6.30393e-10
cg25305703	8	128378218	F			-0.124284	0.0182655	1.01545e-11	-0.112791	0.0185414	1.17801e-09
cg24987622	11	72288270	F	PDE2A	3'UTR	-0.0872156	0.0128178	1.01581e-11	-0.0751478	0.0124139	1.41727e-09
cg17121178	11	122850741	F	BSX	Body	0.119754	0.0176001	1.01624e-11	0.127485	0.018057	1.66314e-12
cg26854096	20	23728814	R	CST1	Body	-0.101525	0.0149211	1.01638e-11	-0.0857692	0.0143757	2.42776e-09
cg00516639	7	150949183	F	SMARCD3	Body	0.111255	0.0163515	1.01794e-11	0.0890243	0.0169557	1.51756e-07
cg12617928	16	231742	F			-0.130666	0.0192048	1.01884e-11	-0.145195	0.019838	2.49792e-13
cg22246636	20	61612500	F			0.103549	0.0152194	1.01949e-11	0.0831425	0.0158555	1.57323e-07
cg26871350	5	75919481	R	F2RL2	TSS1500	-0.11298	0.0166063	1.02124e-11	-0.1075	0.0171677	3.8069e-10
cg03849731	3	129326718	R	PLXND1	TSS1500	-0.114385	0.0168133	1.02295e-11	-0.100142	0.0177636	1.72546e-08
cg27430493	1	936091	R	HES4	TSS1500	0.121012	0.0177876	1.02351e-11	0.0900914	0.017661	3.37618e-07
cg23318812	12	66123127	F			0.117523	0.017275	1.02432e-11	0.107064	0.0176883	1.42322e-09
cg11509341	2	75787820	R	FAM176A	5'UTR	0.108253	0.0159129	1.02554e-11	0.0830028	0.0161563	2.78419e-07
cg24321467	19	7953431	F	LRRC8E	1stExon	0.110349	0.016221	1.02562e-11	0.0826459	0.0166675	7.10389e-07
cg07219542	1	110210770	R	GSTM2	1stExon	0.110003	0.0161704	1.02651e-11	0.0939737	0.0164341	1.07651e-08
cg18673377	19	58446898	R	ZNF418	TSS200	0.111248	0.0163535	1.02682e-11	0.103607	0.0166377	4.74796e-10
cg22917487	3	39322103	R	CX3CR1	Body	-0.0804671	0.0118288	1.02711e-11	-0.0639936	0.0127668	5.37301e-07
cg07097876	15	71409997	R			-0.106537	0.0156615	1.02811e-11	-0.113273	0.0153722	1.72283e-13
cg06854666	4	41363229	F	LIMCH1	Body	0.111736	0.0164258	1.02843e-11	0.120394	0.0164084	2.17877e-13
cg23986671	21	28339262	F	ADAMTS5	1stExon	0.107569	0.0158135	1.02934e-11	0.107504	0.0160425	2.06705e-11
cg18517266	19	5827811	R	NRTN	Body	0.124825	0.0183509	1.03094e-11	0.106842	0.0175501	1.1446e-09
cg24121424	7	156801929	R	MNX1	1stExon	0.112536	0.0165447	1.03227e-11	0.0829777	0.016621	5.96544e-07
cg14631053	20	23015899	R	SSTR4	TSS200	0.123958	0.0182249	1.03474e-11	0.147422	0.0177583	1.02757e-16
cg22900115	6	167703894	R	UNC93A	TSS1500	-0.128279	0.0188611	1.03711e-11	-0.163131	0.0194392	4.78692e-17
cg04102894	7	1000210	F			-0.12416	0.0182557	1.03776e-11	-0.105042	0.0187153	1.99274e-08
cg16140952	X	110039485	R	CHRDL1	TSS200	0.0462102	0.00679464	1.03914e-11	0.0498406	0.00690697	5.35452e-13
cg13960641	9	139968626	F			-0.129074	0.0189787	1.0392e-11	-0.114414	0.018485	6.03299e-10
cg06899551	6	76059773	F	FILIP1	Body	0.126322	0.0185745	1.04014e-11	0.118723	0.0186107	1.77918e-10
cg13998003	4	54341977	R	LNX1	Body	-0.118239	0.0173861	1.04049e-11	-0.0931303	0.0181518	2.88761e-07
cg23361764	11	78542948	R	ODZ4	Body	-0.0857553	0.0126097	1.04097e-11	-0.0814929	0.0122778	3.1927e-11
cg23562479	11	4469894	F	OR52K2	TSS1500	-0.110005	0.0161755	1.04103e-11	-0.118407	0.0168325	2.00074e-12
cg22091421	6	150359130	R			0.114582	0.0168487	1.04139e-11	0.0855802	0.017396	8.6746e-07
cg21526172	19	18980110	F	GDF1	Body	0.118226	0.0173848	1.04248e-11	0.0903234	0.0184417	9.69247e-07
cg03907575	12	50898411	F	DIP2B	TSS1500	-0.125304	0.0184263	1.04417e-11	-0.106029	0.0186721	1.35892e-08
cg02621130	6	166267729	R			0.119556	0.0175812	1.04453e-11	0.0899902	0.0181213	6.83471e-07
cg21566689	6	27534346	R			0.124024	0.0182387	1.04585e-11	0.0981971	0.0184491	1.02305e-07
cg12113316	8	37729089	R	RAB11FIP1	Body	0.0957449	0.0140804	1.04711e-11	0.0814365	0.0141362	8.37e-09
cg02623991	19	54926431	R	TTYH1	TSS1500	0.124804	0.0183539	1.04727e-11	0.121627	0.0189463	1.36672e-10
cg26880055	6	84563098	R	RIPPLY2	1stExon	0.113379	0.0166739	1.04764e-11	0.0921438	0.0171156	7.30014e-08
cg22219379	3	140541355	R			-0.130966	0.0192603	1.04787e-11	-0.154691	0.0194133	1.60849e-15
cg02071825	17	56833096	R	PPM1E	TSS200	0.130824	0.0192396	1.04813e-11	0.140543	0.0194344	4.77e-13
cg20336981	6	137816475	R	OLIG3	TSS1500	0.1195	0.0175749	1.05022e-11	0.135171	0.0181341	9.05627e-14
cg14858469	15	96874050	R	NR2F2	TSS200	0.117842	0.0173312	1.0505e-11	0.122369	0.017239	1.26203e-12
cg13500388	16	67062135	F	CBFB	TSS1500	-0.110624	0.0162704	1.05283e-11	-0.0942173	0.0168747	2.35938e-08
cg07694404	10	133572173	R			-0.095865	0.0141001	1.05445e-11	-0.0703574	0.014361	9.62348e-07
cg00337703	10	115938729	F	TDRD1	TSS1500	-0.105597	0.0155318	1.05552e-11	-0.115958	0.0155374	8.44515e-14
cg05879498	6	28554774	R	SCAND3	1stExon	0.114922	0.0169036	1.05599e-11	0.123044	0.0174202	1.62624e-12
cg05281206	17	32682770	F	CCL13	TSS1500	-0.0835832	0.0122942	1.05645e-11	-0.0608119	0.0120476	4.47331e-07
cg10006419	17	7323660	R	SPEM1	TSS200	-0.0987617	0.014527	1.05731e-11	-0.0849849	0.0143517	3.1885e-09
cg23676588	4	46392526	R	GABRA2	TSS1500	0.113126	0.0166404	1.05868e-11	0.130826	0.0174732	7.03268e-14
cg01260435	21	15077774	R			0.123768	0.0182063	1.06016e-11	0.130568	0.0186833	2.77869e-12
cg06207120	15	45996521	R			0.109134	0.0160537	1.06026e-11	0.0984974	0.0160349	8.11305e-10
cg01070854	6	7542456	R	DSP	Body	0.118908	0.0174916	1.06075e-11	0.114517	0.0177789	1.18542e-10
cg26987597	6	1391207	F	FOXF2	1stExon	0.117101	0.0172261	1.0616e-11	0.0949581	0.0172715	3.8419e-08
cg21413557	22	20255992	R	RTN4R	TSS200	0.119005	0.0175066	1.06276e-11	0.0968721	0.0177365	4.715e-08
cg07979752	11	107879401	F	CUL5	TSS200	-0.13251	0.0194933	1.06289e-11	-0.168404	0.0198814	2.44549e-17
cg25887789	12	41581414	F	PDZRN4	TSS1500	-0.130755	0.0192354	1.06344e-11	-0.115664	0.019422	2.5961e-09
cg00335735	2	222355484	F	EPHA4	Body	-0.132585	0.0195049	1.06438e-11	-0.129979	0.0197651	4.82712e-11
cg15602074	6	78173720	R	HTR1B	TSS1500	0.0882652	0.0129862	1.06917e-11	0.0707567	0.0131697	7.75747e-08
cg10714639	19	1075104	F	HMHA1	Body	-0.129737	0.0190877	1.06919e-11	-0.150448	0.0197614	2.67352e-14
cg26675289	7	149916700	F			0.118148	0.0173828	1.06932e-11	0.151023	0.0177711	1.9249e-17
cg03792162	4	572484	F			0.126236	0.0185729	1.06957e-11	0.111396	0.019085	5.32029e-09
cg08994045	11	2883912	R			0.120301	0.0177006	1.0723e-11	0.0937685	0.0182007	2.57842e-07
cg23165899	6	19837095	R	ID4	TSS1500	0.114152	0.0167968	1.07511e-11	0.112907	0.0172286	5.62102e-11
cg19789466	12	113344923	R	OAS1	1stExon	-0.125629	0.0184859	1.07633e-11	-0.134607	0.0190656	1.66267e-12
cg07742134	5	88179235	F	MEF2C	5'UTR	0.11035	0.0162379	1.07668e-11	0.0958241	0.0160999	2.65147e-09
cg16896847	8	144512042	R	MAFA	1stExon	0.125881	0.0185236	1.07761e-11	0.124367	0.0189516	5.29549e-11
cg23155089	6	44698962	F			-0.122397	0.0180109	1.07784e-11	-0.118265	0.0165181	8.08523e-13
cg14844989	11	31128820	F			-0.136128	0.0200318	1.07864e-11	-0.128441	0.0206174	4.67222e-10
cg14790000	5	127805611	F	FBN2	Body	-0.0946308	0.013926	1.0813e-11	-0.100845	0.0136753	1.65268e-13
cg26918987	5	179518013	F			-0.124435	0.0183122	1.08159e-11	-0.103815	0.0186542	2.61808e-08
cg12046758	17	59474922	R			0.120291	0.0177028	1.08272e-11	0.130819	0.0182007	6.59333e-13
cg23705989	10	73137561	F			-0.0984473	0.0144882	1.08331e-11	-0.109988	0.0154534	1.09988e-12
cg01903327	14	75531782	R	ACYP1	TSS1500	-0.117535	0.0172974	1.08337e-11	-0.0961732	0.0177295	5.81276e-08
cg20640499	6	101850881	R	GRIK2	Body	0.116967	0.0172151	1.08714e-11	0.111787	0.0177929	3.32816e-10
cg25996119	14	36990534	R	NKX2-1	TSS1500	0.118429	0.0174304	1.08772e-11	0.0940651	0.0176724	1.02226e-07
cg18704768	2	210288764	R	MAP2	TSS200	0.11548	0.0169965	1.08785e-11	0.110958	0.0178892	5.5579e-10
cg01268859	22	43117235	F	A4GALT	TSS1500	0.119736	0.0176229	1.08832e-11	0.0913812	0.0183433	6.30253e-07
cg11825603	1	23449368	R	LUZP1	5'UTR	-0.110025	0.0161942	1.08974e-11	-0.123551	0.0168025	1.93633e-13
cg24324483	X	152876286	F			-0.104135	0.0153274	1.09072e-11	-0.103533	0.016214	1.70906e-10
cg00049883	16	5554273	F			-0.102876	0.0151432	1.09383e-11	-0.0872954	0.0156978	2.68253e-08
cg04878701	15	95870054	F			0.11664	0.0171693	1.09412e-11	0.105917	0.0174781	1.36144e-09
cg17811446	X	6145096	F	NLGN4X	5'UTR	0.111883	0.0164695	1.09552e-11	0.117723	0.016713	1.87039e-12
cg00462168	15	79724794	R	KIAA1024	TSS200	0.120127	0.0176833	1.09618e-11	0.103214	0.0181275	1.24243e-08
cg21381594	12	114773533	R			0.117584	0.0173093	1.0974e-11	0.122451	0.0172336	1.19997e-12
cg19542707	10	26502142	F			0.123557	0.0181888	1.098e-11	0.0990319	0.0183924	7.26875e-08
cg03996539	4	159094517	F	FAM198B	TSS1500	-0.131987	0.0194298	1.09839e-11	-0.125379	0.019844	2.64615e-10
cg14780449	11	44578801	R			-0.0582563	0.00857613	1.09945e-11	-0.0654854	0.00929946	1.89702e-12
cg07805029	1	92953256	F	GFI1	TSS1500	-0.0735271	0.0108246	1.10119e-11	-0.0695721	0.0114396	1.18906e-09
cg16307705	11	3602025	F			0.115918	0.0170657	1.10243e-11	0.113704	0.0173309	5.35403e-11
cg26848718	11	32454975	R	WT1	Body	0.120764	0.0177793	1.10271e-11	0.112203	0.0178866	3.54092e-10
cg25771451	4	180037240	F			-0.117664	0.0173229	1.10286e-11	-0.0932193	0.0169522	3.82045e-08
cg25073563	2	40514511	F	SLC8A1	Body	-0.128426	0.0189081	1.10499e-11	-0.145804	0.0193001	4.20237e-14
cg17776267	12	63327235	R	PPM1H	Body	0.113015	0.0166393	1.10521e-11	0.082872	0.0167883	7.96221e-07
cg23310835	19	24154730	R			0.115111	0.0169478	1.10523e-11	0.129012	0.0169871	3.08542e-14
cg05954192	11	57056613	F			-0.12886	0.0189726	1.10675e-11	-0.115438	0.0196744	4.42706e-09
cg15493780	10	120355201	R	PRLHR	TSS200	0.118926	0.0175102	1.10736e-11	0.0922795	0.0175597	1.47878e-07
cg07355239	5	94620929	R	MCTP1	TSS1500	0.112658	0.0165874	1.10761e-11	0.0918138	0.0170624	7.40475e-08
cg12510535	7	51384579	R	COBL	TSS200	0.12301	0.0181125	1.11017e-11	0.136935	0.0185742	1.67648e-13
cg11210703	4	22693739	F	GBA3	TSS1500	-0.119216	0.0175541	1.11099e-11	-0.111278	0.0172134	1.01538e-10
cg03404572	18	61329252	R	SERPINB3	TSS200	-0.0882339	0.0129923	1.1118e-11	-0.0799163	0.0136785	5.1435e-09
cg22112435	1	46664449	F	POMGNT1	Body	-0.127485	0.0187722	1.11223e-11	-0.175421	0.0189608	2.20739e-20
cg25580581	10	3853668	R			-0.085068	0.0125264	1.11268e-11	-0.0915706	0.0120632	3.17736e-14
cg16179521	15	102009894	F	PCSK6	Body	-0.110201	0.0162274	1.11319e-11	-0.117991	0.0163755	5.79023e-13
cg16556397	16	31228515	R	TRIM72	Body	-0.112797	0.01661	1.11456e-11	-0.144043	0.0169353	1.80834e-17
cg18283321	7	50629542	R	DDC	5'UTR	-0.0935201	0.0137715	1.11476e-11	-0.0862205	0.0132784	8.39771e-11
cg25607920	1	42384365	F	HIVEP3	1stExon	-0.124063	0.0182693	1.11508e-11	-0.184074	0.0185799	3.87527e-23
cg08732466	1	2982592	F	FLJ42875	Body	-0.0955391	0.0140697	1.11803e-11	-0.081215	0.0138035	4.01335e-09
cg02140963	5	140746162	R	PCDHGA4	Body	0.128669	0.0189489	1.1191e-11	0.157384	0.0193322	3.91927e-16
cg13580477	9	124887005	R			-0.0842764	0.0124113	1.11914e-11	-0.0792432	0.0125574	2.78137e-10
cg09356916	4	23791473	R			-0.0962367	0.0141736	1.12252e-11	-0.0865158	0.0139519	5.61035e-10
cg27511824	1	205470209	F			-0.0912196	0.013435	1.12356e-11	-0.0686881	0.0126207	5.25421e-08
cg12808347	2	11622001	R			0.114261	0.0168287	1.12409e-11	0.122456	0.0175573	3.06624e-12
cg26897283	16	67427183	R	TPPP3	5'UTR	0.128943	0.0189912	1.12422e-11	0.103895	0.0194958	9.87132e-08
cg12131208	17	58499700	F	C17orf64	TSS200	-0.108412	0.0159677	1.12531e-11	-0.104687	0.0165323	2.41572e-10
cg11876705	19	38918253	R	RASGRP4	TSS1500	-0.089952	0.0132498	1.1296e-11	-0.0751853	0.0128037	4.30216e-09
cg01069451	20	3210387	F	SLC4A11	Body	-0.111461	0.0164197	1.13486e-11	-0.114051	0.0166767	7.97945e-12
cg10591322	2	133104982	F			0.0921943	0.0135816	1.13546e-11	0.0860061	0.0141765	1.30466e-09
cg11484413	11	127645018	F			-0.0835245	0.0123045	1.1359e-11	-0.0637092	0.0123091	2.26961e-07
cg14777244	19	49110198	R	SPACA4	1stExon	-0.132001	0.0194461	1.13679e-11	-0.107415	0.0198237	6.00943e-08
cg24197567	7	116346853	R	MET	Body	-0.102713	0.0151318	1.1376e-11	-0.0750226	0.0146865	3.25113e-07
cg14755852	8	23386014	F	SLC25A37	TSS1500	-0.129724	0.0191116	1.13915e-11	-0.169323	0.0191707	1.02492e-18
ch.20.378824F	20	17967508	F	C20orf72	Body	-0.106323	0.015664	1.1392e-11	-0.0895849	0.0164257	4.92665e-08
cg08639748	11	69519128	R	FGF19	TSS200	0.122488	0.0180466	1.14207e-11	0.101387	0.0181506	2.32539e-08
cg20224311	12	69978764	R	CCT2	TSS1500	-0.123573	0.0182069	1.14376e-11	-0.100403	0.0188839	1.05591e-07
cg25528646	X	151143302	R	GABRE	TSS200	0.0522872	0.0077041	1.14539e-11	0.0411685	0.00778508	1.23576e-07
cg24921140	3	156260776	R	SSR3	3'UTR	-0.127431	0.0187768	1.14766e-11	-0.121837	0.0182617	2.52864e-11
cg08425187	2	128173432	R			-0.0979575	0.0144339	1.14802e-11	-0.119127	0.0150456	2.41935e-15
cg16258657	3	29338542	F	RBMS3	Body	-0.0930851	0.013717	1.15197e-11	-0.0861379	0.0132788	8.7635e-11
cg17700835	6	27390890	F			0.125794	0.0185374	1.1532e-11	0.134306	0.0191606	2.3919e-12
cg05138957	14	101528123	R	MIR377	TSS1500	-0.103219	0.0152107	1.15337e-11	-0.0748616	0.01486	4.70941e-07
cg20778411	X	37003920	R			0.0610996	0.0090039	1.15361e-11	0.0441576	0.00903863	1.03204e-06
cg09061632	14	101923621	F			0.110941	0.0163491	1.15478e-11	0.106468	0.0172458	6.67687e-10
cg11525020	20	17674233	F	BANF2	TSS200	-0.0895414	0.0131957	1.1556e-11	-0.0755059	0.0130275	6.79591e-09
cg11396628	6	31095913	F	PSORS1C1	5'UTR	-0.13028	0.0191994	1.15583e-11	-0.168483	0.0190712	1.00607e-18
cg11084266	1	156187819	R	PMF1	Body	-0.116694	0.0171988	1.16073e-11	-0.0912332	0.0184653	7.78057e-07
cg07236127	1	201391627	R	TNNI1	TSS1500	-0.0975907	0.0143834	1.16135e-11	-0.0852181	0.0139703	1.06092e-09
cg05401364	3	112967129	F	BOC	5'UTR	-0.110774	0.0163269	1.16268e-11	-0.111755	0.0172006	8.1864e-11
cg16332936	22	19748910	F	TBX1	Body	0.113166	0.0166798	1.16417e-11	0.0873127	0.0172853	4.38864e-07
cg09666006	1	55462628	F			0.112768	0.0166213	1.16436e-11	0.104198	0.0168265	5.92273e-10
cg25570913	13	112759893	R			0.119993	0.0176869	1.16649e-11	0.0936295	0.0182875	3.05777e-07
cg21590497	19	23299649	F			0.116396	0.017157	1.16761e-11	0.114272	0.0176396	9.28678e-11
cg16556442	22	25816913	F			0.11284	0.0166332	1.16876e-11	0.0939291	0.0166873	1.81489e-08
cg12698626	17	32581466	F	CCL2	TSS1500	-0.11938	0.0175974	1.16924e-11	-0.114119	0.0172851	4.05278e-11
cg26536189	1	13840494	F			0.117388	0.0173041	1.1704e-11	0.119506	0.0172107	3.82019e-12
cg10603156	10	13732625	R	FRMD4A	Body	-0.0843384	0.0124324	1.17076e-11	-0.0648245	0.011832	4.28307e-08
cg03353654	10	80677715	R			-0.085261	0.0125686	1.17172e-11	-0.0686957	0.0121059	1.39042e-08
cg13274254	2	189157566	R	GULP1	5'UTR	0.104901	0.0154642	1.1732e-11	0.100586	0.0153806	6.16065e-11
cg27122213	14	57274763	F	OTX2	5'UTR	0.115784	0.0170686	1.17359e-11	0.094939	0.0178323	1.01509e-07
cg10499651	3	12465415	F	PPARG	Body	-0.118827	0.0175174	1.17375e-11	-0.0926371	0.0176226	1.46641e-07
cg13713066	7	129410657	F	MIR182	TSS1500	-0.0995068	0.0146696	1.17553e-11	-0.0842084	0.0145331	6.86271e-09
cg11825621	10	28034792	F	MKX	TSS200	0.118829	0.0175191	1.17858e-11	0.103402	0.018151	1.22093e-08
cg01088572	6	142622918	R	GPR126	TSS200	0.115164	0.0169791	1.17951e-11	0.0957839	0.01782	7.65501e-08
cg03142586	19	58220080	F	ZNF154	Body	0.125411	0.01849	1.17983e-11	0.166745	0.0187421	5.74857e-19
cg06218344	8	142394747	R			-0.108773	0.016037	1.17998e-11	-0.0940051	0.0153443	8.99007e-10
cg06529756	5	75380303	F	SV2C	5'UTR	0.11235	0.0165651	1.18273e-11	0.0861357	0.0167101	2.5402e-07
cg12506930	19	58220718	F	ZNF154	TSS200	0.129278	0.0190611	1.18286e-11	0.166341	0.0194786	1.34598e-17
cg20798152	5	71014900	R	CARTPT	TSS200	0.122376	0.0180445	1.18591e-11	0.0953694	0.0182872	1.83726e-07
cg19351603	19	45943663	R			-0.117503	0.0173263	1.18724e-11	-0.112412	0.0180951	5.22168e-10
cg17133388	3	122102727	F	FAM162A	TSS1500	-0.132005	0.0194656	1.18962e-11	-0.148707	0.0202319	1.98016e-13
cg16936370	12	56237925	F	MMP19	TSS1500	-0.121905	0.0179766	1.19097e-11	-0.118884	0.0183234	8.69401e-11
cg12191355	3	192635638	R	C3orf59	1stExon	0.115653	0.0170549	1.19173e-11	0.093334	0.0172422	6.19395e-08
cg12056977	12	71003625	R	PTPRB	TSS200	0.111801	0.0164869	1.19208e-11	0.135743	0.0167738	5.84282e-16
cg14308612	11	67161732	R	RAD9A	Body	-0.128686	0.0189773	1.19274e-11	-0.138235	0.019538	1.49217e-12
cg02909136	20	44941542	F			0.117303	0.0172985	1.19291e-11	0.0856579	0.0174475	9.13228e-07
cg18494399	11	35441558	R	SLC1A2	TSS1500	0.120295	0.0177402	1.19415e-11	0.101838	0.0185791	4.22101e-08
cg01805574	12	111284800	R	CCDC63	TSS200	0.114785	0.0169283	1.1961e-11	0.104446	0.0172066	1.27824e-09
cg02340053	13	36044886	R	NBEA	Body	0.114887	0.0169433	1.19615e-11	0.126753	0.0171093	1.27821e-13
cg27592868	17	36760898	R	SRCIN1	Body	0.112546	0.016598	1.19619e-11	0.107047	0.0169642	2.78749e-10
cg23534216	10	102821552	F	KAZALD1	1stExon	0.0764703	0.0112781	1.19807e-11	0.0641942	0.0120753	1.05972e-07
cg15818005	2	138845177	R			-0.107609	0.015871	1.19982e-11	-0.0990504	0.0161864	9.39471e-10
cg04479219	13	88326918	F	SLITRK5	5'UTR	0.106695	0.0157364	1.20065e-11	0.0870691	0.0161802	7.39886e-08
cg24655262	17	8092054	R	C17orf59	3'UTR	-0.125253	0.0184739	1.20183e-11	-0.162329	0.0178811	1.10306e-19
cg15111360	2	430929	R			0.0745882	0.0110013	1.20205e-11	0.0641751	0.0113814	1.71442e-08
cg01647795	15	44969244	F	PATL2	TSS200	-0.0877533	0.0129435	1.20387e-11	-0.0665435	0.0127527	1.80853e-07
cg14775114	7	93520036	R	TFPI2	1stExon	0.124019	0.0182928	1.20477e-11	0.0981769	0.0187457	1.62949e-07
cg12860686	5	2753876	R	C5orf38	Body	0.115733	0.0170709	1.20561e-11	0.114864	0.0175234	5.56817e-11
cg24545125	2	217724866	F	TNP1	TSS200	-0.10047	0.0148197	1.20571e-11	-0.0761601	0.0148394	2.86261e-07
cg05411171	15	44041928	F	PDIA3	Body	-0.0960985	0.014175	1.20633e-11	-0.0896049	0.013474	2.92688e-11
cg13782937	10	116418181	R	ABLIM1	Body	-0.0950124	0.014015	1.20733e-11	-0.0867949	0.0137684	2.90185e-10
cg15556781	22	25756688	R	LRP5L	5'UTR	-0.116887	0.0172424	1.20954e-11	-0.0854125	0.017365	8.71434e-07
cg00120274	10	44786545	R			-0.119246	0.0175911	1.21224e-11	-0.102196	0.0178135	9.6371e-09
cg03402630	22	26192806	F	MYO18B	Body	-0.0983051	0.0145025	1.2145e-11	-0.081435	0.014264	1.13543e-08
cg17560929	6	33161589	F	COL11A2	TSS1500	-0.116988	0.0172589	1.2151e-11	-0.109152	0.0183174	2.53912e-09
cg09523691	5	115178810	F	ATG12	TSS1500	-0.124471	0.018363	1.2153e-11	-0.168917	0.0182884	2.55088e-20
cg12203636	12	100967508	F	GAS2L3	5'UTR	0.122165	0.0180232	1.21661e-11	0.138404	0.0179024	1.067e-14
cg19679633	5	2752278	F	C5orf38	1stExon	0.114505	0.0168934	1.21758e-11	0.105801	0.0171016	6.14574e-10
cg26954101	14	77526296	F			-0.0926629	0.0136711	1.21858e-11	-0.0899994	0.0141435	1.97457e-10
cg23458356	14	104568798	R	ASPG	Body	-0.123616	0.018238	1.21915e-11	-0.0966038	0.0190774	4.11e-07
cg00533990	18	3255878	F	MYL12A	Body	-0.0623977	0.00920606	1.21942e-11	-0.0592193	0.00983385	1.72287e-09
cg02050028	7	43156037	R	HECW1	5'UTR	-0.0874728	0.0129057	1.21973e-11	-0.0713873	0.0129425	3.47327e-08
cg05265071	15	65032946	R	RBPMS2	3'UTR	-0.128522	0.0189624	1.22084e-11	-0.133686	0.0185441	5.63374e-13
cg15588215	3	27766045	F			0.0842079	0.012425	1.22429e-11	0.063488	0.0127936	6.95911e-07
cg04644773	5	179636283	R	RASGEF1C	TSS200	0.126636	0.0186861	1.22662e-11	0.0921109	0.0187454	8.9335e-07
cg25165199	13	49107693	F	RCBTB2	TSS1500	-0.109549	0.0161649	1.22714e-11	-0.0989831	0.0167677	3.56511e-09
cg08382072	6	10521309	F	GCNT2	TSS1500	-0.12331	0.0181958	1.2283e-11	-0.11636	0.0184077	2.59437e-10
cg08062812	1	91191232	R			0.111973	0.016523	1.22893e-11	0.089971	0.0172253	1.75866e-07
cg00088130	3	137482267	F	SOX14	TSS1500	0.125293	0.018489	1.23043e-11	0.12176	0.0186268	6.28351e-11
cg23966569	2	128433507	F	LIMS2	TSS1500	0.113281	0.0167175	1.23407e-11	0.14044	0.0173196	5.11586e-16
cg14675361	13	76334583	R	LMO7	TSS1500	-0.108731	0.0160462	1.23442e-11	-0.143354	0.0166215	6.43083e-18
cg14188856	9	134717506	F			-0.121573	0.0179417	1.23564e-11	-0.110246	0.0181643	1.28392e-09
cg10904867	11	119218027	F	MFRP	TSS1500	-0.121608	0.017947	1.23584e-11	-0.0940085	0.0178094	1.30172e-07
cg18395499	1	149194510	R			0.101271	0.0149457	1.23616e-11	0.108733	0.0156383	3.57511e-12
cg14836313	11	1975560	R	MRPL23	Body	-0.133496	0.0197018	1.23668e-11	-0.132154	0.020412	9.52401e-11
cg27079680	5	150326190	F	LOC134466	TSS200	0.116096	0.0171351	1.24119e-11	0.105973	0.0172445	7.97885e-10
cg24879939	1	3230647	F	PRDM16	Body	-0.130616	0.0192783	1.2416e-11	-0.155873	0.0196605	2.22311e-15
cg18477666	7	43210461	F	HECW1	5'UTR	-0.092328	0.0136275	1.24287e-11	-0.0729462	0.0137774	1.19249e-07
cg20868898	14	38678545	F	SSTR1	5'UTR	0.111092	0.016398	1.24652e-11	0.0895958	0.0164416	5.05623e-08
cg13983063	5	146258615	F	PPP2R2B	5'UTR	-0.124791	0.0184205	1.24775e-11	-0.0937548	0.0186934	5.29275e-07
cg09498572	13	112707805	R			0.114775	0.0169439	1.25391e-11	0.0954246	0.0172463	3.14702e-08
cg27631199	1	66376337	F	PDE4B	5'UTR	-0.101027	0.0149147	1.25546e-11	-0.0765985	0.0146148	1.59579e-07
cg24707573	7	101961796	F	SH2B2	Body	0.123756	0.0182706	1.2568e-11	0.0951757	0.0190238	5.64538e-07
cg15368455	5	37835958	R	GDNF	TSS1500	0.119318	0.0176154	1.25699e-11	0.096041	0.0178003	6.83456e-08
cg26131026	17	63590120	R			0.0873192	0.0128921	1.26087e-11	0.100219	0.0136106	1.79379e-13
cg25509871	19	40871557	F	PLD3	5'UTR	0.119856	0.0176967	1.26289e-11	0.0922554	0.0180576	3.23962e-07
cg17611674	10	8094431	R	FLJ45983	Body	0.110145	0.0162632	1.26457e-11	0.105473	0.0166403	2.32171e-10
cg13888509	15	74495603	F	STRA6	5'UTR	-0.123291	0.0182047	1.2659e-11	-0.149916	0.0183967	3.66737e-16
cg19861741	5	170742608	R			0.113889	0.0168166	1.26668e-11	0.100204	0.0168006	2.45644e-09
cg15169829	12	51236693	F	TMPRSS12	TSS200	0.115588	0.017068	1.26796e-11	0.124394	0.0176897	2.03579e-12
cg09644153	16	3345646	R			0.121858	0.017994	1.26871e-11	0.154181	0.018259	3.06279e-17
cg22140866	13	59686676	R			-0.130735	0.0193054	1.27072e-11	-0.179926	0.0196623	5.64963e-20
cg21500300	12	25102521	R	BCAT1	TSS1500	-0.104189	0.0153854	1.27073e-11	-0.0976341	0.015914	8.50939e-10
cg04401876	19	45445449	R	APOC4	TSS200	-0.103641	0.0153045	1.27091e-11	-0.0809142	0.0135157	2.14172e-09
cg01229452	17	7350282	R	CHRNB1	Body	0.126912	0.0187426	1.27608e-11	0.103159	0.0196236	1.46511e-07
cg25212131	5	140683670	F	SLC25A2	TSS200	0.126458	0.0186762	1.27834e-11	0.148373	0.0191213	8.52054e-15
cg13428477	3	122748086	F			-0.0960788	0.0141896	1.27847e-11	-0.096902	0.0144891	2.2639e-11
cg10522115	10	76859441	R	DUSP13	Body	-0.0921392	0.013608	1.27949e-11	-0.096444	0.0135062	9.28378e-13
cg16357969	4	3646912	F			-0.112296	0.0165855	1.28136e-11	-0.114947	0.0166299	4.77682e-12
cg16922884	3	14825290	R			-0.0897174	0.0132508	1.28153e-11	-0.0660516	0.0125608	1.45208e-07
cg01800926	1	9884565	R	CLSTN1	TSS200	0.107368	0.0158577	1.28179e-11	0.0814942	0.0154864	1.4226e-07
cg10007927	6	32095148	F	ATF6B	Body	-0.132387	0.0195531	1.28194e-11	-0.101035	0.0200818	4.87527e-07
cg00412534	2	218874888	F			0.102587	0.0151518	1.28253e-11	0.0773799	0.015308	4.30709e-07
cg15198068	22	19843949	F	GNB1L	TSS1500	-0.123994	0.0183141	1.28396e-11	-0.107599	0.0181544	3.08763e-09
cg14797899	7	69882555	R	AUTS2	Body	-0.0955157	0.0141078	1.28407e-11	-0.0685451	0.0139818	9.46564e-07
cg06369349	19	49503178	R	RUVBL2	Body	-0.121455	0.0179391	1.28436e-11	-0.145324	0.0181842	1.33026e-15
cg09863441	6	87647129	F	HTR1E	1stExon	0.104244	0.0153971	1.2845e-11	0.101981	0.0155303	5.1482e-11
cg03760518	1	3634903	R	TP73	Body	0.124709	0.0184203	1.28641e-11	0.108378	0.019048	1.27223e-08
cg23717441	3	117999270	R			-0.088437	0.0130628	1.28644e-11	-0.0726645	0.0128819	1.69253e-08
cg07029287	1	3143334	R	PRDM16	Body	-0.132563	0.0195811	1.2881e-11	-0.134108	0.0202653	3.65096e-11
cg18708504	6	33715942	F	IP6K3	TSS1500	-0.0986566	0.0145727	1.28818e-11	-0.0814342	0.0144014	1.56196e-08
cg24803719	17	45855879	R			0.12241	0.0180818	1.29005e-11	0.101455	0.0188573	7.44197e-08
cg20998435	6	33256377	F	PFDN6	TSS1500	-0.130148	0.019225	1.29027e-11	-0.103167	0.019649	1.5168e-07
cg07282889	15	89912141	F			0.119375	0.0176337	1.29042e-11	0.102988	0.0178393	7.7822e-09
cg15001547	19	14138994	F	RLN3	TSS200	-0.131459	0.0194192	1.2919e-11	-0.106929	0.0199082	7.82623e-08
cg16328023	7	36382071	R	KIAA0895	Body	-0.0925305	0.0136687	1.29202e-11	-0.111587	0.0145379	1.64659e-14
cg24174608	15	38856094	F	RASGRP1	Body	-0.105828	0.0156332	1.29308e-11	-0.133504	0.0163185	2.81256e-16
cg04154986	17	16734819	F	LOC400578	Body	-0.1065	0.0157328	1.2939e-11	-0.0795099	0.0156664	3.87117e-07
cg11881313	7	103969318	R	LHFPL3	1stExon	0.109618	0.0161942	1.29727e-11	0.0946833	0.0164373	8.39791e-09
cg09191173	11	108090159	R	NPAT	Body	-0.0977582	0.0144423	1.2979e-11	-0.118687	0.0145725	3.80651e-16
cg12150784	11	119613308	F			0.101422	0.0149847	1.30242e-11	0.0954246	0.0155471	8.36896e-10
cg22085702	11	14994222	F	CALCA	TSS1500	0.11639	0.0171975	1.30739e-11	0.0897014	0.0173175	2.22118e-07
cg04573706	1	22216432	F	HSPG2	Body	-0.0808037	0.0119398	1.30957e-11	-0.0695053	0.0120865	8.89018e-09
cg16129526	14	69968273	R	FLJ44817	Body	-0.103047	0.0152268	1.31063e-11	-0.0854151	0.0149511	1.11024e-08
cg07148697	6	31323253	R	HLA-B	Body	-0.0853889	0.0126177	1.31119e-11	-0.0798009	0.0126424	2.75198e-10
cg23291280	19	31847970	R			0.118317	0.0174837	1.31207e-11	0.0958736	0.0175572	4.74408e-08
cg16192707	6	99292347	F			0.111102	0.0164175	1.31214e-11	0.101244	0.0172537	4.41181e-09
cg02756106	12	45270707	R	NELL2	Body	0.126481	0.0186901	1.31219e-11	0.12995	0.0191895	1.2708e-11
cg19527617	5	140764748	R	PCDHGA4	Body	0.113977	0.0168429	1.31399e-11	0.117567	0.0172154	8.54076e-12
cg17529058	17	72886179	R	FADS6	Body	-0.0900624	0.0133092	1.31553e-11	-0.0809451	0.0127382	2.0908e-10
cg12158471	5	63802106	F	RGS7BP	TSS1500	0.109985	0.0162534	1.31611e-11	0.0866266	0.0169873	3.40552e-07
cg07908868	1	208290896	F	PLXNA2	Body	-0.104912	0.0155044	1.31846e-11	-0.0955108	0.0154328	6.06151e-10
cg26612727	17	38024636	F	ZPBP2	1stExon	0.10776	0.0159255	1.31934e-11	0.104839	0.0162789	1.19367e-10
cg14269807	14	22191888	F			-0.132167	0.0195326	1.31961e-11	-0.105083	0.0200742	1.65252e-07
cg25217842	17	76950852	R			-0.111737	0.0165133	1.31966e-11	-0.0832632	0.0167387	6.54871e-07
cg22227345	15	96952113	F			0.120097	0.0177491	1.32036e-11	0.118606	0.017678	1.95617e-11
cg07247419	20	21376484	F	NKX2-4	3'UTR	0.129045	0.0190727	1.32468e-11	0.126195	0.0194905	9.49878e-11
cg16709433	6	53832593	R			-0.0955815	0.0141269	1.32471e-11	-0.0875466	0.0140501	4.6335e-10
cg22030032	19	41312792	F	EGLN2	Body	-0.125258	0.0185138	1.32693e-11	-0.12967	0.0187544	4.70781e-12
cg24683414	1	92952581	F	GFI1	TSS1500	0.110572	0.0163434	1.3279e-11	0.113974	0.0168328	1.27959e-11
cg23105827	1	16539119	R	ARHGEF19	TSS200	-0.132072	0.0195219	1.33011e-11	-0.121585	0.0198851	9.69268e-10
cg07964219	21	46847898	R	COL18A1	Body	-0.10602	0.0156713	1.33089e-11	-0.083079	0.0158804	1.68094e-07
cg00367424	11	1673835	R	HCCA2	Body	-0.104896	0.0155053	1.33122e-11	-0.0765006	0.0155129	8.16301e-07
cg05928649	18	70211774	F	CBLN2	TSS200	0.10736	0.0158696	1.33191e-11	0.0810264	0.0165258	9.43672e-07
cg18463876	7	75906035	R	SRRM3	Body	-0.0845288	0.0124949	1.33264e-11	-0.0665058	0.0123513	7.26468e-08
cg02570298	13	53618826	F	OLFM4	Body	-0.0787164	0.0116359	1.33339e-11	-0.0675909	0.0117087	7.80089e-09
cg18532076	6	54711417	R	FAM83B	TSS200	0.106018	0.0156724	1.33647e-11	0.0875108	0.0160854	5.31602e-08
cg20457275	6	1394071	R	FOXF2	Body	0.115044	0.0170068	1.33664e-11	0.0855457	0.0169522	4.50499e-07
cg00593111	16	88958311	F	CBFA2T3	Body	-0.117072	0.0173072	1.33922e-11	-0.100953	0.0175801	9.32996e-09
cg03732545	1	205012130	F	CNTN2	TSS1500	0.11635	0.0172007	1.34e-11	0.0951178	0.0178746	1.02975e-07
cg04664179	19	40913800	F	PRX	Body	-0.119554	0.0176744	1.34034e-11	-0.0962271	0.0172728	2.53273e-08
cg02909793	20	56324509	F			0.0698583	0.0103277	1.34104e-11	0.0687225	0.0109785	3.85591e-10
cg16583552	5	140553150	R	PCDHB7	1stExon	0.126942	0.0187669	1.34105e-11	0.124934	0.0195258	1.57028e-10
cg06778639	16	71460225	F			0.118783	0.017561	1.34218e-11	0.0949946	0.0171795	3.2107e-08
cg11983942	11	132946934	F	OPCML	Body	-0.0955643	0.0141285	1.34303e-11	-0.0918707	0.0137284	2.20109e-11
cg15980797	6	137813648	R	OLIG3	1stExon	0.109487	0.0161882	1.34826e-11	0.0942969	0.0170098	2.96184e-08
cg21402071	15	78933902	F	CHRNB4	TSS1500	0.115663	0.0171016	1.34892e-11	0.091676	0.0177309	2.33573e-07
cg02393845	1	197887438	R	LHX9	Body	0.118323	0.0174949	1.34922e-11	0.103991	0.0177218	4.41149e-09
cg09302922	2	430886	F			0.102472	0.0151513	1.34941e-11	0.108416	0.0159666	1.11981e-11
cg04880253	1	116219479	F	VANGL1	Body	-0.117891	0.0174311	1.34944e-11	-0.121315	0.0176044	5.53436e-12
cg02216780	13	46497736	R			-0.0998763	0.0147678	1.35049e-11	-0.116173	0.0144191	7.82599e-16
cg25074071	8	23261622	R	LOXL2	5'UTR	0.102961	0.0152245	1.35296e-11	0.0816416	0.015882	2.73988e-07
cg04111435	11	63448455	F	RTN3	TSS1500	-0.0910391	0.0134618	1.35385e-11	-0.0873492	0.0136446	1.53602e-10
cg06912252	9	104248926	F	C9orf125	5'UTR	0.113993	0.0168566	1.35628e-11	0.109327	0.0172617	2.39622e-10
cg20773651	19	12203029	R	ZNF788	TSS200	0.10865	0.0160667	1.35692e-11	0.0894468	0.0162816	3.93547e-08
cg16689232	20	61813301	F			-0.13116	0.0193954	1.35699e-11	-0.14036	0.0199235	1.85528e-12
cg19118558	20	13201353	F	ISM1	TSS1500	0.125402	0.018544	1.35716e-11	0.107676	0.0189409	1.30921e-08
cg06234378	17	78170176	F	CARD14	Body	-0.128945	0.0190679	1.35719e-11	-0.116398	0.0194436	2.14491e-09
cg07580975	1	200843333	R			0.095771	0.0141628	1.35963e-11	0.083882	0.0145885	8.93049e-09
cg00605982	3	10857688	R	SLC6A11	TSS1500	0.119704	0.0177024	1.36068e-11	0.110217	0.0181206	1.18379e-09
cg16475721	7	31232678	R			0.106454	0.015743	1.36132e-11	0.0911658	0.016195	1.81e-08
cg11314471	6	28979273	F			0.107092	0.0158375	1.36183e-11	0.0906818	0.0155901	6.00535e-09
cg05165087	5	127090297	R			-0.102529	0.0151633	1.3644e-11	-0.0895907	0.014951	2.06892e-09
cg13369325	6	5994956	F			0.111554	0.0164996	1.37033e-11	0.0851525	0.0172822	8.34273e-07
cg20157525	1	6304217	R	HES3	TSS200	0.112106	0.0165814	1.37099e-11	0.111484	0.0172619	1.05845e-10
cg11832395	5	178057845	F			-0.113336	0.0167638	1.373e-11	-0.0918488	0.0161571	1.31027e-08
cg04303382	17	77766421	R			0.115306	0.0170555	1.37386e-11	0.124117	0.0174748	1.22387e-12
cg24724664	2	172945383	F	MAP1D	3'UTR	0.112169	0.0165916	1.37409e-11	0.123265	0.0169948	4.07239e-13
cg21197678	9	86153558	R	FRMD3	TSS1500	0.107188	0.0158552	1.37623e-11	0.0868744	0.0163171	1.01438e-07
cg21605283	17	30615925	F	RHBDL3	Body	0.0537536	0.00795129	1.37648e-11	0.0486871	0.00939866	2.21636e-07
cg19395074	3	77087832	R	ROBO2	TSS1500	0.0991923	0.014673	1.37808e-11	0.101473	0.0151001	1.81696e-11
cg19761304	19	18980103	F	GDF1	Body	0.124231	0.018377	1.37867e-11	0.0948373	0.0193829	9.93974e-07
cg12414301	5	137224213	R	PKD2L2	TSS1500	-0.123198	0.0182245	1.37973e-11	-0.12723	0.0189457	1.87392e-11
cg22777062	21	38353114	F	HLCS	5'UTR	0.112214	0.016601	1.38471e-11	0.11644	0.0167328	3.43252e-12
cg27584546	10	98657118	F	LCOR	5'UTR	-0.0978061	0.0144697	1.38602e-11	-0.0694951	0.0134754	2.50714e-07
cg08748671	12	119616616	F	HSPB8	5'UTR	0.112651	0.0166663	1.38729e-11	0.0908328	0.0169857	8.91278e-08
cg25733708	19	54393220	F	PRKCG	Body	0.117599	0.0173987	1.389e-11	0.0898971	0.0175105	2.8379e-07
cg06179765	7	23287352	F	GPNMB	Body	0.111387	0.0164801	1.3904e-11	0.10576	0.0172035	7.86877e-10
cg24053748	10	128995192	F	FAM196A	TSS1500	0.122692	0.0181531	1.39203e-11	0.101152	0.0186831	6.15965e-08
cg11149409	10	96162133	R	TBC1D12	TSS200	0.110953	0.0164165	1.3933e-11	0.0858269	0.0168245	3.37325e-07
cg03312366	2	45179416	F			0.10742	0.0158941	1.3943e-11	0.0806308	0.0161189	5.66606e-07
cg21599100	11	2920437	R	SLC22A18AS	Body	-0.119992	0.0177545	1.39521e-11	-0.0961644	0.0184461	1.85545e-07
cg25238382	17	72981310	F			-0.0875719	0.0129575	1.39554e-11	-0.0639832	0.0128565	6.4674e-07
cg21555798	7	6655727	F	ZNF853	5'UTR	0.121041	0.0179101	1.39651e-11	0.111326	0.0183036	1.18539e-09
cg08332074	16	51189941	R			0.114786	0.0169846	1.39669e-11	0.091117	0.0179596	3.90691e-07
cg22848646	1	203171499	F			-0.0673883	0.00997128	1.39671e-11	-0.0577048	0.0103675	2.60716e-08
cg00424785	10	126731988	R	CTBP2	5'UTR	-0.0976286	0.0144462	1.39831e-11	-0.0728539	0.0147208	7.45744e-07
cg00944580	1	58333307	R	DAB1	5'UTR	-0.0953404	0.0141076	1.39846e-11	-0.0767192	0.014014	4.38823e-08
cg25532099	5	127874466	R	FBN2	TSS1500	0.114312	0.0169157	1.40158e-11	0.120054	0.0174639	6.22494e-12
cg22131691	7	32110988	F	PDE1C	1stExon	0.106619	0.0157775	1.40256e-11	0.0995285	0.0162998	1.02076e-09
cg05656770	9	139838089	F	FBXW5	Body	-0.129152	0.0191126	1.40481e-11	-0.116282	0.0192015	1.39659e-09
cg18337324	4	75858510	F	PARM1	1stExon	0.110129	0.0162976	1.4051e-11	0.124118	0.016592	7.39855e-14
cg12841273	11	79151188	R	ODZ4	5'UTR	0.121855	0.0180332	1.40597e-11	0.123634	0.0185629	2.7335e-11
cg21227848	8	11559796	R			0.113245	0.0167596	1.40827e-11	0.0959367	0.0175634	4.69969e-08
cg12562132	11	120386165	F			-0.105251	0.0155774	1.41206e-11	-0.095382	0.014522	5.09579e-11
cg22827250	5	134363823	R	PITX1	3'UTR	0.11853	0.0175431	1.41368e-11	0.093434	0.0187796	6.51484e-07
cg13662121	6	36644997	R	CDKN1A	TSS1500	-0.130685	0.0193422	1.41395e-11	-0.109275	0.0197039	2.92549e-08
cg13911697	11	15911614	R			-0.101389	0.0150066	1.41538e-11	-0.0735815	0.0142572	2.45644e-07
cg20992439	15	91429916	F	FES	Body	-0.0942938	0.013957	1.41822e-11	-0.0980456	0.0132926	1.63174e-13
cg20002901	2	238777656	F	RAMP1	Body	-0.127126	0.018817	1.41912e-11	-0.114572	0.0193471	3.1825e-09
cg12358000	20	25566178	F	NINL	TSS200	0.130043	0.0192487	1.4194e-11	0.102436	0.0199632	2.87807e-07
cg04550823	1	87617916	F	LOC339524	Body	0.0927706	0.0137319	1.42024e-11	0.0856984	0.0137004	3.9712e-10
cg27456468	2	200334001	F	FLJ32063	Body	0.106664	0.0157886	1.42096e-11	0.121139	0.0162374	8.61746e-14
cg23370883	7	44180604	R	MYL7	Body	-0.100897	0.014935	1.42117e-11	-0.0805433	0.0148853	6.26989e-08
cg25460031	19	46843271	R	HIF3A	3'UTR	-0.114779	0.01699	1.42154e-11	-0.117338	0.0167405	2.39634e-12
cg22867063	11	7041549	R	ZNF214	5'UTR	0.104832	0.0155199	1.43177e-11	0.0791792	0.0156467	4.18309e-07
cg07865607	19	3136076	F	GNA15	TSS200	0.115726	0.0171329	1.4322e-11	0.114735	0.0176855	8.72418e-11
cg07129523	5	140501403	R	PCDHB4	TSS200	0.118991	0.0176164	1.43264e-11	0.131814	0.0181653	3.97708e-13
cg11778714	10	79605162	F	DLG5	Body	-0.121521	0.0179913	1.43356e-11	-0.119812	0.0180029	2.83086e-11
cg24668089	3	19189751	F	KCNH8	TSS1500	0.116118	0.0171913	1.43356e-11	0.12751	0.0176228	4.6376e-13
cg06701529	11	32008841	R			0.116362	0.0172275	1.43407e-11	0.127951	0.0168987	3.68386e-14
cg18016565	1	150552671	F	MCL1	TSS1500	-0.109531	0.0162167	1.43612e-11	-0.115998	0.0165342	2.28887e-12
cg04526104	2	217839249	R			-0.0858978	0.0127185	1.44064e-11	-0.0624794	0.0124268	4.96166e-07
cg19170021	17	79077169	R	BAIAP2	Body	-0.106701	0.0157987	1.4408e-11	-0.0861134	0.0157938	4.9708e-08
cg00231728	4	113442709	F			0.108018	0.0159942	1.44239e-11	0.126588	0.0163914	1.13797e-14
cg00847453	6	110720501	F	DDO	Body	-0.11911	0.0176376	1.44607e-11	-0.117385	0.018423	1.87027e-10
cg24686918	1	221613658	F			-0.0823169	0.0121893	1.44608e-11	-0.0858002	0.0125893	9.40447e-12
cg05448721	7	100608971	F			0.121678	0.018018	1.44705e-11	0.138942	0.018174	2.08741e-14
cg21852342	4	9533948	F			0.117323	0.0173733	1.44726e-11	0.100414	0.0177766	1.61708e-08
cg04457572	10	73303234	R	CDH23	Body	-0.109507	0.0162162	1.44874e-11	-0.116883	0.016418	1.08564e-12
cg11592640	15	78637901	F	CRABP1	Body	-0.0936617	0.0138698	1.44908e-11	-0.0830009	0.0138254	1.93078e-09
cg00498401	17	74024829	R	EVPL	TSS1500	-0.075079	0.0111183	1.45109e-11	-0.0608628	0.0116153	1.60693e-07
cg13907049	19	1753623	R	ONECUT3	TSS200	0.12623	0.0186935	1.45209e-11	0.0984093	0.0188865	1.88279e-07
cg12690246	12	50356869	R	AQP5	Body	-0.122613	0.018158	1.45278e-11	-0.152367	0.0182565	7.06681e-17
cg15110243	11	78501744	F	ODZ4	Body	-0.0822831	0.0121855	1.45302e-11	-0.0676549	0.01203	1.86762e-08
cg03821689	11	117748187	R	FXYD6	TSS1500	-0.119329	0.0176718	1.45302e-11	-0.10719	0.0182914	4.62474e-09
cg19246600	17	79878651	F	MAFG	3'UTR	-0.120832	0.0178947	1.4544e-11	-0.0941182	0.0182425	2.47907e-07
cg09470274	6	28584057	R			0.120887	0.0179033	1.45611e-11	0.0997648	0.0186195	8.41045e-08
cg18787548	12	54388411	F			0.115975	0.017176	1.45685e-11	0.109079	0.018023	1.42861e-09
cg15355015	7	101943990	R	SH2B2	Body	0.132346	0.0196013	1.45886e-11	0.113877	0.0199167	1.07995e-08
cg17711754	1	112521200	F	KCND3	Body	-0.103884	0.0153859	1.45894e-11	-0.088135	0.0151855	6.47891e-09
cg01049141	13	29105493	F			0.100036	0.0148167	1.46225e-11	0.101486	0.0151401	2.04013e-11
cg07906632	3	147074073	R			0.120067	0.0177843	1.46546e-11	0.134616	0.0182594	1.67563e-13
cg20450198	6	40673764	R			-0.0934264	0.0138385	1.46644e-11	-0.0708135	0.0135651	1.78666e-07
cg25188395	7	27204052	F	HOXA9	Body	0.0973944	0.0144266	1.46822e-11	0.0806668	0.0151011	9.20355e-08
cg06897661	16	50322074	F	ADCY7	5'UTR	0.0990475	0.0146717	1.46924e-11	0.121077	0.0151988	1.63606e-15
cg26191447	2	191656418	R			-0.129473	0.0191793	1.47168e-11	-0.154999	0.0194568	1.63467e-15
cg15197657	5	176916434	R	PDLIM7	Body	-0.106882	0.0158333	1.47373e-11	-0.106737	0.01625	5.08432e-11
cg07531182	16	17299114	F	XYLT1	Body	-0.0901528	0.0133552	1.47449e-11	-0.0698501	0.014056	6.71593e-07
cg04573935	17	63133668	R	RGS9	1stExon	-0.112844	0.0167168	1.4751e-11	-0.130445	0.0171461	2.78694e-14
cg22122174	6	44187055	F	SLC29A1	TSS200	0.116244	0.0172205	1.47531e-11	0.087279	0.0175818	6.89924e-07
cg14747563	5	134871962	R	NEUROG1	TSS1500	0.12395	0.0183629	1.47832e-11	0.126148	0.0182596	4.89519e-12
cg14558529	6	27648341	R			0.111022	0.0164478	1.47862e-11	0.0935475	0.0170742	4.2799e-08
cg25621286	5	195609	F			-0.102454	0.0151786	1.47925e-11	-0.0823908	0.0147085	2.1239e-08
cg22952787	13	77567402	F	CLN5	Body	-0.118284	0.0175255	1.48611e-11	-0.116582	0.0174257	2.22806e-11
cg07891531	16	3221328	F			0.125795	0.0186386	1.48687e-11	0.0987357	0.0194578	3.88804e-07
cg05641913	12	57410518	F	TAC3	TSS200	-0.119752	0.0177435	1.48796e-11	-0.107598	0.0182319	3.59976e-09
cg27072683	10	102289885	R	NDUFB8	TSS1500	-0.13057	0.0193468	1.48924e-11	-0.0986452	0.0196427	5.11459e-07
cg25228126	17	42635310	R	FZD2	1stExon	0.106496	0.01578	1.49113e-11	0.0965778	0.0162203	2.61483e-09
cg02412803	16	1099138	F			-0.124414	0.0184351	1.49138e-11	-0.118613	0.018877	3.31094e-10
cg25536171	13	108535144	F			-0.103861	0.0153902	1.49354e-11	-0.103614	0.014888	3.41269e-12
cg02707264	3	39851931	R	MYRIP	5'UTR	0.112718	0.0167026	1.49383e-11	0.0892307	0.0172296	2.23184e-07
cg19866811	20	61713117	R			-0.116522	0.0172668	1.49557e-11	-0.113909	0.0173875	5.70692e-11
cg26437845	1	11779326	F	C1orf187	Body	-0.126065	0.0186814	1.4973e-11	-0.133249	0.019015	2.42491e-12
cg22341471	12	123451323	F	ABCB9	5'UTR	-0.119092	0.0176485	1.49879e-11	-0.095363	0.0176107	6.12638e-08
cg15624716	11	58828174	R			-0.111027	0.0164535	1.50003e-11	-0.0958145	0.0173284	3.21428e-08
cg15820062	8	23584404	R			0.113378	0.0168021	1.50016e-11	0.0980561	0.0170784	9.38296e-09
cg10586107	1	20755534	F			-0.118949	0.0176278	1.50065e-11	-0.127598	0.0177649	6.84095e-13
cg02303258	5	134822635	F			-0.101937	0.0151067	1.50092e-11	-0.0968698	0.0146676	3.99253e-11
cg18491375	6	46703235	F	PLA2G7	TSS200	0.114235	0.0169294	1.50148e-11	0.110445	0.0173541	1.96341e-10
cg22346461	1	183155573	F	LAMC2	Body	0.109017	0.0161576	1.5082e-11	0.135443	0.0166528	4.17636e-16
cg26663651	7	139167960	R	KLRG2	1stExon	0.122093	0.0180958	1.50878e-11	0.0953533	0.0184502	2.36433e-07
cg17215680	19	51920976	R	SIGLEC10	1stExon	0.105055	0.0155715	1.51313e-11	0.0891108	0.0157291	1.46741e-08
cg15167959	13	28502559	F			0.109465	0.0162253	1.5136e-11	0.0879558	0.0165092	9.94784e-08
cg21928406	5	140802669	R	PCDHGA4	Body	0.127605	0.018914	1.51364e-11	0.139868	0.0196168	1.00375e-12
cg17535550	8	26047902	F			0.120509	0.0178624	1.51433e-11	0.1076	0.0181764	3.22442e-09
cg16294045	1	153656268	R	NPR1	Body	-0.100189	0.0148506	1.51495e-11	-0.106	0.0146846	5.25914e-13
cg10245608	9	92221282	R	GADD45G	3'UTR	0.0999161	0.0148102	1.51531e-11	0.0739345	0.015016	8.49143e-07
cg03451750	16	88294570	R			-0.120753	0.0178998	1.51942e-11	-0.0947741	0.0181949	1.90041e-07
cg19018709	10	104211388	R	C10orf95	TSS200	-0.108639	0.0161051	1.52395e-11	-0.0833073	0.0165951	5.16693e-07
cg03591238	11	64885558	F	ZNHIT2	TSS1500	-0.131643	0.0195166	1.52832e-11	-0.124193	0.0196006	2.35491e-10
cg10181192	1	56840643	R			-0.0867079	0.0128549	1.52919e-11	-0.0678573	0.012704	9.22235e-08
cg02557922	2	595312	F			-0.104536	0.0154985	1.53144e-11	-0.0884776	0.0150401	4.03436e-09
cg07434271	11	31840698	R	PAX6	TSS1500	0.0979301	0.0145199	1.5349e-11	0.123821	0.0151322	2.77725e-16
cg02388150	8	41165699	R	SFRP1	Body	0.12224	0.0181243	1.535e-11	0.0997445	0.0185816	7.96459e-08
cg23408558	5	56679194	R			-0.115317	0.017098	1.53582e-11	-0.112143	0.0171334	5.9366e-11
cg23980730	19	1749504	R			0.114407	0.0169635	1.5376e-11	0.0876077	0.0173363	4.33973e-07
cg10918202	8	104153173	F	BAALC	1stExon	0.108171	0.0160389	1.53802e-11	0.0816202	0.0164195	6.66326e-07
cg20129213	8	104512317	F	RIMS2	TSS1500	0.126945	0.0188234	1.5407e-11	0.12402	0.0189433	5.87416e-11
cg08049853	4	41875784	F			0.106025	0.0157216	1.54211e-11	0.10251	0.0160608	1.74055e-10
cg11811513	2	185462408	R	ZNF804A	TSS1500	0.0974681	0.014453	1.54302e-11	0.0953725	0.014892	1.51067e-10
cg04084892	2	17722836	F	VSNL1	5'UTR	0.113667	0.016855	1.54318e-11	0.0923955	0.0175145	1.32479e-07
cg20961943	14	27066577	F	NOVA1	1stExon	0.0982479	0.0145692	1.54594e-11	0.0937008	0.0150045	4.24198e-10
cg08038353	3	68982064	F	FAM19A4	TSS1500	0.125842	0.0186619	1.54882e-11	0.140763	0.0187864	6.74181e-14
cg09111831	12	261982	F	IQSEC3	Body	-0.105011	0.015573	1.54968e-11	-0.082465	0.0149662	3.58639e-08
cg00849610	17	59529316	R			0.11698	0.0173487	1.55304e-11	0.0879228	0.0178102	7.9474e-07
cg19337852	19	38755293	R	SPINT2	5'UTR	0.120934	0.0179353	1.55385e-11	0.094718	0.0188486	5.02905e-07
cg19736047	4	177759864	F			-0.119519	0.0177255	1.55388e-11	-0.141391	0.0181345	6.35043e-15
cg17722435	7	22604019	F			-0.117175	0.0173781	1.55526e-11	-0.139357	0.0184657	4.46011e-14
cg10746936	14	95240143	F			0.123756	0.0183542	1.55538e-11	0.1226	0.0188248	7.38059e-11
cg00709652	3	100673784	R	ABI3BP	Body	-0.0756679	0.0112225	1.55644e-11	-0.0636224	0.011014	7.62586e-09
cg09473359	13	24477933	F			0.110787	0.0164314	1.55764e-11	0.0983555	0.0170755	8.40971e-09
cg16750801	10	129706313	F	PTPRE	5'UTR	-0.11355	0.0168414	1.55909e-11	-0.12546	0.0169136	1.19161e-13
cg26983326	7	143893948	F	ARHGEF5L	TSS1500	-0.132625	0.0196712	1.5612e-11	-0.101642	0.0192108	1.21735e-07
cg00532335	10	95516861	R	LGI1	TSS1500	-0.10918	0.016194	1.56195e-11	-0.0960384	0.0162327	3.29159e-09
cg13556548	1	226187876	R	C1orf55	TSS1500	0.0982723	0.0145762	1.56241e-11	0.0741976	0.0149234	6.63038e-07
cg12371924	12	25102469	F	BCAT1	TSS200	-0.110273	0.0163564	1.56305e-11	-0.10682	0.0176874	1.5477e-09
cg02637247	16	86524562	R			-0.0949326	0.0140811	1.56364e-11	-0.115533	0.0137484	4.33972e-17
cg20468883	15	59982396	F	BNIP2	TSS1500	-0.102134	0.0151495	1.56486e-11	-0.135234	0.0159783	2.59319e-17
cg25488288	10	735472	F	DIP2C	1stExon	0.120313	0.0178463	1.56646e-11	0.12042	0.0182291	3.94964e-11
cg16759783	18	77746937	F	TXNL4A	Body	-0.110776	0.0164322	1.56888e-11	-0.115588	0.0163444	1.52675e-12
cg17189494	1	11740665	R	MAD2L2	5'UTR	-0.126808	0.018812	1.57495e-11	-0.136675	0.0192407	1.2168e-12
cg01093088	1	153322488	R	PGLYRP4	TSS1500	-0.126136	0.018713	1.57814e-11	-0.0975962	0.0188711	2.31937e-07
cg20438306	4	41747092	R	PHOX2B	3'UTR	0.105906	0.015712	1.57875e-11	0.0928407	0.0162268	1.0563e-08
cg24870966	17	79282893	F	C17orf55	5'UTR	-0.128022	0.0189932	1.57906e-11	-0.133686	0.019534	7.71372e-12
cg09861240	22	38038956	R	SH3BP1	Body	-0.108546	0.0161038	1.57953e-11	-0.0862412	0.0160006	7.05026e-08
cg06194738	6	32159607	F	GPSM3	Body	-0.0825858	0.0122531	1.5838e-11	-0.0882733	0.0128003	5.34165e-12
cg19123095	4	124320837	R	SPRY1	1stExon	0.0999675	0.0148326	1.58718e-11	0.0962508	0.0152541	2.7936e-10
cg14251405	9	118530	R	FOXD4	TSS200	0.108497	0.0160984	1.58823e-11	0.11934	0.0164085	3.51433e-13
cg12856447	5	133794072	R			-0.12355	0.018332	1.58832e-11	-0.112133	0.0188241	2.57051e-09
cg11483915	2	190446080	R	SLC40A1	TSS1500	0.10669	0.0158312	1.59235e-11	0.0835757	0.0164872	3.99648e-07
cg04467589	6	30044105	F	RNF39	TSS1500	-0.118729	0.0176177	1.59244e-11	-0.138778	0.0186627	1.03693e-13
cg24090938	3	49211749	F	KLHDC8B	Body	-0.113634	0.0168618	1.59325e-11	-0.0860862	0.0173866	7.37219e-07
cg22627753	1	988623	R	AGRN	Body	-0.0909332	0.0134946	1.60054e-11	-0.0849372	0.012937	5.18689e-11
cg24979233	4	1800284	F	FGFR3	Body	-0.11087	0.0164536	1.60185e-11	-0.110578	0.0166059	2.75784e-11
cg10761141	14	94844776	F	SERPINA1	3'UTR	-0.0866593	0.0128609	1.60359e-11	-0.0708162	0.0121829	6.14449e-09
cg26863750	16	1350103	F			-0.121622	0.0180502	1.60587e-11	-0.114275	0.0179272	1.83694e-10
cg11639849	5	139927471	R	EIF4EBP3	Body	0.116146	0.0172386	1.61082e-11	0.102386	0.0178186	9.13486e-09
cg23701396	6	107958433	F	SOBP	3'UTR	-0.106877	0.0158634	1.61314e-11	-0.0970572	0.0159973	1.30251e-09
cg01397325	11	20386022	F	HTATIP2	Body	-0.117338	0.0174168	1.61626e-11	-0.127889	0.0181405	1.78989e-12
cg10785051	5	133449927	F	TCF7	TSS1500	0.107474	0.0159526	1.61636e-11	0.0960878	0.0164117	4.77513e-09
cg18237551	5	150284600	R	ZNF300	TSS1500	0.107785	0.0159991	1.61757e-11	0.118174	0.0156217	3.88571e-14
cg19255722	3	38762483	R	SCN10A	Body	-0.102397	0.0151996	1.6185e-11	-0.0799357	0.0149524	8.9913e-08
cg06731886	7	73284078	F			-0.106118	0.0157521	1.6196e-11	-0.108441	0.0153923	1.85307e-12
cg26661640	11	64458846	R	NRXN2	Body	-0.0733393	0.0108867	1.62123e-11	-0.0586316	0.0106243	3.41671e-08
cg13592931	5	140235596	F	PCDHA6	Body	0.113408	0.0168364	1.62952e-11	0.140048	0.0174133	8.79628e-16
cg18141622	2	238525524	R			-0.0663755	0.0098544	1.63238e-11	-0.0536622	0.0105625	3.76571e-07
cg17813874	2	625803	F			-0.095595	0.0141926	1.63289e-11	-0.074425	0.0138716	8.08227e-08
cg03315215	13	53422847	R	PCDH8	TSS200	0.114592	0.0170137	1.63587e-11	0.123175	0.0178353	4.97731e-12
cg14713217	1	33924313	R			-0.087247	0.0129539	1.63695e-11	-0.0838603	0.0132115	2.18804e-10
cg10475172	3	45927914	R	CCR9	TSS200	0.118163	0.0175442	1.6377e-11	0.146903	0.0180977	4.77074e-16
cg03171300	2	86307199	R	POLR1A	Body	-0.122608	0.0182043	1.63849e-11	-0.100965	0.018409	4.14539e-08
cg02747341	16	2110688	F	TSC2	Body	-0.114306	0.0169728	1.64292e-11	-0.086333	0.0174921	7.99248e-07
cg10519140	6	44187076	F	SLC29A1	TSS200	0.108677	0.0161369	1.6433e-11	0.120439	0.0162817	1.3905e-13
cg07512361	7	101944430	R	SH2B2	Body	0.132869	0.0197292	1.64331e-11	0.108235	0.0201038	7.29235e-08
cg07557423	4	42657903	F	ATP8A1	Body	-0.13012	0.0193216	1.64589e-11	-0.116492	0.0195362	2.47839e-09
cg02345089	2	16688253	R			-0.0902483	0.0134012	1.64681e-11	-0.0742534	0.0132549	2.11948e-08
cg01808968	1	53574533	R	SLC1A7	Body	-0.107102	0.015904	1.64736e-11	-0.0827004	0.0151224	4.53231e-08
cg08502533	1	239549577	R			0.112269	0.0166719	1.65027e-11	0.0936131	0.0160551	5.51803e-09
cg08558873	11	7041491	F	ZNF214	5'UTR	0.104607	0.0155344	1.6518e-11	0.0850519	0.0159232	9.22318e-08
cg04134965	22	44423205	R	PARVB	Body	-0.11963	0.0177655	1.65242e-11	-0.117291	0.0179292	6.07402e-11
cg14079463	6	127796989	R	C6orf174	Body	0.124015	0.0184173	1.65501e-11	0.0993509	0.0189662	1.62054e-07
cg25286393	19	50869138	R	NAPSA	TSS1500	-0.0865281	0.0128503	1.65575e-11	-0.0942332	0.0126216	8.26551e-14
cg08511716	5	94621030	R	MCTP1	TSS1500	0.120789	0.0179393	1.66003e-11	0.0982587	0.0182947	7.83526e-08
cg14723373	4	9509830	R			-0.0917415	0.0136262	1.66501e-11	-0.0880069	0.0133859	4.87855e-11
cg14349667	4	81189706	R	FGF5	Body	0.118503	0.0176016	1.66792e-11	0.105883	0.0182133	6.11784e-09
cg10667877	8	70745342	R	SLCO5A1	5'UTR	0.115552	0.0171637	1.66937e-11	0.0958115	0.0175238	4.56376e-08
cg01995468	5	176544135	R			0.116866	0.0173593	1.67133e-11	0.108013	0.017708	1.06285e-09
cg10773526	4	143327279	R	INPP4B	Body	-0.107305	0.0159391	1.67139e-11	-0.102653	0.0156048	4.75891e-11
cg21895593	7	138917734	F	UBN2	Body	-0.118916	0.0176641	1.67262e-11	-0.158739	0.0178163	5.11366e-19
cg06218523	3	124284219	F	KALRN	Body	-0.118447	0.0175952	1.67588e-11	-0.145318	0.0165039	1.30727e-18
cg04420309	11	66824445	R	RHOD	1stExon	0.117962	0.0175233	1.67698e-11	0.110937	0.0179272	6.0861e-10
cg26014036	3	147112096	F	ZIC4	Body	0.10697	0.0158907	1.67834e-11	0.10763	0.016539	7.63499e-11
cg27522154	1	48458463	F			-0.0991496	0.0147294	1.68055e-11	-0.090809	0.0139112	6.67545e-11
cg08347473	17	78092826	R	GAA	Body	-0.111318	0.0165372	1.6806e-11	-0.0888842	0.0168045	1.22774e-07
cg18881641	6	170103498	F	C6orf120	1stExon	-0.125195	0.0185988	1.68098e-11	-0.11033	0.0189995	6.36099e-09
cg04833034	5	146832182	R	DPYSL3	Body	0.127445	0.0189334	1.68212e-11	0.112567	0.0195537	8.5709e-09
cg18720698	6	1608500	F			0.123014	0.018275	1.68224e-11	0.108165	0.0186687	6.87682e-09
cg06108254	2	72830705	R	EXOC6B	Body	-0.107266	0.0159358	1.6834e-11	-0.0906596	0.016515	4.03e-08
cg21433231	17	34820712	R			0.105969	0.0157432	1.68399e-11	0.107086	0.016447	7.46673e-11
cg06675478	13	112721786	R	SOX1	TSS200	0.121194	0.0180062	1.68844e-11	0.105468	0.0185835	1.38378e-08
cg09360041	1	94587905	F	ABCA4	TSS1500	-0.110676	0.0164443	1.6923e-11	-0.114025	0.0168451	1.2966e-11
cg06716182	11	96074944	F	MAML2	1stExon	-0.128874	0.0191481	1.69266e-11	-0.189851	0.0195589	2.8249e-22
cg26229018	1	7574875	R	CAMTA1	Body	-0.119538	0.0177613	1.69382e-11	-0.110012	0.017492	3.18903e-10
cg01386157	6	29403982	R			-0.0889886	0.0132225	1.69548e-11	-0.0745428	0.0134176	2.76655e-08
cg13936863	2	71132246	R	VAX2	Body	0.0935975	0.0139075	1.69656e-11	0.123516	0.0147974	6.99185e-17
cg08055663	16	2737356	R	KCTD5	Body	0.107333	0.0159485	1.69689e-11	0.0892894	0.0164841	6.07071e-08
cg03654623	19	15488783	F	AKAP8	Body	-0.118545	0.0176149	1.69923e-11	-0.109492	0.0173926	3.06772e-10
cg10794799	2	197457393	R	HECW2	TSS200	0.106618	0.015843	1.70056e-11	0.101773	0.0154444	4.40836e-11
cg08217285	17	27917879	F	GIT1	TSS1500	-0.116463	0.017306	1.70087e-11	-0.103647	0.0173521	2.32694e-09
cg17482089	5	140250432	R	PCDHA6	Body	0.119587	0.0177708	1.70396e-11	0.139828	0.0183342	2.40978e-14
cg16702313	14	74251926	R	C14orf43	5'UTR	-0.107562	0.0159842	1.70496e-11	-0.106618	0.0147953	5.75187e-13
cg19745637	1	64936598	R	CACHD1	1stExon	0.115095	0.017104	1.70694e-11	0.101749	0.0172254	3.48537e-09
cg18053715	13	99049874	F	FARP1	Body	-0.0821002	0.0122012	1.70972e-11	-0.0751974	0.012755	3.7348e-09
cg07478773	1	40041131	F	PABPC4	Body	-0.116668	0.0173387	1.71117e-11	-0.131885	0.01782	1.35183e-13
cg18162059	4	5405706	F	STK32B	Body	-0.0870573	0.0129387	1.71494e-11	-0.0670934	0.012614	1.04369e-07
cg01891172	X	21676483	R	KLHL34	TSS200	0.0593806	0.00882583	1.71958e-11	0.0494526	0.00911725	5.82577e-08
cg15539073	19	30897675	F	ZNF536	5'UTR	-0.128227	0.0190591	1.72164e-11	-0.0960838	0.0195057	8.39589e-07
cg01835384	14	61744295	R	TMEM30B	1stExon	-0.121878	0.0181158	1.72381e-11	-0.0942817	0.0177332	1.05679e-07
cg22850505	17	36991415	R	C17orf98	3'UTR	-0.106764	0.0158695	1.72481e-11	-0.101724	0.0163163	4.53196e-10
cg06760710	17	46692008	F	HOXB8	1stExon	0.107719	0.0160116	1.72518e-11	0.0933598	0.0157104	2.80615e-09
cg07798605	19	51508927	R	KLK9	Body	-0.115896	0.0172273	1.7266e-11	-0.146913	0.0172081	1.37271e-17
cg17791651	1	38513489	R	POU3F1	TSS1500	0.119241	0.0177253	1.73029e-11	0.10998	0.0182784	1.77765e-09
cg10928257	5	54469551	F	MIR449C	TSS1500	0.0986641	0.0146666	1.73071e-11	0.0816328	0.0152058	7.93862e-08
cg20332806	X	37431206	R	LANCL3	1stExon	0.0609105	0.00905455	1.73119e-11	0.0700418	0.00924617	3.58521e-14
cg06526872	1	44399363	F	ARTN	1stExon	0.0934434	0.0138909	1.73271e-11	0.0745395	0.0143638	2.1098e-07
cg00852622	1	112531653	R	KCND3	5'UTR	0.116079	0.0172571	1.73825e-11	0.0884891	0.0176814	5.59686e-07
cg02410959	5	149737919	R	TCOF1	Body	-0.127065	0.0188915	1.74346e-11	-0.130147	0.0188241	4.71684e-12
cg20374928	20	42087910	R	SFRS6	Body	-0.118227	0.0175781	1.74629e-11	-0.0931582	0.0184255	4.28284e-07
cg01994307	5	113391568	F			0.106182	0.0157872	1.7463e-11	0.112872	0.0163182	4.6154e-12
cg03273420	17	18166322	F	SMCR7	Body	-0.0993284	0.0147685	1.74738e-11	-0.0824665	0.0153422	7.65232e-08
cg10262485	X	77395543	R	TAF9B	TSS1500	-0.109556	0.0162895	1.74924e-11	-0.0930928	0.016827	3.15998e-08
cg00418880	13	96742317	F	HS6ST3	TSS1500	0.118268	0.017585	1.75031e-11	0.11385	0.0176954	1.2437e-10
cg02054542	2	129658241	R			-0.0983553	0.0146248	1.75283e-11	-0.0817629	0.0149462	4.48823e-08
cg03999934	6	30325790	R			0.111167	0.0165298	1.75296e-11	0.103562	0.0169723	1.04845e-09
cg06900494	17	48609332	R	EPN3	TSS1500	-0.0815242	0.0121233	1.76064e-11	-0.0817491	0.0120126	1.00857e-11
cg13847322	9	137272766	F	RXRA	Body	-0.114254	0.0169913	1.76441e-11	-0.110084	0.0170019	9.49225e-11
cg13393830	19	52391605	F	ZNF577	TSS1500	0.129598	0.019274	1.76818e-11	0.135832	0.0198518	7.79276e-12
cg15001032	7	50632994	F	DDC	5'UTR	-0.0961493	0.0142998	1.77017e-11	-0.108365	0.0139952	9.70986e-15
cg23141902	22	39712694	R	RPL3	Body	-0.120858	0.0179753	1.77355e-11	-0.091969	0.018803	1.00235e-06
cg14676529	5	140235607	F	PCDHA6	Body	0.122837	0.01827	1.77476e-11	0.140509	0.0181495	9.80485e-15
cg24399349	7	55517045	F			0.0993471	0.0147764	1.77564e-11	0.115688	0.0155951	1.18685e-13
cg27087650	19	45255796	R	BCL3	Body	-0.102428	0.0152352	1.77832e-11	-0.0824583	0.0152804	6.80083e-08
cg01277372	3	169378764	F	MECOM	Body	0.105852	0.0157444	1.77881e-11	0.0882697	0.0160551	3.84281e-08
cg25482132	6	41873172	F	MED20	3'UTR	-0.0921204	0.0137026	1.78225e-11	-0.0746806	0.0139493	8.6158e-08
cg14550153	9	134258834	F			-0.109012	0.0162154	1.78303e-11	-0.0908857	0.0168815	7.29573e-08
cg05070332	2	56411072	R	CCDC85A	TSS200	0.121281	0.0180403	1.78328e-11	0.0992075	0.0182161	5.14717e-08
cg20637307	2	213403960	F	ERBB4	TSS1500	0.114752	0.0170693	1.78375e-11	0.112144	0.0174405	1.27538e-10
cg27040644	17	36694989	F	SRCIN1	Body	-0.101389	0.0150816	1.7839e-11	-0.0784234	0.0152716	2.81776e-07
cg22803285	22	25335583	F	TMEM211	TSS1500	-0.116533	0.0173347	1.78551e-11	-0.101474	0.0172344	3.91251e-09
cg17740822	12	89744609	F	DUSP6	Body	0.0859184	0.0127807	1.78604e-11	0.0720612	0.0134385	8.2168e-08
cg06549216	4	154710224	F	SFRP2	5'UTR	0.106527	0.0158462	1.7861e-11	0.0925236	0.0162485	1.23901e-08
cg08214029	17	34391478	R	CCL18	TSS200	-0.115635	0.0172015	1.78824e-11	-0.089692	0.0158934	1.66789e-08
cg22262704	20	23861280	R	CST5	TSS1500	-0.121982	0.0181459	1.78897e-11	-0.12435	0.0183312	1.17305e-11
cg24678137	11	7273735	R	SYT9	Body	0.109651	0.0163123	1.79243e-11	0.0874019	0.0167882	1.92779e-07
cg21627202	22	50739986	F	PLXNB2	5'UTR	-0.133138	0.0198066	1.7936e-11	-0.123427	0.0198976	5.53655e-10
cg03569645	6	75914706	R	COL12A1	5'UTR	0.106814	0.0158907	1.7951e-11	0.0978793	0.0168475	6.25774e-09
cg00030588	16	87100811	F			-0.0941922	0.014014	1.80107e-11	-0.087435	0.0145331	1.785e-09
cg18096722	8	70947218	R			0.120197	0.0178835	1.80357e-11	0.099937	0.0183719	5.33761e-08
cg22544881	7	130712346	R	FLJ43663	Body	-0.0730125	0.0108633	1.80478e-11	-0.0720499	0.0116889	7.09579e-10
cg26993105	7	152457606	F	ACTR3B	Body	-0.121621	0.0180957	1.80513e-11	-0.122546	0.0184318	2.95867e-11
cg24670151	17	73256558	R	GGA3	Body	-0.13164	0.0195866	1.8055e-11	-0.11512	0.0183601	3.60681e-10
cg24882673	8	40625224	F	ZMAT4	Body	-0.11211	0.0166808	1.80608e-11	-0.140615	0.0167755	5.19601e-17
cg20583930	3	155394109	R	PLCH1	5'UTR	-0.100637	0.0149747	1.8116e-11	-0.0751707	0.0149365	4.83655e-07
cg24477886	17	36813798	R			-0.124028	0.0184566	1.81721e-11	-0.111077	0.0186263	2.4696e-09
cg09778422	X	64887118	F	MSN	TSS1500	-0.0450629	0.0067058	1.81732e-11	-0.0430836	0.00639077	1.56717e-11
cg06708133	19	50667801	F	C19orf41	TSS1500	-0.101512	0.015106	1.81783e-11	-0.0812702	0.0149721	5.69579e-08
cg02229344	X	130216380	F	FLJ30058	Body	0.0552304	0.00821913	1.82057e-11	0.0456077	0.00842208	6.12047e-08
cg21384645	2	176957304	R	HOXD13	TSS1500	0.112417	0.0167293	1.82075e-11	0.124168	0.0167507	1.23773e-13
cg01729717	13	84456486	R	SLITRK1	1stExon	0.131687	0.0195979	1.82401e-11	0.126354	0.0201388	3.51533e-10
cg17853691	13	94533744	F	GPC6	Body	-0.113779	0.0169328	1.82429e-11	-0.122336	0.0160651	2.63662e-14
cg22331294	3	45698299	F	LIMD1	Body	-0.0941855	0.0140169	1.82446e-11	-0.112053	0.0145936	1.61314e-14
cg24872425	3	138725335	R	PRR23A	TSS1500	0.127927	0.0190412	1.83699e-11	0.124746	0.0194025	1.28117e-10
cg04207084	7	157477846	R	PTPRN2	Body	0.112305	0.016716	1.8375e-11	0.0944248	0.0170925	3.30747e-08
cg19839798	13	108519318	R	FAM155A	1stExon	0.116087	0.017279	1.83763e-11	0.103773	0.0175666	3.47489e-09
cg16525470	19	10983625	F	CARM1	Body	-0.121958	0.018153	1.83815e-11	-0.138199	0.0185757	1.00839e-13
cg07654982	6	52284109	R	EFHC1	TSS1500	-0.117583	0.0175022	1.83999e-11	-0.16225	0.0168046	4.67792e-22
cg11476306	8	122273909	F			-0.09411	0.0140086	1.84242e-11	-0.0768053	0.0135333	1.38459e-08
cg14988680	1	212688417	F			0.128376	0.0191094	1.84278e-11	0.108423	0.0197338	3.92316e-08
cg21057587	14	74706062	R	VSX2	TSS200	0.115347	0.01717	1.84313e-11	0.113566	0.0176965	1.38609e-10
cg09439204	12	54090464	F			0.109409	0.0162871	1.84859e-11	0.116726	0.0165343	1.66967e-12
cg06672469	19	52957180	R	ZNF578	5'UTR	0.108176	0.0161046	1.85376e-11	0.0991437	0.0161529	8.3665e-10
cg23987938	14	105295832	R			-0.123833	0.0184356	1.85399e-11	-0.104004	0.019065	4.89106e-08
cg27465275	7	22539703	F	MGC87042	5'UTR	0.127395	0.0189659	1.85401e-11	0.105858	0.0188642	2.00497e-08
cg00857536	10	50298306	R	C10orf72	Body	-0.0875754	0.013038	1.85574e-11	-0.0705541	0.0129453	5.03246e-08
cg10205431	5	140215762	R	PCDHA6	Body	0.129616	0.0192971	1.8566e-11	0.160918	0.0195899	2.13306e-16
cg15885628	15	28344718	F	OCA2	TSS1500	0.112506	0.0167501	1.85871e-11	0.120385	0.0171884	2.49097e-12
cg15672498	1	6218116	F	CHD5	Body	-0.122798	0.0182828	1.85983e-11	-0.116672	0.0184166	2.37068e-10
cg24810439	12	117317515	F	HRK	3'UTR	0.123173	0.0183386	1.8601e-11	0.131813	0.0190431	4.45802e-12
cg03303355	15	99091512	R			0.116419	0.0173331	1.86032e-11	0.120503	0.0174768	5.38545e-12
cg05429117	10	83630419	R			-0.120441	0.0179318	1.86034e-11	-0.146423	0.018	4.13291e-16
cg12615148	1	204165688	R	KISS1	TSS200	-0.113469	0.0168948	1.86463e-11	-0.10896	0.0166967	6.76228e-11
cg25363564	10	111540348	R			-0.104992	0.0156339	1.87216e-11	-0.0813866	0.0152363	9.21092e-08
cg03070196	8	145911242	F			0.127682	0.0190127	1.87249e-11	0.107609	0.0191797	2.01675e-08
cg06961429	14	101493361	R	MIR329-2	TSS200	-0.102926	0.0153272	1.87673e-11	-0.0989478	0.0148845	2.97657e-11
cg10874556	X	100446569	R			0.103083	0.0153507	1.87794e-11	0.078665	0.0157524	5.91905e-07
cg26535925	16	89233863	R			-0.0905043	0.0134777	1.87926e-11	-0.0892173	0.0140284	2.02044e-10
cg07791866	16	56701994	R	MT1G	TSS200	0.111706	0.0166354	1.88139e-11	0.0965678	0.017415	2.938e-08
cg18264562	1	26253412	R			-0.0948736	0.014129	1.8829e-11	-0.0965431	0.0136895	1.75906e-12
cg04655481	9	125796809	F	GPR21	TSS200	0.057069	0.00849921	1.88557e-11	0.0498033	0.00962144	2.26348e-07
cg01715455	20	25062827	R	VSX1	TSS200	0.116947	0.0174169	1.88639e-11	0.0928854	0.0174287	9.85011e-08
cg06505619	16	698072	R	WDR90	TSS1500	-0.124312	0.0185138	1.88664e-11	-0.114029	0.0190429	2.12427e-09
cg10144493	6	33395133	R	SYNGAP1	Body	-0.127429	0.0189783	1.8878e-11	-0.131641	0.0194632	1.34617e-11
cg14783943	5	180596864	R			0.120538	0.0179522	1.88827e-11	0.131648	0.0189378	3.61148e-12
cg07116631	16	3345463	R			0.11858	0.0176619	1.89523e-11	0.157539	0.0180924	3.10776e-18
cg16689634	1	47489539	F	CYP4X1	1stExon	0.105325	0.0156877	1.89556e-11	0.0889733	0.0161296	3.46532e-08
cg22752052	19	34397682	F			0.11399	0.0169785	1.89619e-11	0.10464	0.017359	1.66038e-09
cg08588175	19	11491391	F	EPOR	Body	-0.128917	0.019202	1.89677e-11	-0.106977	0.0192189	2.60326e-08
cg06971129	13	78493066	F	EDNRB	5'UTR	0.114878	0.0171109	1.89711e-11	0.0967816	0.0174649	2.99903e-08
cg06009475	5	14142909	F	TRIO	TSS1500	0.109915	0.016372	1.89913e-11	0.100858	0.0171367	3.96792e-09
cg01324372	22	42679577	F			0.116033	0.0172834	1.89934e-11	0.0981896	0.017995	4.85607e-08
cg23523668	11	65194989	R			-0.12811	0.0190825	1.90066e-11	-0.129204	0.0192771	2.04924e-11
cg07950786	1	110307572	F	EPS8L3	TSS1500	-0.0925872	0.0137918	1.90395e-11	-0.0823848	0.013504	1.05563e-09
cg08469939	10	44186174	R			-0.116452	0.0173468	1.90462e-11	-0.0942844	0.0178586	1.29538e-07
cg15376996	22	50912555	F	SBF1	Body	-0.113687	0.0169353	1.90592e-11	-0.127017	0.0162206	4.85675e-15
cg08246800	11	73356353	R	PLEKHB1	TSS1500	-0.115192	0.0171601	1.90943e-11	-0.0990057	0.018235	5.65366e-08
cg05211057	6	70992454	R	COL9A1	Body	0.109782	0.0163545	1.91138e-11	0.0950472	0.0166552	1.15155e-08
cg09380069	17	53847116	R	PCTP	Body	-0.0842134	0.0125457	1.91291e-11	-0.0742567	0.013503	3.81392e-08
cg00966398	12	3602933	R	PRMT8	Body	0.120743	0.0179884	1.91605e-11	0.122085	0.0182891	2.46716e-11
cg00513220	1	220922123	R	MOSC2	1stExon	0.100698	0.0150024	1.91779e-11	0.0915267	0.0153395	2.42032e-09
cg06677021	5	79490511	R	SERINC5	Body	0.118211	0.0176119	1.91993e-11	0.140843	0.0185329	2.97001e-14
cg08571680	11	67407505	F	TBX10	TSS1500	-0.120314	0.0179258	1.92257e-11	-0.0972189	0.01877	2.22503e-07
cg26929012	19	57988860	F	ZNF772	1stExon	0.121483	0.0181001	1.92352e-11	0.0987607	0.0187496	1.38399e-07
cg03292388	4	8594514	F	CPZ	5'UTR	0.114985	0.0171323	1.92496e-11	0.0956885	0.0174804	4.39915e-08
cg06177754	7	32771339	F	MIR550-2	TSS1500	-0.0506887	0.00755243	1.92543e-11	-0.0420546	0.00787295	9.20992e-08
cg17656267	12	15942608	F	EPS8	TSS200	0.104609	0.0155865	1.92651e-11	0.0870716	0.0160686	6.00244e-08
cg26225694	1	180205253	F	LHX4	Body	0.115062	0.0171444	1.92826e-11	0.0987532	0.0178088	2.93646e-08
cg14333454	1	27189298	R	SFN	TSS1500	-0.124176	0.0185031	1.93183e-11	-0.144847	0.0183144	2.59666e-15
cg15144793	2	235861303	F	SH3BP4	5'UTR	0.111071	0.0165517	1.93896e-11	0.0929378	0.0169958	4.54398e-08
cg24208023	20	55840633	R	BMP7	Body	0.120411	0.0179443	1.94287e-11	0.107161	0.0183243	4.97513e-09
cg27470213	17	76967695	R	LGALS3BP	Body	-0.129427	0.0192883	1.94454e-11	-0.156932	0.0196786	1.527e-15
cg00291051	22	46284460	R			-0.0850971	0.012682	1.9454e-11	-0.0695818	0.0133027	1.68918e-07
cg22102703	21	43346284	R	C2CD2	Body	-0.117168	0.0174617	1.9465e-11	-0.106363	0.0176245	1.59026e-09
cg06527816	4	183370703	F	ODZ3	Body	0.108177	0.0161219	1.94749e-11	0.104448	0.0166027	3.15419e-10
cg24142464	1	40040489	R	PABPC4	Body	-0.114279	0.0170318	1.94958e-11	-0.120516	0.0180249	2.29229e-11
cg06587435	16	865125	F			-0.106777	0.0159137	1.94978e-11	-0.0878608	0.0156467	1.96236e-08
cg21025113	11	46270542	R			-0.106097	0.0158124	1.94993e-11	-0.11906	0.0158698	6.27151e-14
cg02585417	12	81330609	R	MIR618	TSS1500	0.110413	0.0164557	1.95061e-11	0.106948	0.0172752	5.9849e-10
cg00425918	8	23563146	F	NKX2-6	Body	0.112986	0.0168396	1.95228e-11	0.0976539	0.0173547	1.83428e-08
cg11469391	7	155242445	F			0.112516	0.0167699	1.95456e-11	0.0939793	0.0170245	3.38535e-08
cg27074174	6	101847318	R	GRIK2	Body	0.112908	0.0168286	1.95614e-11	0.0998737	0.0170178	4.38998e-09
cg15705813	2	70297499	R			-0.0800154	0.0119265	1.95924e-11	-0.08621	0.013085	4.44381e-11
cg17200447	3	169386229	R			0.117839	0.0175643	1.95999e-11	0.0859778	0.0171166	5.08538e-07
cg22591103	3	159944037	R	LOC401097	1stExon	0.118985	0.0177361	1.96417e-11	0.089149	0.0181024	8.44904e-07
cg22682373	12	22697774	F	KIAA0528	TSS1500	0.126898	0.0189171	1.97133e-11	0.156053	0.0195878	1.6281e-15
cg04758329	16	58132534	F			-0.0979268	0.0145983	1.97178e-11	-0.0853466	0.0149141	1.04937e-08
cg21448552	3	27755123	R			0.115854	0.0172724	1.98038e-11	0.111911	0.0180791	6.01409e-10
cg10460946	17	76247467	F			-0.131888	0.0196634	1.98231e-11	-0.108372	0.0198707	4.92912e-08
cg02407342	17	42988784	F	GFAP	Body	0.103734	0.015466	1.98388e-11	0.0881697	0.015972	3.38462e-08
cg23399011	17	10742274	R	PIRT	TSS1500	-0.0851916	0.0127017	1.98505e-11	-0.0619791	0.0124789	6.80943e-07
cg19794013	13	110838187	F	COL4A1	Body	-0.105499	0.0157295	1.98542e-11	-0.118529	0.0154485	1.68629e-14
cg13881199	1	231298177	F	TRIM67	TSS1500	0.0962894	0.0143564	1.98591e-11	0.0788978	0.0146383	7.05254e-08
cg09182189	1	1709203	R	NADK	5'UTR	-0.109683	0.0163534	1.98631e-11	-0.128956	0.0166977	1.13676e-14
cg23424003	7	101006035	F	EMID2	TSS200	0.123284	0.0183814	1.98695e-11	0.141413	0.018673	3.64309e-14
cg21563960	2	88849691	F			0.11208	0.0167112	1.98855e-11	0.148109	0.0172229	8.0007e-18
cg15243578	12	123469284	R	PITPNM2	3'UTR	-0.0725487	0.0108173	1.99059e-11	-0.0662916	0.0116376	1.22397e-08
cg06605158	20	33759940	F	PROCR	5'UTR	0.0954323	0.0142297	1.99247e-11	0.0858218	0.014677	4.99429e-09
cg19371652	12	113415883	R	OAS2	TSS1500	-0.100688	0.0150133	1.99273e-11	-0.10833	0.0149091	3.70177e-13
cg26867890	6	39692938	F	KIF6	Body	0.12366	0.0184387	1.99281e-11	0.103356	0.0186481	2.98312e-08
cg10759602	6	1393675	R	FOXF2	Body	0.114145	0.0170201	1.99399e-11	0.0896509	0.0179429	5.83907e-07
cg13807496	11	44332540	R	ALX4	TSS1500	0.114831	0.0171233	1.99865e-11	0.0942772	0.0177469	1.08232e-07
cg19572487	17	38476024	R	RARA	5'UTR	-0.106927	0.0159448	1.99923e-11	-0.112526	0.0160128	2.10684e-12
cg25581222	15	64539239	R	CSNK1G1	Body	-0.113384	0.0169089	2.00551e-11	-0.10729	0.0170499	3.11928e-10
cg11061434	5	167614990	F	ODZ2	Body	-0.116914	0.0174353	2.00586e-11	-0.0871423	0.0166821	1.75366e-07
cg17507897	20	17943694	R	SNX5	Body	-0.0971822	0.0144927	2.00616e-11	-0.0862685	0.0134932	1.62153e-10
cg08458292	1	57890610	R	DAB1	5'UTR	0.112344	0.0167542	2.00773e-11	0.113621	0.0167958	1.3343e-11
cg24291087	4	30722781	F	PCDH7	1stExon	0.109884	0.0163878	2.0108e-11	0.109057	0.0165565	4.49031e-11
cg06222162	12	48131444	R	RAPGEF3	Body	-0.111677	0.0166553	2.01132e-11	-0.110169	0.0169852	8.80505e-11
cg19441717	4	85422453	F			0.110572	0.0164907	2.01216e-11	0.106369	0.0169215	3.25743e-10
cg13726682	17	29718306	R	RAB11FIP4	TSS1500	0.110323	0.0164548	2.01983e-11	0.0898369	0.0169304	1.11905e-07
cg14036143	1	145415441	R	HFE2	5'UTR	0.10524	0.0156971	2.02178e-11	0.0868142	0.0165262	1.49543e-07
cg15754112	10	78864253	F	KCNMA1	Body	-0.099985	0.0149134	2.02303e-11	-0.0998078	0.0146068	8.31697e-12
cg19629053	3	44626193	R	ZNF660	TSS1500	0.0984596	0.0146862	2.02453e-11	0.0727703	0.0147547	8.13894e-07
cg05843312	7	76586131	F			-0.123862	0.0184755	2.02572e-11	-0.123557	0.0185049	2.43892e-11
cg24652615	6	44243304	R	TMEM151B	Body	0.129833	0.0193661	2.02588e-11	0.110985	0.0198568	2.28004e-08
cg02574502	19	54486058	F	CACNG8	Body	0.110688	0.0165104	2.02613e-11	0.1421	0.0164625	6.04278e-18
cg26899156	19	5851465	R	FUT3	1stExon	-0.121408	0.0181101	2.02968e-11	-0.13724	0.0183592	7.7039e-14
cg20237264	8	30238735	R			-0.0999826	0.0149148	2.03387e-11	-0.0854185	0.0148506	8.82767e-09
cg05867448	X	130192575	R	FLJ30058	5'UTR	0.0675166	0.0100718	2.03423e-11	0.0669196	0.0102572	6.83982e-11
cg00072720	17	7165831	R	CLDN7	TSS200	0.11795	0.0175953	2.03499e-11	0.109066	0.0180017	1.37292e-09
cg00664609	16	2198075	R	RAB26	TSS1500	0.0769981	0.0114863	2.03516e-11	0.0665907	0.0120554	3.31885e-08
cg05634637	5	31197518	R	CDH6	5'UTR	-0.125502	0.0187221	2.03607e-11	-0.112771	0.0193892	6.02089e-09
cg23690528	7	94285270	F	SGCE	Body	0.119379	0.0178088	2.03613e-11	0.130133	0.0182313	9.47913e-13
cg06674527	15	65369928	F	LOC390594	1stExon	0.133423	0.0199039	2.03668e-11	0.111944	0.0203459	3.75379e-08
cg09411719	6	27513009	F			0.111541	0.0166403	2.04092e-11	0.10235	0.0173056	3.33334e-09
cg16494108	15	44120022	F	WDR76	5'UTR	-0.104575	0.0156012	2.04189e-11	-0.102985	0.0155665	3.69601e-11
cg13048962	15	66790410	F	SNAPC5	TSS1500	-0.101875	0.0152	2.05188e-11	-0.0862783	0.0155386	2.81574e-08
cg14693194	18	6415252	R	L3MBTL4	TSS1500	0.0994612	0.0148401	2.05294e-11	0.0872121	0.0149439	5.34754e-09
cg16790849	6	31829511	F	NEU1	Body	-0.124265	0.018541	2.05334e-11	-0.097673	0.0189471	2.53594e-07
cg00984146	5	38258333	F	EGFLAM	TSS200	0.112932	0.0168503	2.05494e-11	0.0938693	0.0176342	1.01995e-07
cg19628148	3	126113918	R	CCDC37	5'UTR	0.110147	0.0164352	2.0573e-11	0.121846	0.0166134	2.23007e-13
cg15635524	8	17767854	F			-0.100294	0.0149654	2.05986e-11	-0.0823702	0.0151909	5.8825e-08
cg00022871	17	43884358	R	CRHR1	Body	-0.0913494	0.0136308	2.06017e-11	-0.0942595	0.0133675	1.77105e-12
cg17640485	3	195620147	R	TNK2	Body	-0.0734643	0.0109623	2.06244e-11	-0.110289	0.0113962	3.75066e-22
cg25287474	9	14693538	F	ZDHHC21	TSS200	0.114092	0.0170255	2.0666e-11	0.0884409	0.0174872	4.24875e-07
cg04052466	19	2251061	F	AMH	Body	0.119465	0.0178274	2.06755e-11	0.113716	0.0184509	7.12985e-10
cg15137369	8	105601862	R	LRP12	TSS1500	0.102816	0.0153431	2.06812e-11	0.106395	0.0152394	2.91879e-12
cg15958576	3	169380078	R	MECOM	Body	0.115811	0.0172829	2.07111e-11	0.12624	0.0166781	3.75535e-14
cg26305174	7	100463583	R	SLC12A9	Body	-0.0761352	0.0113622	2.0735e-11	-0.0616407	0.0116444	1.19941e-07
cg22212414	21	34775032	F	IFNGR2	TSS200	0.109374	0.0163229	2.07477e-11	0.125368	0.0166465	5.02761e-14
cg01824625	3	89229763	F	EPHA3	Body	-0.128801	0.0192225	2.07661e-11	-0.0992812	0.0202485	9.43224e-07
cg15288618	3	139257775	R	RBP1	Body	0.121674	0.0181597	2.08152e-11	0.0930557	0.0183716	4.07973e-07
cg13868987	X	11683131	F	ARHGAP6	1stExon	0.0589925	0.00880493	2.08505e-11	0.053415	0.00917826	5.89416e-09
cg01612158	1	157567720	F	FCRL4	1stExon	-0.103241	0.0154095	2.08645e-11	-0.0841206	0.0146105	8.53505e-09
cg06779604	7	122526572	R	CADPS2	5'UTR	0.118411	0.0176737	2.08649e-11	0.103531	0.0180193	9.16197e-09
cg12281565	2	213401333	F	ERBB4	Body	0.105574	0.0157578	2.08681e-11	0.0904096	0.0160245	1.68121e-08
cg18318878	1	214159037	R			0.108419	0.0161825	2.0874e-11	0.131139	0.0162213	6.24856e-16
cg21319932	6	1379694	R			0.111854	0.0166962	2.0937e-11	0.0991266	0.0164399	1.64314e-09
cg17940821	18	20140245	F			0.114155	0.01704	2.09469e-11	0.0930862	0.0177753	1.63363e-07
cg03116182	11	33934316	R			-0.0820584	0.0122492	2.09749e-11	-0.0977647	0.0121681	9.39492e-16
cg21572316	9	107690018	F	ABCA1	5'UTR	0.106792	0.0159416	2.09872e-11	0.0984505	0.0163403	1.69082e-09
cg19451167	7	96655981	R			0.100865	0.0150579	2.10582e-11	0.106423	0.0149223	9.90375e-13
cg07017374	13	28674451	R	FLT3	Body	0.120637	0.0180102	2.1092e-11	0.0920181	0.0185516	7.04489e-07
cg00291213	21	36398056	F	RUNX1	Body	-0.0532495	0.0079499	2.11097e-11	-0.068126	0.00866873	3.87763e-15
cg13919285	20	57876125	F	EDN3	Body	0.118614	0.0177086	2.11171e-11	0.101098	0.0181186	2.40829e-08
cg01218206	11	116933977	R	SIK3	Body	-0.071172	0.0106263	2.11694e-11	-0.0738927	0.010482	1.79603e-12
cg24795867	12	1752104	R	WNT5B	Body	-0.0976116	0.0145745	2.12131e-11	-0.0843434	0.014795	1.19247e-08
cg14121665	9	139021247	R			-0.10807	0.0161364	2.12337e-11	-0.098694	0.015738	3.58566e-10
cg24438909	1	156828693	F	NTRK1	Body	-0.103753	0.0154925	2.12721e-11	-0.100402	0.0159937	3.43887e-10
cg16086237	12	130927256	R	RIMBP2	Body	-0.103665	0.0154795	2.12803e-11	-0.10038	0.0161929	5.68185e-10
cg23509896	20	62680345	R	SOX18	Body	0.122429	0.0182816	2.1301e-11	0.111989	0.0189151	3.20805e-09
cg02788264	10	43866364	R	FXYD4	TSS1500	-0.104599	0.0156193	2.13037e-11	-0.0826875	0.0158818	1.92521e-07
cg20311002	1	244763541	F	C1orf101	Body	-0.0657969	0.00982529	2.13194e-11	-0.067657	0.00979315	4.89432e-12
cg10856875	14	65008641	R	HSPA2	1stExon	0.122288	0.018261	2.13237e-11	0.117326	0.018836	4.69983e-10
cg02339122	17	54245140	R	ANKFN1	Body	-0.0883438	0.0131936	2.14242e-11	-0.0764682	0.0127416	1.95555e-09
cg04174091	11	122935222	R			-0.0902598	0.0134797	2.14257e-11	-0.0988982	0.0131823	6.26731e-14
cg01035261	16	57918095	F	CNGB1	Body	0.114372	0.0170814	2.14683e-11	0.0924732	0.017698	1.74085e-07
cg17875320	1	110307912	F	EPS8L3	TSS1500	-0.0844788	0.0126169	2.14694e-11	-0.0652958	0.0121012	6.82174e-08
cg10850791	4	135122718	F	PABPC4L	5'UTR	0.0998478	0.0149126	2.14922e-11	0.108253	0.0156292	4.31803e-12
cg09474229	19	39360330	F	RINL	Body	0.130751	0.0195282	2.14955e-11	0.117256	0.0201796	6.22469e-09
cg19530885	5	147258132	F	SCGB3A2	TSS200	-0.112539	0.0168091	2.15462e-11	-0.0870321	0.0170992	3.58391e-07
cg24381155	10	103289745	R	BTRC	Body	-0.0919682	0.0137366	2.15488e-11	-0.089918	0.0134133	2.03295e-11
cg23916044	11	62472988	R	BSCL2	Body	-0.0963388	0.0143894	2.15513e-11	-0.104131	0.0154745	1.70614e-11
cg21309845	17	7258498	R	TMEM95	5'UTR	-0.121369	0.0181284	2.15713e-11	-0.097945	0.0188445	2.01954e-07
cg03011658	8	75893710	R			-0.0916654	0.0136919	2.15881e-11	-0.0880225	0.0136013	9.69445e-11
cg19748485	5	140743927	F	PCDHGA4	Body	0.117484	0.0175487	2.16024e-11	0.155207	0.0169451	5.21728e-20
cg17471928	17	37381830	F	STAC2	1stExon	0.121012	0.0180757	2.16025e-11	0.091041	0.0185641	9.38384e-07
cg11456756	6	30228069	R	HLA-L	Body	0.129396	0.0193281	2.16106e-11	0.115925	0.0199277	5.98093e-09
cg22395019	2	31361692	F	GALNT14	TSS200	0.11587	0.0173081	2.16326e-11	0.0938006	0.0178442	1.4672e-07
cg13882486	9	113778640	R	LPAR1	5'UTR	-0.0959319	0.0143299	2.16351e-11	-0.0778182	0.0141981	4.23164e-08
cg20758789	15	82206091	F			-0.0878017	0.0131157	2.16551e-11	-0.0688628	0.0127837	7.17329e-08
cg18424393	4	163085311	F	FSTL5	TSS200	0.104721	0.0156444	2.17409e-11	0.0874521	0.0156249	2.18129e-08
cg05234415	19	38743744	R	PPP1R14A	Body	-0.127547	0.0190547	2.17545e-11	-0.0977691	0.0177435	3.58584e-08
cg21362390	X	144903565	R	SLITRK2	5'UTR	0.0506374	0.00756561	2.18497e-11	0.0493515	0.00796596	5.81759e-10
cg21447871	18	5890293	R	TMEM200C	1stExon	0.127969	0.0191197	2.1863e-11	0.111467	0.0198776	2.05108e-08
cg10000775	4	186456556	R	PDLIM3	1stExon	0.113695	0.0169875	2.1879e-11	0.0924187	0.0178696	2.31815e-07
cg14894216	11	65794352	R	CATSPER1	TSS1500	-0.126558	0.0189094	2.18817e-11	-0.133533	0.0194982	7.46463e-12
cg04214075	12	133707593	F	ZNF10	5'UTR	0.11631	0.0173782	2.18885e-11	0.0899862	0.0177147	3.7793e-07
cg07467618	15	68829285	F			-0.110657	0.0165337	2.18937e-11	-0.0983931	0.0163722	1.85792e-09
cg26679231	6	80247134	F	LCA5	1stExon	0.109888	0.0164198	2.19494e-11	0.0820761	0.0165226	6.78157e-07
cg01639524	6	163818125	F			0.0928719	0.0138773	2.19621e-11	0.0889717	0.014203	3.74547e-10
cg23766254	17	42431859	R	FAM171A2	Body	0.124987	0.0186765	2.19823e-11	0.112326	0.0195466	9.10596e-09
cg09217157	10	97624891	F	ENTPD1	Body	-0.119815	0.0179055	2.20819e-11	-0.14652	0.0178341	2.1094e-16
cg13609457	4	120235615	F			-0.127881	0.0191109	2.20857e-11	-0.131984	0.0194748	1.22567e-11
cg27263998	11	2171007	R	IGF2	TSS200	-0.120035	0.0179386	2.2103e-11	-0.128552	0.0175985	2.77948e-13
cg13383058	11	66084660	R	CD248	TSS200	0.116629	0.0174302	2.21315e-11	0.0969759	0.0173703	2.36588e-08
cg23704023	12	122461358	F	BCL7A	Body	0.113879	0.0170194	2.21452e-11	0.0864003	0.0175257	8.22698e-07
cg01024444	19	52222446	F	HAS1	Body	0.123526	0.0184614	2.21627e-11	0.123667	0.0191086	9.68653e-11
cg05747555	17	60778881	F	2010-03-01	3'UTR	-0.090505	0.0135265	2.21771e-11	-0.0975799	0.0138159	1.63104e-12
cg01532230	4	30720741	R	PCDH7	TSS1500	0.104824	0.0156669	2.21952e-11	0.0864774	0.0164613	1.49336e-07
cg23598080	1	180204499	R	LHX4	Body	0.117564	0.017571	2.2196e-11	0.109241	0.0180788	1.51783e-09
cg03987786	17	8264387	R	LOC100128288	TSS1500	-0.119097	0.0178002	2.22028e-11	-0.136701	0.0183432	9.16645e-14
cg21207436	14	74815316	F	C14orf115	1stExon	-0.0876094	0.0130943	2.22197e-11	-0.0797276	0.0134409	2.99797e-09
cg13382322	18	35147090	R	BRUNOL4	TSS1500	0.120895	0.0180696	2.22362e-11	0.0952967	0.0181141	1.43338e-07
cg18949886	X	3265318	R	MXRA5	TSS1500	0.114103	0.0170546	2.22476e-11	0.110501	0.0173651	1.97349e-10
cg13651137	9	136522662	F	DBH	Body	-0.113853	0.0170172	2.22494e-11	-0.131388	0.0175168	6.34685e-14
cg13808714	4	163085697	R	FSTL5	TSS1500	0.102127	0.0152652	2.22895e-11	0.0945481	0.0153536	7.36568e-10
cg00111826	5	7983865	R			-0.122453	0.0183047	2.23614e-11	-0.115226	0.018347	3.37737e-10
cg04476062	19	12176022	R	ZNF844	Body	0.110596	0.016533	2.24089e-11	0.107552	0.0169434	2.18482e-10
cg08665243	5	140562218	R	PCDHB16	1stExon	0.125043	0.0186932	2.24383e-11	0.0950874	0.018933	5.10549e-07
cg10928931	7	144051247	R	ARHGEF5	TSS1500	-0.127937	0.019127	2.24943e-11	-0.116322	0.0191793	1.31966e-09
cg07687899	2	217733545	F			-0.104178	0.0155752	2.25167e-11	-0.0907682	0.0153278	3.18419e-09
cg18394216	1	199998602	F	NR5A2	Body	0.116546	0.0174259	2.26063e-11	0.0986011	0.0173003	1.20245e-08
cg11643442	6	31590513	F	SNORA38	TSS1500	-0.0951256	0.0142235	2.26382e-11	-0.107832	0.015256	1.57028e-12
cg00643333	22	45705037	F	FAM118A	TSS1500	0.127278	0.0190313	2.26465e-11	0.103545	0.0196954	1.46145e-07
cg12937391	7	29900403	F	WIPF3	Body	-0.0796341	0.0119074	2.26551e-11	-0.059804	0.0120356	6.73216e-07
cg26275110	11	64329426	R	SLC22A11	Body	-0.0883673	0.0132135	2.26789e-11	-0.0700741	0.013031	7.5534e-08
cg24383344	X	25020570	F			0.0914138	0.0136698	2.27347e-11	0.0862269	0.0145056	2.77465e-09
cg21255942	22	39954186	F			0.111156	0.0166228	2.27863e-11	0.120155	0.0173069	3.84845e-12
cg19716018	19	1438056	R	RPS15	TSS1500	-0.121509	0.0181715	2.28167e-11	-0.110758	0.0183964	1.73704e-09
cg23233650	5	131835756	R			-0.121516	0.0181731	2.28459e-11	-0.107663	0.0178234	1.5358e-09
cg07006889	12	106980192	R	RFX4	Body	0.120846	0.0180737	2.28897e-11	0.103253	0.0184801	2.30714e-08
cg17787288	2	176979788	F			0.117252	0.0175368	2.29291e-11	0.0984936	0.0178909	3.68691e-08
cg26120251	18	6415232	R	L3MBTL4	TSS1500	0.09931	0.0148539	2.29691e-11	0.0837084	0.0153113	4.57419e-08
cg19184934	13	95364921	F	SOX21	TSS1500	0.0993291	0.014857	2.29837e-11	0.0985462	0.0144478	9.05076e-12
cg14691596	2	133014784	F	NCRNA00164	Body	0.118072	0.0176605	2.29841e-11	0.14126	0.018001	4.249e-15
cg00766158	9	138375675	F	KIAA0649	5'UTR	-0.112685	0.0168548	2.29922e-11	-0.0838332	0.0161572	2.11869e-07
cg26220673	1	221064700	F			0.103008	0.0154081	2.30437e-11	0.0852229	0.0160979	1.19646e-07
cg24020826	8	140630180	R	KCNK9	3'UTR	-0.092354	0.0138147	2.30645e-11	-0.071402	0.0140512	3.74367e-07
cg07739179	17	42081810	R	NAGS	TSS1500	0.124412	0.0186103	2.30758e-11	0.112012	0.0193761	7.42854e-09
cg03799713	7	54764119	F			-0.116618	0.0174447	2.30909e-11	-0.106187	0.0172012	6.69045e-10
cg25947544	3	62861145	R	CADPS	TSS200	0.112337	0.0168043	2.30928e-11	0.122161	0.017309	1.69347e-12
cg24577131	6	139613426	R	TXLNB	TSS1500	-0.117259	0.0175418	2.31663e-11	-0.155742	0.0169599	4.19254e-20
cg15385139	6	29595506	F	GABBR1	Body	0.112374	0.0168111	2.31687e-11	0.0977463	0.0172099	1.34974e-08
cg24697648	6	32188317	F	NOTCH4	Body	-0.0895276	0.0133935	2.31871e-11	-0.0719552	0.0137784	1.76685e-07
cg02345399	11	65195039	F			-0.105787	0.0158259	2.31876e-11	-0.0926308	0.0153807	1.71715e-09
cg12007048	11	1785701	R	CTSD	TSS1500	-0.0930597	0.0139222	2.32083e-11	-0.133307	0.0144167	2.31424e-20
cg10715529	6	31465075	F	MICB	TSS1500	-0.110594	0.0165457	2.3228e-11	-0.114947	0.0170265	1.4673e-11
cg14839351	18	35146227	R	BRUNOL4	TSS1500	0.115505	0.0172805	2.32297e-11	0.117202	0.0174155	1.69978e-11
cg11448807	13	32884114	R	ZAR1L	Body	-0.101677	0.0152121	2.32503e-11	-0.0918512	0.0161097	1.18673e-08
cg03191889	4	75858262	R	PARM1	TSS200	0.119172	0.0178295	2.32568e-11	0.107271	0.0182577	4.2181e-09
cg21432842	17	38171697	F	CSF3	1stExon	-0.102432	0.0153255	2.32882e-11	-0.101746	0.0160425	2.26393e-10
cg03880407	7	158830106	R	VIPR2	Body	0.102191	0.0152895	2.32933e-11	0.0802919	0.0161571	6.71402e-07
cg26776269	20	60541082	R			0.119304	0.01785	2.32944e-11	0.104274	0.0182822	1.17325e-08
cg22210627	3	158390671	F	LXN	TSS200	0.0866581	0.0129661	2.33435e-11	0.069687	0.0132725	1.51699e-07
cg12689055	1	53541670	R	PODN	Body	-0.102834	0.0153867	2.33611e-11	-0.0885968	0.0146964	1.65522e-09
cg12976883	2	231090376	R	SP140	TSS200	-0.126582	0.0189402	2.33706e-11	-0.110394	0.0195117	1.53303e-08
cg16074643	6	116424276	F	NT5DC1	Body	-0.0771581	0.0115456	2.34297e-11	-0.109737	0.0121256	1.42947e-19
cg04286719	14	105153426	R			-0.129627	0.019397	2.34365e-11	-0.153872	0.0197426	6.49653e-15
cg16530429	1	26737470	R	LIN28	Body	0.114705	0.0171643	2.34463e-11	0.105532	0.0176577	2.2797e-09
cg09992184	1	118151821	F	FAM46C	5'UTR	-0.126261	0.0188938	2.34585e-11	-0.126449	0.0188484	1.96313e-11
cg01053273	20	654458	R	SCRT2	Body	-0.13266	0.0198513	2.34594e-11	-0.143245	0.0202998	1.70777e-12
cg26197254	5	60994303	R	FLJ37543	Body	-0.0759726	0.0113686	2.34673e-11	-0.0671874	0.0114092	3.88793e-09
cg26777729	3	153840536	F	SGEF	Body	0.113256	0.0169478	2.3472e-11	0.0935342	0.0170154	3.86222e-08
cg12744812	7	156810819	R			0.108686	0.0162643	2.34925e-11	0.0925476	0.0167148	3.07907e-08
cg07719621	16	54970469	R			0.11387	0.0170408	2.35427e-11	0.0981326	0.0169528	7.09841e-09
cg16204618	19	53394626	F	ZNF320	TSS200	-0.119577	0.0178952	2.35568e-11	-0.100989	0.018736	7.04279e-08
cg02627216	17	38599056	F	IGFBP4	TSS1500	-0.0696339	0.0104213	2.35941e-11	-0.0877972	0.0110337	1.76047e-15
cg02721451	19	53635689	F	ZNF415	5'UTR	0.101776	0.0152327	2.36624e-11	0.0836923	0.0157566	1.08683e-07
cg24312874	1	2727945	R			-0.102455	0.0153347	2.36859e-11	-0.0726308	0.0148437	9.92908e-07
cg00347056	8	3254000	R	CSMD1	Body	-0.0965222	0.014447	2.371e-11	-0.0776065	0.0145718	1.00517e-07
cg03081691	1	226188006	F	C1orf55	TSS1500	0.101577	0.0152047	2.37883e-11	0.104764	0.0156332	2.06454e-11
cg25268681	19	15871904	F			-0.111508	0.0166919	2.38282e-11	-0.0857507	0.0168306	3.48897e-07
cg12382153	15	58357204	R	ALDH1A2	Body	0.1237	0.0185169	2.3831e-11	0.110091	0.0192492	1.07014e-08
cg05821789	11	122848098	R			0.110818	0.0165886	2.38326e-11	0.0865478	0.0164751	1.4945e-07
cg06893362	20	47897124	F	C20orf199	Body	-0.0818057	0.0122458	2.38425e-11	-0.0793661	0.0118518	2.13392e-11
cg07471768	17	1927052	R	RTN4RL1	Body	0.0956437	0.0143176	2.38661e-11	0.0821093	0.0148729	3.37603e-08
cg15437651	4	128554035	R	INTU	TSS200	0.0974946	0.0145954	2.39247e-11	0.0865415	0.0150199	8.32162e-09
cg01959838	1	108292913	R	VAV3	Body	-0.114692	0.0171705	2.39561e-11	-0.0903611	0.0169592	9.92241e-08
cg05500734	7	73437649	R			-0.110173	0.0164948	2.40186e-11	-0.122233	0.0172853	1.53305e-12
cg24127874	2	239149859	F	HES6	TSS1500	0.117618	0.0176103	2.40693e-11	0.088812	0.0180431	8.5571e-07
cg02947125	14	104376026	F			-0.126086	0.0188783	2.40789e-11	-0.12569	0.0185714	1.30641e-11
cg02931810	6	28510475	R			0.102793	0.0153909	2.40834e-11	0.0786579	0.0158641	7.1139e-07
cg11896923	17	37825027	F	PNMT	Body	-0.121746	0.0182287	2.40905e-11	-0.104152	0.0187043	2.57176e-08
cg10325478	14	88793021	F	KCNK10	1stExon	0.108746	0.0162822	2.40914e-11	0.127335	0.0162907	5.43588e-15
cg27340794	6	30614632	R	C6orf136	TSS200	-0.120671	0.0180678	2.40963e-11	-0.113845	0.0186204	9.71761e-10
cg13260012	11	43603788	F			0.116912	0.017506	2.41557e-11	0.0953192	0.0178808	9.77681e-08
cg25271525	15	97316699	R			-0.111787	0.0167388	2.41666e-11	-0.117273	0.0161099	3.34882e-13
cg17100218	18	45275567	R			0.118316	0.0177164	2.41696e-11	0.0997922	0.0181488	3.82901e-08
cg04580344	6	127797022	R	C6orf174	Body	0.122378	0.0183256	2.42232e-11	0.119172	0.0188385	2.51588e-10
cg27111463	2	88751405	F	FOXI3	Body	0.117977	0.0176666	2.4226e-11	0.114237	0.0180918	2.7138e-10
cg02867763	5	140734721	R	PCDHGA4	TSS200	0.123384	0.0184763	2.42334e-11	0.105777	0.018727	1.62e-08
cg08244848	14	34419820	F	EGLN3	1stExon	0.107259	0.0160618	2.42341e-11	0.0935944	0.0164672	1.31831e-08
cg06272611	13	29068567	R	FLT1	Body	0.113187	0.0169504	2.42975e-11	0.107746	0.0177025	1.1543e-09
cg03805684	11	61561219	F	FEN1	5'UTR	-0.102669	0.0153752	2.42987e-11	-0.080026	0.0153348	1.80289e-07
cg24118052	1	28919387	F	RAB42	5'UTR	0.0867538	0.0129921	2.43215e-11	0.0778032	0.0132318	4.1025e-09
cg23302998	17	31888899	F	ACCN1	Body	-0.110598	0.0165634	2.43488e-11	-0.0914564	0.0165406	3.21696e-08
cg11977605	4	1076247	F	RNF212	Body	-0.070913	0.0106202	2.43542e-11	-0.0579612	0.0110296	1.47969e-07
cg20899581	6	27841230	R	HIST1H4L	1stExon	0.12668	0.0189725	2.43814e-11	0.130922	0.0191073	7.28736e-12
cg14330189	6	27258635	R			0.12372	0.0185294	2.43947e-11	0.122501	0.018974	1.07319e-10
cg01055579	17	33469488	F	NLE1	TSS200	-0.13034	0.0195211	2.44075e-11	-0.132444	0.0199493	3.15749e-11
cg03988297	1	219060547	F			-0.0896681	0.0134299	2.44302e-11	-0.0741231	0.0134987	3.99424e-08
cg19771173	1	204296545	F	PLEKHA6	5'UTR	0.0932941	0.0139731	2.44404e-11	0.0712079	0.014009	3.71463e-07
cg17678645	11	1229445	R			-0.107114	0.0160435	2.44765e-11	-0.0886005	0.0157846	1.98736e-08
cg03065107	2	31497155	F			-0.0821781	0.0123087	2.44877e-11	-0.0854809	0.0118667	5.87067e-13
cg23969423	2	239147605	R	HES6	Body	0.126851	0.019	2.44952e-11	0.126968	0.0197513	1.29002e-10
cg22009923	11	832065	R	CD151	TSS1500	-0.126684	0.018975	2.44963e-11	-0.0979407	0.0193198	3.98947e-07
cg13022679	5	140207498	R	PCDHA2	Body	0.120669	0.0180745	2.45186e-11	0.115045	0.0180788	1.97163e-10
ch.8.214553F	8	8189620	F	PRAGMIN	Body	-0.120166	0.0179994	2.45332e-11	-0.0985088	0.0187619	1.51711e-07
cg16736964	6	131690266	F			-0.114413	0.0171377	2.45384e-11	-0.11438	0.01752	6.64012e-11
cg20797216	19	8212234	F	FBN3	1stExon	-0.130116	0.01949	2.45439e-11	-0.150555	0.0202404	1.01936e-13
cg19153976	15	56286283	F	NEDD4	TSS1500	0.101561	0.0152137	2.4619e-11	0.0805804	0.0158261	3.55002e-07
cg26478401	10	90749920	R	FAS	TSS1500	-0.0841903	0.0126117	2.46292e-11	-0.0796404	0.0131557	1.41567e-09
cg19016332	1	179545294	F	NPHS2	TSS1500	0.109736	0.0164387	2.46386e-11	0.0935335	0.0169398	3.36061e-08
cg03772384	3	12851369	R	CAND2	Body	-0.119687	0.0179301	2.46842e-11	-0.142672	0.0187086	2.4213e-14
cg14428310	11	87908722	R	RAB38	TSS200	0.10274	0.0153912	2.46846e-11	0.119337	0.0156567	2.49582e-14
cg06110458	16	85256305	F			-0.0974221	0.0145947	2.46967e-11	-0.111669	0.015868	1.95934e-12
cg25792473	4	1029484	R			-0.120915	0.0181143	2.47016e-11	-0.101466	0.018857	7.41503e-08
cg24076474	19	11531344	R	RGL3	TSS1500	0.119144	0.017849	2.47018e-11	0.0997779	0.0182713	4.73724e-08
cg05586304	3	75629039	F			0.119274	0.0178684	2.47076e-11	0.0989543	0.0182114	5.52161e-08
cg13849647	9	34123757	R	DCAF12	Body	0.0927464	0.0138944	2.47117e-11	0.0851718	0.014048	1.33697e-09
cg12614912	X	99664089	F	PCDH19	1stExon	0.0799098	0.0119718	2.47527e-11	0.0800087	0.0120191	2.79833e-11
cg07524000	16	816020	F	MSLN	Body	-0.120178	0.0180048	2.47578e-11	-0.111398	0.0177901	3.80561e-10
cg09175009	16	10912699	F	FAM18A	TSS200	-0.0956505	0.0143302	2.4764e-11	-0.0869951	0.0147506	3.68565e-09
cg20328396	11	129148924	F			0.119206	0.0178594	2.47724e-11	0.105006	0.0176879	2.9092e-09
cg04411044	1	36191660	R			-0.0870551	0.0130431	2.48189e-11	-0.0788917	0.0136745	7.96284e-09
cg00564163	7	87935979	R	STEAP4	5'UTR	0.123707	0.0185346	2.48323e-11	0.110504	0.0192961	1.02373e-08
cg27130630	12	7260666	R	C1RL	Body	-0.123556	0.0185126	2.48668e-11	-0.160691	0.0187283	9.47852e-18
cg00947782	6	30039142	F	RNF39	Body	0.123999	0.018579	2.48728e-11	0.108408	0.019351	2.11666e-08
cg03166566	11	66824138	F	RHOD	TSS200	0.102297	0.0153278	2.49055e-11	0.0876477	0.0160484	4.72187e-08
cg15685834	1	18970180	F	PAX7	Body	0.118221	0.0177147	2.49572e-11	0.101718	0.0179327	1.4099e-08
cg16195569	10	57390536	R			0.109219	0.0163663	2.49918e-11	0.0942476	0.0166784	1.59635e-08
cg06405222	4	154605276	F	TLR2	TSS200	0.107666	0.0161337	2.50023e-11	0.0812963	0.0164932	8.26167e-07
cg18917544	6	99281070	F			0.112128	0.0168027	2.50262e-11	0.0881053	0.0169146	1.90021e-07
cg21412973	4	1408557	F			0.120664	0.018082	2.50337e-11	0.102644	0.0179021	9.83107e-09
cg10879116	1	85358477	R	LPAR3	5'UTR	0.0996698	0.0149363	2.50636e-11	0.0968406	0.0161279	1.91865e-09
cg25838968	1	208250847	F	PLXNA2	Body	-0.119236	0.0178693	2.51214e-11	-0.109631	0.0177285	6.25454e-10
cg08456859	1	48450143	F			0.12278	0.0184011	2.51634e-11	0.0955983	0.0188306	3.83939e-07
cg08867825	1	102312608	R	OLFM3	Body	0.124517	0.018662	2.51978e-11	0.109312	0.0195932	2.41835e-08
cg20644981	4	152020400	R	RPS3A	TSS1500	-0.118859	0.0178144	2.52193e-11	-0.168406	0.0186397	1.64313e-19
cg20379671	22	39320879	F			-0.121924	0.0182738	2.52255e-11	-0.130334	0.0190594	8.01525e-12
cg25649039	17	64335475	R	PRKCA	Body	-0.123464	0.0185047	2.52282e-11	-0.130482	0.0192413	1.19069e-11
cg15270150	2	73151966	F	EMX1	Body	0.106342	0.0159386	2.52342e-11	0.0890489	0.0160557	2.91878e-08
cg00955482	18	712737	F	ENOSF1	TSS200	0.120451	0.0180532	2.52374e-11	0.112699	0.0178757	2.88943e-10
cg02261543	11	10800368	F	CTR9	Body	-0.0937188	0.0140476	2.5317e-11	-0.0825993	0.0141734	5.61786e-09
cg03995156	6	32122864	F	PPT2	Body	-0.120641	0.0180833	2.53441e-11	-0.14095	0.018798	6.47227e-14
cg18523477	20	55967503	R	RBM38	Body	-0.0909249	0.0136292	2.53463e-11	-0.0927798	0.0135491	7.50581e-12
cg02273398	6	50817400	R			0.11312	0.0169561	2.53469e-11	0.122142	0.0172546	1.45419e-12
cg00626856	5	1885950	F			0.119276	0.0178791	2.53625e-11	0.108288	0.0181822	2.58959e-09
cg14212012	3	82860625	R			-0.118141	0.0177092	2.53789e-11	-0.0891585	0.0179889	7.18468e-07
cg07905055	2	96256727	F	TRIM43	TSS1500	-0.0928974	0.0139255	2.5405e-11	-0.0849492	0.0140081	1.32521e-09
cg12620443	7	6655834	R	ZNF853	Body	0.117397	0.0175982	2.54153e-11	0.121394	0.0182467	2.87243e-11
cg13353152	1	158465963	F			-0.0856369	0.0128381	2.54858e-11	-0.0942481	0.0124097	3.08437e-14
cg04064160	8	26048065	R			0.117974	0.0176866	2.55431e-11	0.0978524	0.0181026	6.46506e-08
cg11853697	20	60510235	F	CDH4	Body	0.126307	0.0189362	2.55583e-11	0.128876	0.0195098	3.95556e-11
cg03987199	1	29189655	F	OPRD1	Body	0.131937	0.0197824	2.5683e-11	0.134059	0.0204848	5.97668e-11
cg11575131	21	26733563	R			-0.110095	0.016508	2.57236e-11	-0.0849124	0.0157024	6.38695e-08
cg04932551	14	38060857	R	FOXA1	Body	0.118752	0.0178061	2.57321e-11	0.0950322	0.0184313	2.52235e-07
cg04352272	17	3289798	R			0.110588	0.0165824	2.57589e-11	0.116067	0.0172753	1.83428e-11
cg04903900	16	85298371	R			-0.102745	0.0154066	2.57753e-11	-0.0854948	0.0155197	3.61331e-08
cg27514080	20	4000201	F			-0.0990086	0.0148469	2.58164e-11	-0.0984615	0.0144814	1.05226e-11
cg25235068	8	21642319	F	GFRA2	Body	-0.127086	0.0190572	2.58204e-11	-0.124083	0.0196386	2.64405e-10
cg27304332	4	7508044	F	SORCS2	Body	-0.126903	0.0190298	2.5821e-11	-0.0967602	0.0192103	4.73163e-07
cg24514678	1	3144536	F	PRDM16	Body	-0.105578	0.0158321	2.58222e-11	-0.0827449	0.0155509	1.03259e-07
cg09258479	1	47655861	R	PDZK1IP1	TSS200	-0.116223	0.0174295	2.58953e-11	-0.156453	0.0179965	3.51372e-18
cg17191462	6	50690975	R	TFAP2D	Body	0.117815	0.0176685	2.59134e-11	0.108898	0.0183917	3.19911e-09
cg07496545	5	140683737	F	SLC25A2	TSS200	0.127441	0.0191126	2.5953e-11	0.114567	0.0193928	3.46898e-09
cg23529138	11	124739010	F	ROBO3	Body	0.113153	0.01697	2.59583e-11	0.112424	0.0172917	7.94707e-11
cg00216961	12	6054731	F	ANO2	Body	0.112365	0.0168518	2.59627e-11	0.0901481	0.0178728	4.56216e-07
cg14568259	9	127421654	F	NR6A1	Body	0.0938443	0.014076	2.61104e-11	0.0740078	0.014222	1.95289e-07
cg13390284	1	65531864	R			-0.067211	0.0100816	2.61605e-11	-0.0754645	0.0107561	2.2831e-12
cg17324128	10	45455500	F	RASSF4	5'UTR	-0.114708	0.0172067	2.6205e-11	-0.0888781	0.0176395	4.69013e-07
cg05489904	5	147257219	R	SCGB3A2	TSS1500	-0.0953089	0.0142976	2.62747e-11	-0.0976552	0.0141946	5.9965e-12
cg22126211	3	164914600	F	SLITRK3	TSS200	0.0921715	0.0138278	2.63439e-11	0.107697	0.0138676	8.09324e-15
cg06274159	4	188916867	R	ZFP42	TSS200	0.118955	0.0178463	2.63734e-11	0.124759	0.0185012	1.54866e-11
cg01960096	1	157012966	F	ARHGEF11	Body	-0.127297	0.0190981	2.63912e-11	-0.0988314	0.0198286	6.2194e-07
cg01256165	20	62716606	R	OPRL1	5'UTR	-0.125827	0.018878	2.64136e-11	-0.170902	0.0192144	5.87066e-19
cg03566156	12	49319558	R	FKBP11	TSS1500	-0.112092	0.0168175	2.64235e-11	-0.119578	0.0170393	2.2539e-12
cg21165812	20	54931343	F			-0.122339	0.0183552	2.6447e-11	-0.108692	0.0170391	1.78277e-10
cg00864661	4	87287889	F	MAPK10	5'UTR	-0.0965489	0.0144861	2.6476e-11	-0.0753379	0.0142371	1.21213e-07
cg24083469	12	85673879	R	ALX1	TSS200	0.10755	0.0161366	2.64773e-11	0.0861569	0.0162422	1.12985e-07
cg01105963	14	103589413	R			0.110542	0.0165856	2.64777e-11	0.115227	0.0168017	6.98115e-12
cg27024654	5	133904674	R	PHF15	Body	-0.124188	0.0186331	2.64821e-11	-0.101498	0.0172181	3.75064e-09
cg24986840	11	112693829	F			-0.115929	0.0173941	2.64958e-11	-0.135827	0.0175542	1.01347e-14
cg27246938	7	140397380	F	LOC100134713	TSS1500	-0.110639	0.0166005	2.65026e-11	-0.109481	0.0178551	8.69866e-10
cg05756029	11	18230754	R	LOC494141	Body	0.127207	0.0190865	2.65058e-11	0.129042	0.0194664	3.38089e-11
cg20172862	15	99602546	R			0.114067	0.0171155	2.65521e-11	0.105718	0.0167707	2.90551e-10
cg15031976	15	96904176	R			0.110131	0.0165252	2.65641e-11	0.115587	0.0170288	1.1391e-11
cg05087842	8	99076605	R	C8orf47	TSS200	0.100542	0.0150869	2.66155e-11	0.0849775	0.0155654	4.7777e-08
cg19482540	20	47809148	R			-0.0994365	0.0149211	2.66198e-11	-0.0848539	0.0149689	1.43899e-08
cg16448309	3	53880366	R	IL17RB	TSS1500	0.121215	0.0181892	2.66308e-11	0.121818	0.018553	5.16966e-11
cg19460508	22	44422195	R	PARVB	Body	-0.108706	0.0163126	2.66564e-11	-0.103482	0.0164787	3.39055e-10
cg09891129	11	94134732	F	GPR83	TSS200	0.113977	0.0171036	2.66609e-11	0.113246	0.0173142	6.12609e-11
cg04842472	7	39872851	R			0.109073	0.0163677	2.66663e-11	0.0920418	0.0170591	6.83443e-08
cg08270630	22	50330655	R			-0.0940378	0.0141117	2.66828e-11	-0.0922381	0.0143129	1.16061e-10
cg12018581	7	1031548	R			-0.124718	0.0187161	2.67077e-11	-0.1369	0.0188051	3.34031e-13
cg04092800	5	40681444	F	PTGER4	Body	-0.120106	0.0180242	2.67182e-11	-0.130561	0.0182165	7.65524e-13
cg03340878	6	27925166	R	OR2B6	1stExon	-0.11477	0.0172239	2.67481e-11	-0.105232	0.0182019	7.40953e-09
cg10258730	X	106142861	F	CLDN2	TSS1500	-0.126889	0.0190427	2.67609e-11	-0.119739	0.0195662	9.3756e-10
cg07729059	15	96884100	F			0.109518	0.0164369	2.68419e-11	0.109893	0.0167473	5.31409e-11
cg07320695	4	107423690	F			-0.122209	0.0183417	2.68465e-11	-0.114133	0.0185629	7.82268e-10
cg20822426	12	13154865	F	HTR7P	Body	0.12405	0.0186186	2.68897e-11	0.106628	0.0192588	3.08424e-08
cg13432451	17	68165647	F	KCNJ2	TSS200	0.112214	0.0168425	2.69121e-11	0.112129	0.0169951	4.17474e-11
cg09520414	22	50493642	F	TTLL8	TSS1500	-0.112755	0.016924	2.69333e-11	-0.100105	0.0173229	7.52535e-09
cg08904151	7	157391259	F	PTPRN2	Body	-0.109372	0.0164163	2.69363e-11	-0.0793584	0.0159764	6.79166e-07
cg09323835	13	24041251	F			-0.119493	0.0179364	2.70057e-11	-0.132123	0.0184903	8.96628e-13
cg02291204	1	227506526	R	CDC42BPA	TSS1500	0.120054	0.0180212	2.70473e-11	0.0910959	0.0183908	7.29531e-07
cg13661908	17	42441775	F	FAM171A2	TSS1500	-0.129551	0.019447	2.70553e-11	-0.125745	0.0199406	2.86406e-10
cg00583733	16	30075102	F	ALDOA	TSS1500	-0.0919614	0.0138046	2.70748e-11	-0.112081	0.0145287	1.21501e-14
cg14326885	5	111755158	R	FLJ11235	TSS200	0.128922	0.0193529	2.70771e-11	0.104826	0.019619	9.13766e-08
cg26638505	2	31806183	R	SRD5A2	TSS200	0.114165	0.0171384	2.71325e-11	0.104819	0.017398	1.69315e-09
cg05056653	17	81023856	R			-0.128326	0.0192643	2.71376e-11	-0.131353	0.0194413	1.41452e-11
cg19064523	7	19158210	F	TWIST1	TSS1500	0.099506	0.0149382	2.71597e-11	0.106229	0.0147891	6.82102e-13
cg10138494	2	14772562	R	FAM84A	TSS1500	0.106583	0.0160007	2.71711e-11	0.110324	0.016261	1.16458e-11
cg11264711	X	67653315	R	OPHN1	TSS200	0.0426389	0.00640122	2.71861e-11	0.0511783	0.00632491	5.89153e-16
cg05388545	17	29152968	F	CRLF3	TSS1500	-0.0649569	0.00975185	2.71994e-11	-0.0694289	0.0108733	1.71135e-10
cg09589308	3	19307629	R	KCNH8	Body	-0.0874297	0.0131257	2.72029e-11	-0.0822334	0.0136574	1.73196e-09
cg04373948	12	90806795	F			-0.0972684	0.0146031	2.7235e-11	-0.0839643	0.0140207	2.11652e-09
cg14889069	12	47417292	F			-0.103352	0.0155168	2.72618e-11	-0.102572	0.0157031	6.49263e-11
cg00495658	10	48417904	R	GDF2	TSS1500	-0.104876	0.015746	2.72965e-11	-0.0995275	0.01522	6.18251e-11
cg17403699	7	152622135	F			0.115108	0.0172823	2.72982e-11	0.0889585	0.0179325	7.0229e-07
cg02827278	12	122063043	F	ORAI1	TSS1500	-0.0788966	0.0118457	2.73193e-11	-0.0839777	0.0126074	2.71995e-11
cg09014329	17	42431748	R	FAM171A2	Body	0.128249	0.0192561	2.73545e-11	0.109083	0.0197484	3.32047e-08
cg05662655	18	28682828	F	DSC2	TSS1500	-0.129951	0.0195119	2.73684e-11	-0.105838	0.0196763	7.492e-08
cg20411813	1	160162766	F	CASQ1	Body	-0.121484	0.0182407	2.73726e-11	-0.158264	0.0187985	3.79829e-17
cg00301660	8	49783269	F			0.123354	0.0185235	2.75076e-11	0.107851	0.0185654	6.27579e-09
cg00519851	10	43245080	F			-0.111722	0.0167771	2.7536e-11	-0.101689	0.017124	2.87825e-09
cg24236591	20	21082729	F			0.117232	0.0176061	2.76479e-11	0.111683	0.0179696	5.1291e-10
cg04489548	1	110616863	R			-0.10998	0.0165171	2.76499e-11	-0.103061	0.016755	7.69864e-10
cg09089242	11	33892236	F	LMO2	TSS1500	0.0982756	0.0147594	2.7662e-11	0.109181	0.0149927	3.28229e-13
cg21511941	15	72489609	F	GRAMD2	Body	0.105039	0.0157759	2.77197e-11	0.0945984	0.0165619	1.11791e-08
cg00208967	19	10047924	F	OLFM2	TSS1500	0.128765	0.01934	2.77648e-11	0.101231	0.0198943	3.61051e-07
cg19432362	13	46426263	F	SIAH3	TSS1500	-0.122204	0.0183545	2.77652e-11	-0.142214	0.0185175	1.59084e-14
cg21733013	7	22359568	R	RAPGEF5	5'UTR	-0.0891525	0.0133905	2.77754e-11	-0.0729938	0.0137799	1.17656e-07
cg16202331	4	13532655	F			0.112558	0.016906	2.77763e-11	0.0922404	0.0177906	2.1628e-07
cg06833110	2	66673316	R	MEIS1	Body	0.109392	0.0164307	2.7791e-11	0.0872547	0.0172073	3.96178e-07
cg13081720	5	150399890	R	GPX3	TSS200	0.078315	0.011763	2.78103e-11	0.0654389	0.0121198	6.68943e-08
cg01706991	8	104185501	R	BAALC	Body	-0.0674545	0.0101322	2.78673e-11	-0.0524878	0.00993938	1.28626e-07
cg15920379	10	114886678	R	TCF7L2	Body	0.116782	0.0175423	2.79184e-11	0.0939482	0.0179439	1.64382e-07
cg12931029	7	156803562	F	MNX1	TSS1500	0.119555	0.0179594	2.79528e-11	0.14698	0.0178103	1.55063e-16
cg14166494	18	63416728	F	CDH7	TSS1500	-0.129584	0.019466	2.79599e-11	-0.136161	0.0202289	1.68503e-11
cg08098420	16	66164601	F			-0.107726	0.0161829	2.799e-11	-0.0913673	0.0158723	8.59323e-09
cg07971089	8	144629702	R			-0.119249	0.0179142	2.80123e-11	-0.11633	0.0183371	2.23876e-10
cg08114533	11	67168528	F	PPP1CA	Body	-0.123795	0.0185973	2.80238e-11	-0.114631	0.0193967	3.4244e-09
cg10380289	1	149399187	F	HIST2H2BF	1stExon	0.112315	0.0168729	2.8044e-11	0.107943	0.0174871	6.71092e-10
cg16233724	3	160544991	F	PPM1L	Body	-0.109687	0.0164783	2.80561e-11	-0.0862045	0.0155112	2.73594e-08
cg23677833	19	16308345	R	AP1M1	TSS1500	-0.128177	0.0192562	2.80588e-11	-0.117368	0.0199529	4.04732e-09
cg26808293	16	3072207	R	TNFRSF12A	3'UTR	-0.124496	0.0187039	2.81124e-11	-0.132007	0.0189706	3.43951e-12
cg22555675	19	17799230	R	UNC13A	TSS1500	0.118753	0.0178411	2.81157e-11	0.100745	0.0181818	3.00816e-08
cg18008451	17	48280257	R	COL1A1	TSS1500	-0.114084	0.0171398	2.8116e-11	-0.0894747	0.017076	1.60745e-07
cg00202702	11	101918157	F	C11orf70	TSS200	0.122645	0.0184262	2.8138e-11	0.101819	0.0189873	8.20817e-08
cg27426835	2	19963298	F			-0.0815357	0.0122501	2.81546e-11	-0.0702291	0.0125515	2.20271e-08
cg05846716	20	17208109	F	PCSK2	1stExon	0.119311	0.0179256	2.81562e-11	0.116887	0.0178339	5.59462e-11
cg18808506	5	142078020	R	FGF1	TSS1500	-0.101741	0.0152859	2.81702e-11	-0.0945443	0.0151286	4.12084e-10
cg11043251	8	93108262	R	RUNX1T1	TSS1500	-0.107708	0.0161826	2.81746e-11	-0.100102	0.0157888	2.29685e-10
cg05327835	4	996175	F	IDUA	Body	0.120091	0.0180433	2.81913e-11	0.151551	0.0182362	9.53293e-17
cg17389504	10	28034853	R	MKX	TSS200	0.104659	0.0157247	2.81932e-11	0.12351	0.0157626	4.66449e-15
cg10913050	6	91007625	R	BACH2	TSS1500	-0.122112	0.0183474	2.82261e-11	-0.145345	0.0186594	6.73293e-15
cg00174500	14	23846479	R	CMTM5	1stExon	-0.126233	0.0189673	2.82716e-11	-0.0981687	0.0195667	5.24483e-07
cg19618897	17	65242892	R			-0.110024	0.0165319	2.82755e-11	-0.123623	0.0170209	3.78487e-13
cg24764810	6	31025949	R	HCG22	Body	-0.113449	0.0170466	2.82847e-11	-0.097782	0.0169594	8.13343e-09
cg11139090	5	176294068	F	UNC5A	Body	0.119133	0.0179017	2.83605e-11	0.0960599	0.0184187	1.83471e-07
cg07512997	8	21201211	R			-0.112425	0.0168938	2.83677e-11	-0.0856447	0.0168178	3.53358e-07
cg05825559	10	133252519	F			0.107526	0.0161581	2.83996e-11	0.0981123	0.0163123	1.80303e-09
cg02986451	18	59159403	R	CDH20	Body	-0.0944212	0.014189	2.84213e-11	-0.0900535	0.014025	1.35455e-10
cg08567644	19	49925720	F	PTH2	3'UTR	0.11187	0.0168118	2.84736e-11	0.103232	0.0171399	1.71312e-09
cg18294691	14	38080669	R			0.117039	0.0175886	2.8478e-11	0.0950013	0.0177882	9.25974e-08
cg07047963	1	32082963	F	HCRTR1	TSS1500	-0.115718	0.0173909	2.85389e-11	-0.111515	0.0172111	9.21896e-11
cg15292275	13	109149011	F			0.111703	0.0167876	2.8549e-11	0.0920913	0.0172315	9.07354e-08
cg16856049	12	115134709	F			0.113028	0.0169878	2.86237e-11	0.137624	0.0175713	4.78863e-15
cg25724842	6	163574564	F	PACRG	Body	-0.0856125	0.0128675	2.86376e-11	-0.0696584	0.0121442	9.69774e-09
cg25355006	6	32032689	R	TNXB	Body	-0.0731623	0.0109963	2.86487e-11	-0.0710879	0.0116006	8.90287e-10
cg00336700	2	176943704	F			0.115694	0.0173892	2.86771e-11	0.130969	0.0169456	1.08583e-14
cg08971771	17	48049979	F	DLX4	TSS200	0.112659	0.016933	2.86829e-11	0.106779	0.0172182	5.59078e-10
cg18130044	20	21682362	F			0.107756	0.0161961	2.86864e-11	0.0911531	0.0168782	6.64042e-08
cg05971876	16	21569546	R			-0.115004	0.0172858	2.87013e-11	-0.119297	0.0176844	1.52099e-11
cg24873464	3	2139977	F			0.117703	0.0176918	2.87173e-11	0.0991423	0.0180678	4.08292e-08
cg03099780	13	97864475	R			-0.105237	0.0158186	2.87667e-11	-0.111662	0.0169139	4.06276e-11
cg14493920	9	37038053	R			0.117527	0.0176661	2.87719e-11	0.110675	0.0181658	1.11182e-09
cg04867733	1	77747987	F	AK5	1stExon	0.114818	0.0172592	2.88003e-11	0.095548	0.0174875	4.661e-08
cg12895857	6	140383629	F			-0.0929136	0.0139666	2.8806e-11	-0.0736315	0.0138421	1.04109e-07
cg12435725	3	58293450	F	RPP14	5'UTR	-0.123853	0.0186175	2.88144e-11	-0.127164	0.0185235	6.64874e-12
cg00222341	15	83951913	R	BNC1	Body	0.105598	0.0158737	2.88361e-11	0.0894791	0.0161744	3.16342e-08
cg02532538	17	33787739	F			0.119819	0.0180115	2.88397e-11	0.117923	0.0183125	1.19903e-10
cg07708788	3	133748311	R	SLCO2A1	Body	0.110616	0.0166281	2.88439e-11	0.0907687	0.0174031	1.83148e-07
cg23284245	14	64757679	F	ESR2	5'UTR	-0.130983	0.0196901	2.88673e-11	-0.106893	0.0201947	1.20247e-07
cg07169826	7	142334043	F			-0.127346	0.0191446	2.89555e-11	-0.119879	0.0192396	4.63995e-10
cg23514765	22	22090804	F	YPEL1	TSS1500	0.116903	0.017575	2.89769e-11	0.0921206	0.0180478	3.32085e-07
cg26263766	19	58739734	R	ZNF544	TSS1500	0.118755	0.0178533	2.89776e-11	0.0926883	0.0183263	4.24392e-07
cg08057037	11	865673	F	TSPAN4	Body	-0.123788	0.0186109	2.90361e-11	-0.123726	0.0191761	1.10309e-10
cg03887520	2	45161283	F			0.112146	0.0168605	2.90395e-11	0.0932049	0.0169598	3.8931e-08
cg18949666	4	170187451	R	SH3RF1	Body	-0.109837	0.0165135	2.90397e-11	-0.103204	0.0174732	3.49618e-09
cg00531338	18	76321379	F			-0.103543	0.0155674	2.90532e-11	-0.105412	0.0155263	1.12682e-11
cg25811526	2	74570564	R	SLC4A5	TSS200	-0.0901905	0.0135602	2.90862e-11	-0.0801815	0.0134869	2.76186e-09
cg22317989	11	1940912	R	TNNT3	1stExon	-0.118856	0.0178708	2.91378e-11	-0.132054	0.018024	2.36155e-13
cg01277542	16	55689901	F	SLC6A2	TSS1500	0.115413	0.0173538	2.91929e-11	0.0998572	0.0180109	2.95196e-08
cg14968719	X	3264432	R	MXRA5	5'UTR	0.0935259	0.0140635	2.92546e-11	0.0811309	0.0142165	1.1511e-08
cg20295374	6	84662757	R	CYB5R4	Body	-0.125904	0.0189323	2.92589e-11	-0.108431	0.019737	3.93338e-08
cg10505761	2	73339389	F	RAB11FIP5	Body	0.118296	0.0177883	2.92661e-11	0.0999807	0.0187005	8.97106e-08
cg09899215	16	75150799	R	LDHD	TSS200	-0.124555	0.0187295	2.92698e-11	-0.165265	0.0193547	1.35635e-17
cg02761110	3	65887859	F	MAGI1	Body	-0.0972596	0.0146253	2.92874e-11	-0.079769	0.0145597	4.28376e-08
cg07815836	19	58715351	F	ZNF274	Body	0.126838	0.0190735	2.93197e-11	0.100144	0.0198028	4.2575e-07
cg03792767	4	55097989	F	PDGFRA	5'UTR	0.111396	0.0167519	2.93578e-11	0.104075	0.017091	1.13301e-09
cg07477034	17	53341969	F	HLF	TSS1500	-0.124598	0.0187375	2.93714e-11	-0.131543	0.0196132	1.98895e-11
cg09051630	5	15935639	F	FBXL7	Body	-0.104263	0.0156798	2.9411e-11	-0.0782189	0.0158653	8.21552e-07
cg19837174	10	6389707	R			-0.0799224	0.0120194	2.94151e-11	-0.0655588	0.0118161	2.88515e-08
cg05110391	17	76588634	R			0.102376	0.0153965	2.94434e-11	0.0821574	0.0158453	2.1605e-07
cg02915593	16	86532406	R			0.112265	0.0168837	2.94517e-11	0.0892964	0.0174793	3.24389e-07
cg27022678	5	140563942	R	PCDHB16	1stExon	0.119518	0.0179745	2.94528e-11	0.141904	0.0186817	3.05729e-14
cg14911393	4	88848652	R			-0.0800843	0.0120441	2.9463e-11	-0.0628368	0.0120213	1.72149e-07
cg05880353	5	92957059	F	FAM172A	Body	0.119975	0.0180435	2.94745e-11	0.115199	0.0183855	3.70994e-10
cg26051413	11	2292902	F	ASCL2	TSS1500	0.129484	0.0194741	2.95063e-11	0.116106	0.0200485	6.98567e-09
cg04487720	17	39779381	R	KRT17	Body	-0.0988005	0.0148596	2.95215e-11	-0.075613	0.0141384	8.88925e-08
cg24788028	19	30869034	R	ZNF536	5'UTR	-0.110796	0.0166638	2.95293e-11	-0.0806966	0.0160858	5.25813e-07
cg21265439	14	103740033	F			0.114473	0.0172173	2.95661e-11	0.110993	0.0175659	2.63868e-10
cg03891319	3	52016838	R	ACY1	TSS1500	-0.110558	0.0166293	2.96337e-11	-0.0930733	0.0173398	7.97897e-08
cg13552201	20	57090104	F	APCDD1L	TSS200	0.119593	0.0179885	2.96522e-11	0.0922933	0.0185406	6.42811e-07
cg24185852	5	168690818	R	MIR585	TSS200	-0.118972	0.0178966	2.97587e-11	-0.111004	0.0179157	5.79505e-10
cg12060744	19	58095581	R	ZIK1	TSS200	0.110994	0.0166965	2.97615e-11	0.0889306	0.0170434	1.80984e-07
cg00881168	2	37570604	F	QPCT	TSS1500	-0.126705	0.01906	2.97689e-11	-0.108296	0.0196687	3.67009e-08
cg05561193	4	150999042	F	DCLK2	TSS1500	-0.126476	0.0190268	2.98637e-11	-0.125308	0.0193373	9.16462e-11
cg00508526	4	118954411	R	NDST3	TSS1500	0.114141	0.0171715	2.98908e-11	0.0876837	0.0175478	5.82748e-07
cg19003797	6	137819267	F			0.117597	0.0176918	2.9913e-11	0.103157	0.0177831	6.59838e-09
cg02744249	20	57582918	F	CTSZ	TSS1500	-0.0775171	0.0116621	2.99242e-11	-0.0733017	0.0119835	9.54121e-10
cg07469926	5	114514717	R	TRIM36	Body	0.123533	0.0185852	2.99417e-11	0.138017	0.0191376	5.52019e-13
cg06483432	4	55523233	R	KIT	TSS1500	-0.128541	0.0193387	2.99513e-11	-0.141813	0.0197402	6.7732e-13
cg19243826	19	14584926	R	PTGER1	Body	0.120289	0.0180975	2.99654e-11	0.102023	0.0188471	6.19066e-08
cg24393673	1	102312610	R	OLFM3	Body	0.125555	0.0188896	2.99659e-11	0.117874	0.0197611	2.44663e-09
cg12593515	7	22233159	F	RAPGEF5	Body	0.125249	0.0188447	3.00408e-11	0.169376	0.01876	1.73949e-19
cg20710258	3	195552341	R			-0.100168	0.0150716	3.00908e-11	-0.0891908	0.0148461	1.88178e-09
cg16378133	16	2721379	F			-0.118797	0.0178753	3.01449e-11	-0.141638	0.0170661	1.04675e-16
cg15607538	12	133484853	R			0.112844	0.0169798	3.01531e-11	0.102931	0.0175431	4.42964e-09
cg24913349	5	38557634	F	LIFR	TSS1500	0.100842	0.0151744	3.02091e-11	0.0840512	0.0152817	3.79486e-08
cg23763736	17	31620378	F	ACCN1	TSS1500	0.106319	0.0159986	3.0215e-11	0.0991982	0.0163231	1.22334e-09
cg03626672	2	237478664	R	CXCR7	5'UTR	-0.126554	0.0190436	3.02189e-11	-0.125887	0.0188076	2.18007e-11
cg23585979	4	75231177	F	EREG	Body	0.0977795	0.0147139	3.02435e-11	0.0760467	0.0151212	4.92663e-07
cg20625138	1	7913667	R	UTS2	TSS1500	-0.127216	0.0191436	3.02558e-11	-0.111412	0.0196011	1.31615e-08
cg26671652	19	58446312	F	ZNF418	5'UTR	0.109537	0.0164837	3.02808e-11	0.106841	0.0173059	6.67248e-10
cg02496256	5	31193844	F	CDH6	5'UTR	0.111032	0.0167088	3.02967e-11	0.0895637	0.0168619	1.08667e-07
cg26730862	19	12511563	R	ZNF799	Body	0.11038	0.0166112	3.03403e-11	0.0993447	0.0171992	7.64478e-09
cg25966893	6	100050770	R			0.119208	0.0179398	3.03441e-11	0.1114	0.0185404	1.87272e-09
cg08017450	11	46886932	F	LRP4	Body	-0.111411	0.0167668	3.03738e-11	-0.0900475	0.0173019	1.9453e-07
cg09595163	3	55515541	F	WNT5A	Body	0.107486	0.0161766	3.04147e-11	0.112764	0.0164689	7.53661e-12
cg09467508	3	137486265	F			0.116589	0.0175466	3.04213e-11	0.115114	0.0182295	2.7066e-10
cg22266009	17	21283710	F	KCNJ12	5'UTR	-0.101238	0.015237	3.04797e-11	-0.0894862	0.0149059	1.93224e-09
cg12426313	1	6552387	F	PLEKHG5	Body	-0.126449	0.0190316	3.0494e-11	-0.114306	0.0195214	4.75795e-09
cg10088985	4	74864313	R	CXCL5	1stExon	0.108496	0.0163297	3.05145e-11	0.0897965	0.0167422	8.1625e-08
cg19014749	17	35037101	R			-0.101399	0.0152618	3.05237e-11	-0.0762177	0.0148514	2.86652e-07
cg04597393	8	142276533	F			0.0866089	0.0130359	3.05535e-11	0.0759949	0.0133296	1.18957e-08
cg20107395	20	53092334	F	DOK5	1stExon	0.113101	0.0170233	3.05551e-11	0.100905	0.017823	1.50037e-08
cg10406027	16	11876912	R	ZC3H7A	TSS1500	-0.103653	0.0156014	3.05657e-11	-0.0953364	0.0157966	1.58717e-09
cg20458433	17	71463069	F	SDK2	Body	-0.109043	0.0164133	3.06067e-11	-0.0971004	0.0163157	2.65918e-09
cg14650167	4	163085318	F	FSTL5	TSS200	0.101796	0.0153224	3.06154e-11	0.0924921	0.0157575	4.36504e-09
cg21451110	4	190938633	R			0.119051	0.0179199	3.06284e-11	0.0896564	0.018251	8.99614e-07
cg18107006	2	38831166	F	HNRPLL	TSS1500	-0.0599864	0.00902939	3.06393e-11	-0.0683931	0.00935333	2.6286e-13
cg03726236	16	28935666	F	RABEP2	Body	-0.122846	0.0184916	3.06606e-11	-0.091234	0.0173734	1.50975e-07
cg23752752	7	4778908	R	FOXK1	Body	0.108589	0.0163458	3.068e-11	0.112893	0.0163382	4.85442e-12
cg07146912	3	73671377	R	PDZRN3	Body	-0.101755	0.0153172	3.06974e-11	-0.09657	0.0153237	2.93786e-10
cg09987562	2	75427032	R	TACR1	TSS1500	0.105395	0.0158654	3.07189e-11	0.0859814	0.0162605	1.23828e-07
cg05656812	1	232021560	F	DISC1	Body	-0.0874199	0.0131595	3.07198e-11	-0.0674262	0.012664	1.01368e-07
cg00896068	13	114940637	F			-0.0941512	0.014173	3.07379e-11	-0.0872356	0.0138663	3.15061e-10
cg11246563	6	29855406	F	HLA-H	Body	0.112899	0.0169952	3.07405e-11	0.0877772	0.0178602	8.89292e-07
cg04718492	1	117753741	R	VTCN1	TSS200	-0.0938048	0.014121	3.07508e-11	-0.0699439	0.0133533	1.62359e-07
cg24349886	19	5568218	R	PLAC2	TSS1500	0.10826	0.0162973	3.07801e-11	0.0849909	0.017061	6.30614e-07
cg11277087	19	23258096	F			0.106117	0.0159752	3.08224e-11	0.124627	0.0165012	4.26627e-14
cg03660876	X	11284010	R	ARHGAP6	5'UTR	-0.11905	0.0179222	3.08241e-11	-0.144554	0.0186647	9.57231e-15
cg18326365	14	69727753	F	GALNTL1	Body	0.112668	0.0169616	3.08337e-11	0.0887951	0.0175018	3.906e-07
cg27017172	16	57497170	F	POLR2C	Body	-0.126076	0.0189801	3.08347e-11	-0.136286	0.019673	4.28141e-12
cg12549600	1	113287034	F			0.121254	0.0182546	3.08634e-11	0.0961565	0.0188399	3.32786e-07
cg13961400	6	31657548	F	BAT5	Body	-0.124307	0.0187144	3.08782e-11	-0.126895	0.0191742	3.64065e-11
cg13153834	7	56142246	F	SUMF2	Body	-0.106405	0.0160198	3.09216e-11	-0.124337	0.0164455	4.01464e-14
cg02713162	5	141702373	R	SPRY4	5'UTR	-0.108998	0.0164104	3.09472e-11	-0.109618	0.0172446	2.0617e-10
cg05895353	16	54611722	R			0.118432	0.0178321	3.10431e-11	0.124048	0.017921	4.45511e-12
cg00144550	2	100937796	R	LONRF2	Body	0.106892	0.0160945	3.1046e-11	0.0820213	0.0161825	4.00926e-07
cg21959619	8	145581006	F	FBXL6	Body	-0.117011	0.0176187	3.10993e-11	-0.0918508	0.0181274	4.04236e-07
cg18415687	15	35047411	F	GJD2	TSS1500	0.114096	0.0171807	3.11645e-11	0.103607	0.0174399	2.83577e-09
cg18959422	1	203145364	R	MYBPH	TSS1500	-0.106907	0.0160982	3.11705e-11	-0.0893735	0.0158773	1.81235e-08
cg16163140	5	5183506	F	ADAMTS16	Body	0.112485	0.0169383	3.11873e-11	0.106711	0.0174485	9.60882e-10
cg16607685	5	140181889	R	PCDHA2	Body	0.124624	0.0187663	3.11934e-11	0.126072	0.0191993	5.15152e-11
cg14582957	9	124517757	R	DAB2IP	Body	-0.0995776	0.014995	3.12121e-11	-0.0975912	0.0153322	1.95161e-10
cg04439623	1	207627601	F	CR2	TSS200	0.117346	0.0176709	3.12383e-11	0.123416	0.0178985	5.37494e-12
cg00509670	14	37130313	R	PAX9	5'UTR	0.117034	0.0176239	3.12393e-11	0.102574	0.0178967	9.95765e-09
cg05494014	7	15725652	R	MEOX2	1stExon	0.113021	0.0170198	3.12527e-11	0.088663	0.0173419	3.17653e-07
cg12600843	6	30179881	R	TRIM26	5'UTR	-0.0937931	0.0141243	3.1253e-11	-0.078101	0.0140826	2.92416e-08
cg23305899	14	101539489	F			-0.0987919	0.0148774	3.12823e-11	-0.104567	0.015125	4.72672e-12
cg27277532	16	86321612	R			0.115662	0.0174183	3.13182e-11	0.147955	0.0175376	3.27135e-17
cg06877762	15	56035454	R	PRTG	TSS1500	0.112386	0.0169257	3.13723e-11	0.134457	0.0168683	1.57427e-15
cg23191801	10	118609728	R			-0.130399	0.0196387	3.13855e-11	-0.136244	0.0199355	8.24532e-12
cg00286909	17	26574312	R	PPY2	TSS200	-0.101362	0.0152658	3.14071e-11	-0.0884419	0.0150828	4.52458e-09
cg23109714	11	529028	F			-0.110948	0.0167098	3.1435e-11	-0.103635	0.0166395	4.71657e-10
cg10637337	17	3336736	F	OR1E2	1stExon	0.0947159	0.0142666	3.15881e-11	0.0822924	0.0145933	1.70989e-08
cg02144258	2	220391374	F	ACCN4	Body	-0.117765	0.0177385	3.15933e-11	-0.117321	0.0183989	1.81167e-10
cg01445809	20	48099468	F	KCNB1	TSS1500	0.118209	0.0178055	3.15971e-11	0.087641	0.0179329	1.02302e-06
cg27350602	X	136630265	R			0.0493058	0.00742718	3.1675e-11	0.0426616	0.00789752	6.59396e-08
cg02305377	12	103355958	R			0.113223	0.017056	3.17343e-11	0.112165	0.0174721	1.3658e-10
cg06257798	20	1871578	R			-0.102583	0.0154535	3.17692e-11	-0.082031	0.0155595	1.34872e-07
cg16336586	8	98797945	F	LAPTM4B	Body	-0.10572	0.0159265	3.17921e-11	-0.0810942	0.0159945	3.97549e-07
cg14184524	9	75449747	R	TMC1	Body	-0.0902236	0.0135922	3.18219e-11	-0.0918401	0.0134986	1.01973e-11
cg14958635	5	134870977	R	NEUROG1	1stExon	0.118142	0.0177993	3.19113e-11	0.153567	0.0178924	9.25756e-18
cg01029637	20	4201164	R			-0.0925537	0.0139445	3.19508e-11	-0.0794658	0.0138966	1.07567e-08
cg16098981	20	24449865	F	TMEM90B	5'UTR	0.108141	0.016293	3.19543e-11	0.100368	0.0166927	1.82475e-09
cg26784891	6	30884124	F	VARS2	Body	-0.128111	0.019302	3.19702e-11	-0.109055	0.0197643	3.43363e-08
cg01264106	22	38071602	R	LGALS1	TSS200	-0.119168	0.0179553	3.20262e-11	-0.10779	0.0183742	4.45401e-09
cg23470850	17	46800444	F	C17orf93	TSS200	0.103663	0.0156192	3.20318e-11	0.0850758	0.0163189	1.85488e-07
cg14290291	2	130940680	R	SMPD4	TSS1500	-0.12091	0.0182184	3.20754e-11	-0.116618	0.0187824	5.33537e-10
cg05380885	1	183274661	F	NMNAT2	Body	-0.0764882	0.0115264	3.22503e-11	-0.0765088	0.0114697	2.54857e-11
cg09858281	8	142456070	F	FLJ43860	Body	-0.100656	0.0151699	3.24002e-11	-0.0775619	0.0151217	2.91031e-07
cg14152222	11	68780661	F	MRGPRF	5'UTR	0.105713	0.0159322	3.24201e-11	0.0931291	0.0164953	1.64412e-08
cg08864042	2	74607470	R	DCTN1	5'UTR	-0.1193	0.017981	3.24978e-11	-0.149232	0.0181466	1.97316e-16
cg00790672	1	3324671	F	PRDM16	Body	-0.0952754	0.0143608	3.2577e-11	-0.0790166	0.014375	3.86763e-08
cg27365535	3	27772033	R			0.112852	0.0170105	3.26108e-11	0.117603	0.0173968	1.3794e-11
cg24851249	1	7656558	R	CAMTA1	Body	-0.0814591	0.0122787	3.26368e-11	-0.0591248	0.012041	9.0935e-07
cg06635832	5	154654216	F			0.0996463	0.0150207	3.2682e-11	0.088111	0.0156968	1.98482e-08
cg16539629	14	96505722	R	C14orf132	Body	0.111967	0.0168779	3.26833e-11	0.099213	0.0170562	5.99797e-09
cg09105687	1	2536647	F	MMEL1	Body	-0.100972	0.0152208	3.27103e-11	-0.0758233	0.0145014	1.70725e-07
cg01145026	22	50484121	F	TTLL8	Body	-0.111562	0.0168175	3.27441e-11	-0.0950904	0.0162726	5.1093e-09
cg15711288	3	150500902	F			-0.0961384	0.0144929	3.2784e-11	-0.0858507	0.0141169	1.19115e-09
cg03268007	15	78112818	R			0.118445	0.0178569	3.28909e-11	0.0978982	0.0181136	6.49246e-08
cg23164535	6	32044869	R	TNXB	Body	-0.116989	0.0176378	3.29243e-11	-0.0956505	0.0182291	1.5448e-07
cg05781649	17	31146240	F	MYO1D	Body	0.0957551	0.0144365	3.29289e-11	0.0857242	0.0149547	9.91102e-09
cg05956498	8	16884555	R	EFHA2	TSS200	0.11441	0.0172496	3.29711e-11	0.0909819	0.0177375	2.90748e-07
cg08299783	2	48920986	F	GTF2A1L	Body	-0.111374	0.0167928	3.30629e-11	-0.0975184	0.0166142	4.36862e-09
cg12616935	11	2872858	F			-0.126593	0.0190881	3.31042e-11	-0.152362	0.0195573	6.67162e-15
cg12988118	6	31744524	R	C6orf27	Body	-0.118706	0.0178989	3.3109e-11	-0.103804	0.0187311	2.99433e-08
cg18969008	2	10445016	F	HPCAL1	5'UTR	-0.115056	0.017349	3.31465e-11	-0.148909	0.0181203	2.07311e-16
cg00604410	15	67417899	F	SMAD3	TSS200	-0.108106	0.0163018	3.32241e-11	-0.0879768	0.0170275	2.38215e-07
cg04451175	8	16860088	R	FGF20	TSS1500	-0.128402	0.0193623	3.32251e-11	-0.125007	0.0201087	5.08212e-10
cg07499072	5	52776694	R	FST	1stExon	0.111689	0.0168427	3.32692e-11	0.100178	0.0164978	1.26189e-09
cg12913879	2	85362480	R	TCF7L1	Body	0.124493	0.0187743	3.33337e-11	0.114717	0.0192326	2.45022e-09
cg12712908	8	21966204	F	NUDT18	Body	-0.125278	0.0188927	3.33377e-11	-0.114907	0.0193873	3.08639e-09
cg18689958	5	33936232	F	RXFP3	TSS1500	0.117763	0.0177601	3.33993e-11	0.13528	0.0179634	5.03904e-14
cg22175873	5	140801482	R	PCDHGA4	Body	0.123573	0.0186383	3.35589e-11	0.0976098	0.019019	2.86347e-07
cg05803237	11	92702628	R	MTNR1B	TSS200	0.112638	0.0169901	3.36557e-11	0.106831	0.0167704	1.88754e-10
cg06685282	3	112453648	R			-0.131205	0.0197908	3.36582e-11	-0.1048	0.0203019	2.44207e-07
cg07291445	7	39015928	F			0.113663	0.0171448	3.36628e-11	0.10879	0.0179007	1.22137e-09
cg18988170	18	21719263	F	CABYR	5'UTR	0.123973	0.0187	3.36642e-11	0.099294	0.0190762	1.93857e-07
cg12640469	1	53067717	F	GPX7	TSS1500	-0.111902	0.0168795	3.36879e-11	-0.131472	0.0170358	1.1873e-14
cg25496627	7	123177030	R			-0.103429	0.0156015	3.37058e-11	-0.102359	0.016348	3.81819e-10
cg01344420	10	44311298	F			-0.116308	0.0175448	3.37521e-11	-0.0944274	0.018266	2.34628e-07
cg19115492	3	26665477	F	LRRC3B	5'UTR	0.0992456	0.014971	3.37525e-11	0.0779473	0.0158928	9.36321e-07
cg04907244	7	22894795	F	SNORD93	TSS1500	-0.124015	0.0187084	3.38291e-11	-0.120054	0.0189612	2.42647e-10
cg24417845	10	70816008	F			-0.0889856	0.013424	3.38327e-11	-0.0983145	0.0141607	3.84414e-12
cg13391235	16	85316611	R			-0.105158	0.0158645	3.39024e-11	-0.0774099	0.0154154	5.12448e-07
cg00934624	14	74318234	R	PTGR2	TSS1500	-0.126321	0.0190574	3.39233e-11	-0.111026	0.0198921	2.38566e-08
cg01307130	10	71329040	R			0.115096	0.0173642	3.39446e-11	0.11391	0.0177694	1.45077e-10
cg01916724	3	51975220	R	PARP3	TSS1500	-0.0845208	0.0127514	3.39478e-11	-0.0945045	0.013474	2.31902e-12
cg11144641	5	134871566	R	NEUROG1	5'UTR	0.103902	0.0156761	3.40126e-11	0.0810633	0.0161162	4.90667e-07
cg17631150	11	126173261	F	DCPS	TSS1500	-0.112421	0.0169615	3.40193e-11	-0.118931	0.0168712	1.79762e-12
cg12274898	1	153586108	F	S100A16	TSS1500	-0.0901524	0.0136019	3.40429e-11	-0.094871	0.0134562	1.78431e-12
cg16459349	11	6341717	F	PRKCDBP	5'UTR	0.117143	0.0176744	3.40701e-11	0.0910777	0.017464	1.8365e-07
cg12523526	5	2756005	R			0.112696	0.0170042	3.41343e-11	0.124344	0.0174837	1.14416e-12
cg16411103	13	33752544	F	STARD13	5'UTR	-0.132294	0.0199618	3.41723e-11	-0.117928	0.0205381	9.36048e-09
cg08638184	7	19183563	F			0.111382	0.0168064	3.41741e-11	0.0912244	0.0167927	5.56029e-08
cg25839227	17	47288502	F	ABI3	Body	-0.0744565	0.0112349	3.42048e-11	-0.0587197	0.0112852	1.95838e-07
cg12369078	13	111766257	F	ARHGEF7	TSS1500	0.122591	0.0184981	3.42051e-11	0.126246	0.0191159	3.99538e-11
cg20330472	6	133561932	R	EYA4	TSS1500	0.114283	0.017245	3.4255e-11	0.115464	0.0175926	5.26572e-11
cg23092040	14	65068504	F			0.125319	0.0189104	3.42624e-11	0.166577	0.0194279	9.98384e-18
cg05380558	19	5905215	F	VMAC	Body	-0.127601	0.019255	3.42767e-11	-0.153835	0.0194106	2.27511e-15
cg08302771	16	56710256	R	MT1IP	Body	0.094023	0.0141883	3.43082e-11	0.079475	0.0146941	6.35129e-08
cg11092616	6	72596493	F	RIMS1	TSS200	0.118759	0.017922	3.43834e-11	0.130356	0.018645	2.72025e-12
cg06373817	15	93123126	R			-0.105684	0.0159489	3.4394e-11	-0.0912413	0.0157147	6.39359e-09
cg16868095	3	197090774	F			0.12798	0.019314	3.44213e-11	0.154195	0.0198946	9.14774e-15
cg15259904	6	55559213	R			-0.0981046	0.0148056	3.4449e-11	-0.0814221	0.0141618	8.95486e-09
cg06856687	20	44934509	F			-0.119052	0.0179671	3.44664e-11	-0.119045	0.0188037	2.43699e-10
cg15923947	1	2461929	R	HES5	TSS1500	0.110708	0.0167083	3.45005e-11	0.0959386	0.0172606	2.7252e-08
cg26803305	18	43304452	R	SLC14A1	5'UTR	-0.11092	0.0167403	3.45034e-11	-0.137032	0.0169695	6.73579e-16
cg05837727	11	32355149	F			0.105994	0.0159979	3.46075e-11	0.112079	0.015781	1.22841e-12
cg02693210	5	173008882	F	LOC285593	Body	0.115906	0.0174944	3.46429e-11	0.10278	0.018257	1.80586e-08
cg13708803	8	138898243	F			-0.0833299	0.0125775	3.46492e-11	-0.06176	0.0123099	5.24614e-07
cg09157727	15	96873850	F	NR2F2	TSS1500	0.119652	0.0180599	3.46612e-11	0.0888729	0.0172663	2.64429e-07
cg06034133	1	153122527	R	SPRR2G	Body	-0.10255	0.0154789	3.46872e-11	-0.0925155	0.0158711	5.56948e-09
cg02447620	6	43604584	R	MAD2L1BP	Body	-0.0853869	0.0128883	3.46914e-11	-0.0881904	0.0129524	9.83993e-12
cg19734228	9	90113593	F	DAPK1	5'UTR	0.111538	0.0168361	3.47405e-11	0.0898653	0.0174249	2.50561e-07
cg07332757	16	88593924	R	ZFPM1	Body	-0.126758	0.0191339	3.47727e-11	-0.133446	0.0187657	1.15061e-12
cg10648139	2	206551364	F	NRP2	Body	0.117529	0.017741	3.47975e-11	0.109443	0.0181418	1.61333e-09
cg23952663	1	75601120	R	LHX8	Body	0.119661	0.0180631	3.48126e-11	0.108824	0.0182353	2.40512e-09
cg04943636	7	100951699	R			0.118972	0.0179591	3.48233e-11	0.10158	0.0179515	1.52641e-08
cg20227165	11	45115819	F	PRDM11	5'UTR	-0.102489	0.0154716	3.4873e-11	-0.0783942	0.0150818	2.01516e-07
cg00227225	15	48011091	F	SEMA6D	5'UTR	0.104749	0.0158131	3.49088e-11	0.080523	0.0162652	7.39729e-07
cg10416527	18	22930271	R	ZNF521	Body	0.121456	0.0183352	3.49181e-11	0.100313	0.0185601	6.48935e-08
cg26342535	4	69052173	F	LOC100130017	Body	-0.101535	0.0153284	3.49647e-11	-0.0909969	0.0147394	6.66961e-10
cg08809260	2	177054140	F	HOXD1	1stExon	0.112207	0.01694	3.50072e-11	0.111639	0.0172841	1.05332e-10
cg06062940	22	44287510	R	PNPLA5	Body	0.119277	0.0180073	3.50104e-11	0.0985834	0.017734	2.71306e-08
cg19390658	7	30636176	F	GARS	Body	-0.104307	0.0157476	3.50297e-11	-0.105238	0.0163937	1.368e-10
cg02997983	19	21646781	F			0.111091	0.0167718	3.50379e-11	0.0994524	0.0170209	5.12825e-09
cg17274064	21	40033892	R	ERG	TSS200	-0.124589	0.0188097	3.50439e-11	-0.109722	0.01918	1.06127e-08
cg13959523	19	34175481	F	CHST8	5'UTR	0.117748	0.0177776	3.51097e-11	0.148325	0.0177776	7.22255e-17
cg00782645	16	90115048	R	LOC100130015	TSS1500	-0.130324	0.0196765	3.511e-11	-0.161067	0.0199449	6.71337e-16
cg12619162	10	43867155	R	FXYD4	5'UTR	-0.099477	0.0150192	3.51186e-11	-0.0845879	0.0150737	2.00432e-08
cg07055879	7	143747474	F	OR2A5	TSS200	-0.105221	0.015887	3.51753e-11	-0.0873997	0.015826	3.34138e-08
cg24469923	19	11925456	F	ZNF440	Body	0.0747635	0.0112892	3.52981e-11	0.0687807	0.0116408	3.45014e-09
cg04407762	4	113442791	F			0.110138	0.0166307	3.52985e-11	0.0936808	0.017133	4.55519e-08
cg24704177	2	177027710	R	HOXD3	TSS1500	0.108946	0.0164507	3.53073e-11	0.0935183	0.0173327	6.83442e-08
cg06534752	20	35448345	F	C20orf117	Body	-0.0994444	0.0150161	3.53125e-11	-0.0945856	0.0161299	4.51905e-09
cg01849903	3	127263647	R			-0.105771	0.0159727	3.54382e-11	-0.080963	0.0161367	5.24005e-07
cg04359129	10	104178936	F	PSD	TSS200	0.11741	0.0177304	3.544e-11	0.114745	0.0174156	4.43803e-11
cg05696969	5	145326228	R	SH3RF2	Body	-0.114946	0.0173583	3.54422e-11	-0.126431	0.0186633	1.25009e-11
cg15695323	10	43358370	R			-0.122844	0.018551	3.54436e-11	-0.166725	0.018622	3.45567e-19
cg01722932	11	92702653	R	MTNR1B	TSS200	0.105556	0.0159409	3.54971e-11	0.0992152	0.0172337	8.55895e-09
cg22105702	4	78978722	F	FRAS1	TSS200	0.109817	0.0165845	3.55155e-11	0.133124	0.0168221	2.49995e-15
cg01629716	15	45996671	F			0.117105	0.0176851	3.55168e-11	0.0939577	0.0179268	1.59536e-07
cg16567172	7	75931606	R	HSPB1	TSS1500	-0.116284	0.0175618	3.55717e-11	-0.112793	0.0179644	3.4145e-10
cg15223899	22	24891158	R	C22orf45	TSS1500	0.124455	0.0187961	3.55925e-11	0.163268	0.0191173	1.33861e-17
cg03790804	3	197808169	F	LOC348840	TSS1500	0.124557	0.0188116	3.56042e-11	0.0950465	0.0190169	5.79283e-07
cg08358983	4	156680050	R	GUCY1B3	TSS200	0.0975048	0.014726	3.56141e-11	0.107377	0.0148088	4.13972e-13
cg03522107	1	16553329	F			0.120089	0.0181376	3.56752e-11	0.097005	0.0188076	2.4993e-07
cg14144025	4	13536633	F			0.109222	0.0164962	3.56786e-11	0.110829	0.0165667	2.23434e-11
cg14771877	17	76141038	R	C17orf99	TSS1500	-0.112178	0.0169432	3.57241e-11	-0.0940999	0.0175394	8.0919e-08
cg02807849	19	48908102	R	GRIN2D	Body	-0.130164	0.0196606	3.57907e-11	-0.11344	0.0199538	1.30697e-08
cg07717903	5	140753536	F	PCDHGA4	Body	0.127255	0.0192217	3.58343e-11	0.141184	0.0196056	5.96748e-13
cg13184736	1	68299409	F	GNG12	TSS1500	0.119778	0.0180941	3.59951e-11	0.123724	0.0183644	1.61531e-11
cg18751682	7	130419066	F	KLF14	TSS200	0.131519	0.0198684	3.60374e-11	0.173909	0.0202754	9.7112e-18
cg23956760	19	19178708	R	SLC25A42	5'UTR	-0.0636482	0.00961538	3.6061e-11	-0.0576278	0.0103671	2.71738e-08
cg06821199	4	779230	F	CPLX1	3'UTR	0.121645	0.0183772	3.60827e-11	0.13348	0.0189104	1.68253e-12
cg21840153	18	21852436	F	OSBPL1A	Body	-0.119754	0.0180918	3.61049e-11	-0.131159	0.0187962	2.99499e-12
cg18385299	1	226373204	R	ACBD3	Body	-0.0928737	0.0140309	3.6108e-11	-0.0691129	0.0129642	9.76538e-08
cg01959562	4	57976561	R	IGFBP7	TSS200	0.124725	0.0188431	3.61335e-11	0.130262	0.0189655	6.49554e-12
cg22919115	3	48936584	F	SLC25A20	TSS200	-0.104556	0.0157963	3.61515e-11	-0.0873617	0.0166949	1.66942e-07
cg25498838	2	73144462	R	EMX1	TSS200	0.118527	0.0179074	3.61964e-11	0.0999304	0.0172537	6.96221e-09
cg21152628	11	60704616	R	TMEM132A	3'UTR	-0.123012	0.018585	3.61969e-11	-0.100006	0.0180106	2.81388e-08
cg02043159	4	134070235	F	PCDH10	TSS1500	0.0945499	0.0142867	3.63982e-11	0.0754074	0.014672	2.75382e-07
cg21467252	2	66660038	R			0.106004	0.0160174	3.6399e-11	0.100221	0.0165433	1.37717e-09
cg18165852	3	126242973	F	CHST13	TSS1500	0.112366	0.0169789	3.64087e-11	0.0916054	0.0176449	2.08494e-07
cg01160557	20	44651777	F	SLC12A5	Body	-0.127609	0.0192825	3.6439e-11	-0.112279	0.0194688	8.0635e-09
cg07258474	2	11809858	R	NTSR2	1stExon	0.118187	0.017859	3.6468e-11	0.137711	0.0187322	1.95871e-13
cg24651828	5	147162990	F	JAKMIP2	TSS1500	-0.123473	0.018658	3.64861e-11	-0.0944982	0.0186668	4.14092e-07
cg27442308	13	95364675	F	SOX21	TSS1500	0.112764	0.0170404	3.65447e-11	0.0889109	0.0174953	3.73481e-07
cg09143713	20	9141615	F	PLCB4	5'UTR	-0.102921	0.015553	3.65466e-11	-0.109421	0.0157644	3.89256e-12
cg01482860	12	49735806	R			0.0984843	0.0148826	3.655e-11	0.0808509	0.0155892	2.1447e-07
cg02958515	15	39650295	F			-0.12344	0.0186549	3.66451e-11	-0.16126	0.0181348	5.98661e-19
cg17221226	11	64414192	F	NRXN2	Body	-0.0823609	0.0124481	3.68218e-11	-0.0747472	0.0121506	7.66382e-10
cg14056644	4	111559105	F	PITX2	TSS1500	0.114028	0.0172343	3.68257e-11	0.129794	0.0179329	4.56193e-13
cg26896572	3	62304515	R	C3orf14	TSS1500	0.104579	0.0158067	3.68665e-11	0.114179	0.0162053	1.84416e-12
cg20390711	6	127796683	F	C6orf174	Body	0.120322	0.0181864	3.68971e-11	0.131324	0.0187649	2.58905e-12
cg10055277	1	15650448	R	FHAD1	Body	-0.103559	0.0156528	3.69076e-11	-0.116186	0.0156583	1.17012e-13
cg02450164	16	66493033	R	BEAN	5'UTR	-0.123884	0.0187254	3.69505e-11	-0.110568	0.019255	9.3411e-09
cg24322366	4	190567721	F			0.121765	0.0184053	3.69613e-11	0.152279	0.0184331	1.44215e-16
cg06638433	17	47075175	F	IGF2BP1	1stExon	0.118582	0.0179247	3.70099e-11	0.148624	0.0178459	8.20706e-17
cg23324537	8	110656096	R	GOLSYN	Body	-0.121948	0.0184354	3.71879e-11	-0.131549	0.0188052	2.6455e-12
cg26501671	11	124406358	R			-0.109571	0.0165644	3.71985e-11	-0.0854801	0.0165375	2.35539e-07
cg06970461	2	96782027	F	ADRA2B	TSS200	0.116645	0.0176342	3.72333e-11	0.115158	0.0179725	1.47946e-10
cg12255897	10	4868398	R	AKR1E2	TSS200	0.117695	0.0177932	3.72558e-11	0.0995179	0.0178742	2.58133e-08
cg11527772	6	32972093	R	HLA-DOA	3'UTR	-0.122796	0.0185644	3.72617e-11	-0.0976556	0.0182262	8.41539e-08
cg14268226	9	19084351	R	HAUS6	Body	-0.128249	0.0193893	3.72956e-11	-0.149793	0.0198353	4.29109e-14
cg26275373	2	150117900	R			-0.090316	0.0136544	3.72956e-11	-0.0667295	0.0134133	6.52871e-07
cg23842796	1	156358404	F			0.104233	0.0157593	3.73947e-11	0.0802985	0.0163606	9.19929e-07
cg05352838	6	33384391	R	CUTA	3'UTR	-0.0723886	0.0109449	3.74216e-11	-0.0612659	0.0109421	2.15437e-08
cg04892758	16	7358470	R	A2BP1	Body	-0.113731	0.0171958	3.74369e-11	-0.0904721	0.0174558	2.18443e-07
cg19746343	1	235290405	R	TOMM20	Body	-0.107422	0.016242	3.74503e-11	-0.112823	0.0162268	3.57849e-12
cg11412288	6	117802725	F	DCBLD1	TSS1500	0.115999	0.0175389	3.74623e-11	0.10033	0.0179151	2.14008e-08
cg09499787	10	118900492	F			0.10833	0.0163805	3.75717e-11	0.104509	0.0168228	5.21954e-10
cg04023226	17	74535028	R	CYGB	TSS1500	-0.125939	0.0190432	3.75795e-11	-0.125147	0.0194766	1.3142e-10
cg26506507	8	23261738	F	LOXL2	TSS200	0.110651	0.0167317	3.75854e-11	0.0939748	0.0171153	4.00334e-08
cg00914726	1	60539400	R	C1orf87	1stExon	0.122752	0.0185629	3.77122e-11	0.139541	0.0196008	1.08624e-12
cg21729798	6	24357078	F	DCDC2	Body	-0.117119	0.017711	3.77146e-11	-0.103238	0.0182097	1.43282e-08
cg24574793	6	29414802	R			-0.0892639	0.013499	3.77514e-11	-0.0908432	0.0134139	1.2671e-11
cg05223392	7	2647927	R	IQCE	Body	-0.0825907	0.01249	3.77705e-11	-0.0883127	0.0127465	4.25626e-12
cg08130275	3	171773170	R	FNDC3B	5'UTR	-0.123209	0.0186331	3.78217e-11	-0.122517	0.0186211	4.72218e-11
cg15331332	6	29692111	F	HLA-F	Body	-0.0878893	0.013292	3.78599e-11	-0.0973688	0.0134335	4.22271e-13
cg22510074	7	71803123	R	CALN1	TSS1500	-0.109319	0.0165332	3.78886e-11	-0.166996	0.0167213	1.73641e-23
cg01517311	5	128796702	F	ADAMTS19	Body	0.113823	0.0172145	3.79051e-11	0.117237	0.0178679	5.33307e-11
cg00672277	3	138169728	F	ESYT3	Body	-0.098075	0.0148329	3.79235e-11	-0.0858366	0.0147189	5.48606e-09
cg27213800	6	32976858	F	HLA-DOA	Body	-0.1285	0.0194344	3.79247e-11	-0.146131	0.0187952	7.54996e-15
cg18166915	3	112694196	R	CD200R1	TSS1500	-0.118399	0.017907	3.79409e-11	-0.146084	0.0183883	1.95112e-15
cg05713859	5	134240166	F	PCBD2	TSS1500	-0.124526	0.0188346	3.80264e-11	-0.108751	0.0194976	2.43791e-08
cg17450585	6	34059718	F	GRM4	Body	-0.105613	0.0159754	3.81703e-11	-0.0877575	0.0164061	8.83964e-08
cg19190269	15	64444820	F	SNX22	Body	0.099138	0.0149961	3.81908e-11	0.0970713	0.0159256	1.09224e-09
cg14650577	2	75426789	F	TACR1	TSS200	0.115484	0.0174687	3.81976e-11	0.0921468	0.01727	9.51939e-08
cg15244049	6	10883376	R	GCM2	TSS1500	0.108603	0.016428	3.82176e-11	0.0982571	0.0167499	4.46046e-09
cg16655765	6	110680256	R	C6orf186	TSS1500	-0.123623	0.0187003	3.82355e-11	-0.109498	0.0189384	7.39003e-09
cg22653976	11	17741070	F	MYOD1	TSS200	0.114354	0.0172989	3.83164e-11	0.134956	0.0172696	5.51101e-15
cg24296478	10	98590574	R	LCOR	TSS1500	-0.116578	0.0176359	3.83717e-11	-0.0993884	0.0175944	1.6152e-08
cg13737493	9	92216472	R			-0.0842576	0.0127467	3.83996e-11	-0.0642908	0.0125715	3.15381e-07
cg06741726	1	149673689	R			0.116949	0.0176927	3.84297e-11	0.106121	0.0183985	8.02398e-09
cg25721625	10	44880236	R	CXCL12	Body	0.115938	0.0175401	3.8451e-11	0.096802	0.0180334	7.96422e-08
cg19542445	12	2596220	R	CACNA1C	Body	-0.116116	0.0175679	3.85533e-11	-0.126442	0.0185146	8.53342e-12
cg13564889	5	175298869	R	CPLX2	5'UTR	0.115064	0.0174087	3.85536e-11	0.13532	0.0174574	9.0845e-15
cg25551545	17	46106286	F	COPZ2	Body	-0.126917	0.0192021	3.85628e-11	-0.102002	0.0199701	3.2601e-07
cg08883146	17	7961003	F			-0.129779	0.0196357	3.86059e-11	-0.125887	0.0200827	3.64684e-10
cg02023167	11	19264191	R			0.096906	0.0146622	3.86361e-11	0.0817898	0.0153177	9.3179e-08
cg12525474	2	229046029	F	SPHKAP	Body	0.112714	0.0170544	3.86646e-11	0.101808	0.0175976	7.23774e-09
cg22052948	5	140778342	F	PCDHGA4	Body	0.12477	0.0188792	3.87261e-11	0.148807	0.0194227	1.83812e-14
cg04849878	5	176516112	F	FGFR4	5'UTR	-0.126761	0.0191816	3.8827e-11	-0.116473	0.0194889	2.28179e-09
cg01781446	17	7383488	F	AMAC1L3	TSS1500	-0.125926	0.0190553	3.88365e-11	-0.12159	0.0192936	2.93644e-10
cg00733728	13	79171230	F			0.115079	0.0174146	3.89051e-11	0.111543	0.0174979	1.83404e-10
cg14283944	12	114883316	F			0.110256	0.0166851	3.89365e-11	0.0890023	0.017381	3.04458e-07
cg18979491	20	36974445	F	LBP	TSS1500	-0.0905997	0.0137106	3.89567e-11	-0.112839	0.0136251	1.21412e-16
cg18841634	18	49868236	F	DCC	Body	0.114478	0.0173242	3.89656e-11	0.106946	0.0175879	1.19697e-09
cg26356061	19	58446960	R	ZNF418	TSS1500	0.0942766	0.0142673	3.89919e-11	0.105211	0.0143826	2.57128e-13
cg02466815	2	177054573	F	HOXD1	Body	0.110925	0.016787	3.90064e-11	0.13046	0.0171101	2.4451e-14
cg01676322	17	43213429	R	ACBD4	5'UTR	-0.117892	0.0178417	3.90402e-11	-0.129718	0.0184702	2.17032e-12
cg14711869	4	2716524	F	FAM193A	Body	-0.120403	0.0182217	3.90501e-11	-0.0977331	0.0182246	8.19841e-08
cg23005885	15	90543450	F	ZNF710	TSS1500	-0.124985	0.0189159	3.91131e-11	-0.116203	0.0196776	3.51944e-09
cg16944941	11	70391346	F	SHANK2	Body	0.130322	0.0197238	3.91346e-11	0.121328	0.0202925	2.24531e-09
cg02303941	11	94770616	R			0.1181	0.0178742	3.91396e-11	0.101649	0.0185236	4.07558e-08
cg25106461	14	105780340	R	PACS2	TSS1500	0.0988615	0.0149625	3.91446e-11	0.0786697	0.0156314	4.83401e-07
cg05505803	13	96296997	F	DZIP1	TSS200	0.113024	0.0171069	3.92396e-11	0.108369	0.0175341	6.39187e-10
cg23915769	5	115297488	R	LVRN	TSS1500	0.119894	0.0181474	3.93098e-11	0.110935	0.0185026	2.02705e-09
cg24867302	4	55534703	F	KIT	Body	-0.118806	0.0179832	3.93542e-11	-0.125393	0.0185879	1.52039e-11
cg00443797	10	122349232	R	PPAPDC1A	3'UTR	-0.112959	0.0170982	3.93584e-11	-0.08732	0.0170423	2.99585e-07
cg02567476	2	103090077	R	SLC9A4	1stExon	-0.118956	0.0180064	3.94042e-11	-0.0922178	0.0179322	2.71001e-07
cg17534009	6	10384104	R			0.108619	0.0164422	3.94516e-11	0.131464	0.0165578	2.02664e-15
cg06813862	12	89346059	R			-0.116918	0.0176993	3.95359e-11	-0.109929	0.0179386	8.89607e-10
cg25375916	3	155570275	R	SLC33A1	Body	-0.0787743	0.011925	3.95409e-11	-0.0904204	0.0126723	9.65945e-13
cg13619915	3	164914437	R	SLITRK3	1stExon	0.112841	0.0170824	3.95676e-11	0.103086	0.0172556	2.31413e-09
cg04583842	16	88103117	R	BANP	Body	0.114691	0.0173628	3.95968e-11	0.0898208	0.015849	1.45063e-08
cg08229127	4	2428968	F			-0.11886	0.0179939	3.9597e-11	-0.130279	0.0179785	4.2799e-13
cg17143462	22	37398449	F	C22orf33	Body	-0.0781214	0.0118269	3.9646e-11	-0.0634444	0.0112391	1.65218e-08
cg06128123	6	21846231	F	FLJ22536	Body	-0.0907416	0.0137375	3.96461e-11	-0.0775866	0.0136637	1.3605e-08
cg20924470	5	135265849	R	FBXL21	TSS200	0.11163	0.0169001	3.96723e-11	0.115449	0.0174934	4.12331e-11
cg26035366	3	26664621	F	LRRC3B	1stExon	0.115802	0.0175317	3.96725e-11	0.092432	0.0181024	3.28946e-07
cg10953508	3	169381055	F	MECOM	Body	0.108196	0.0163802	3.96801e-11	0.0863534	0.0165305	1.75219e-07
cg13764991	9	1052046	R	DMRT2	Body	0.117147	0.017736	3.973e-11	0.101261	0.0175881	8.54341e-09
cg19261810	19	38754529	R	SPINT2	TSS1500	-0.125594	0.0190148	3.97311e-11	-0.0950902	0.0186	3.18147e-07
cg17662369	5	179333958	F	TBC1D9B	Body	-0.116881	0.0176963	3.98053e-11	-0.137867	0.0181152	2.72908e-14
cg00561903	16	86638859	R			-0.12828	0.0194225	3.98257e-11	-0.119891	0.0199243	1.77313e-09
cg18094404	19	1438017	F	RPS15	TSS1500	-0.120932	0.0183102	3.98546e-11	-0.107415	0.0193527	2.85078e-08
cg16913841	10	22725451	R			-0.108484	0.0164256	3.98767e-11	-0.0865933	0.0168535	2.77668e-07
cg10022155	11	108464931	R	EXPH5	TSS1500	-0.121733	0.0184322	3.99174e-11	-0.1383	0.0190046	3.4083e-13
cg17385448	1	15911702	R	AGMAT	TSS200	-0.121406	0.018383	3.99464e-11	-0.129273	0.0187509	5.41592e-12
cg18753619	5	174629946	R			-0.106221	0.0160846	4.00483e-11	-0.089357	0.0161204	2.97142e-08
cg02773019	3	135684688	F	PPP2R3A	5'UTR	0.0976875	0.014793	4.01239e-11	0.0867364	0.0142241	1.07516e-09
cg12935434	4	4329441	F			0.11625	0.0176041	4.01362e-11	0.0971103	0.0183654	1.23883e-07
cg15932122	7	22539741	R	MGC87042	5'UTR	0.121217	0.0183571	4.02192e-11	0.112035	0.0185337	1.4948e-09
cg16061668	11	70257149	F	CTTN	Body	0.0778232	0.011786	4.02828e-11	0.0650836	0.0123538	1.37699e-07
cg09942743	2	29532008	R	ALK	Body	-0.122818	0.0186016	4.04251e-11	-0.0972174	0.0184718	1.41703e-07
cg24216220	3	26664285	F	LRRC3B	TSS200	0.113552	0.0171988	4.04775e-11	0.119703	0.0175473	8.99391e-12
cg10394832	1	111889533	F	C1orf88	Body	0.0975142	0.0147698	4.04913e-11	0.0870206	0.0150657	7.64599e-09
cg00187889	6	159463103	F	TAGAP	5'UTR	-0.0675567	0.0102325	4.0527e-11	-0.0555153	0.0102547	6.17501e-08
cg09242541	1	10490025	R	APITD1	TSS200	-0.125793	0.0190537	4.05601e-11	-0.133386	0.0192975	4.77535e-12
cg21063716	11	2292787	R	ASCL2	TSS1500	0.127248	0.0192742	4.05775e-11	0.147668	0.0198081	8.98917e-14
cg13064679	6	32049953	R	TNXB	Body	-0.083899	0.0127089	4.06794e-11	-0.0795843	0.0124678	1.73446e-10
cg13023210	11	31821452	R	PAX6	Body	0.104843	0.0158817	4.06985e-11	0.0870267	0.0161059	6.53883e-08
cg02649987	11	106888392	F	GUCY1A2	Body	0.11638	0.0176293	4.06996e-11	0.108779	0.0178325	1.06038e-09
cg18354905	1	145828006	F	GPR89A	TSS1500	-0.0734187	0.0111217	4.0738e-11	-0.0609337	0.0114952	1.15307e-07
cg10970124	6	31634602	F	BAT4	TSS1500	-0.109576	0.0165994	4.07773e-11	-0.143627	0.0176031	3.37209e-16
cg07064720	15	62762737	F			-0.0810258	0.0122747	4.0828e-11	-0.0622355	0.0121992	3.36751e-07
cg09997082	19	46170946	R	GIPR	TSS1500	-0.0896596	0.013583	4.08697e-11	-0.0971854	0.0146864	3.65622e-11
cg14605396	9	120478054	F	TLR4	Body	-0.0632608	0.00958378	4.08878e-11	-0.0718638	0.0104157	5.21505e-12
cg26183265	17	1374597	F	MYO1C	Body	-0.125616	0.0190305	4.09036e-11	-0.120078	0.0194916	7.25326e-10
cg06411551	10	82117119	F	DYDC1	TSS1500	0.0923096	0.0139848	4.09186e-11	0.0758128	0.0145584	1.9141e-07
cg23682934	17	42885322	R	GJC1	5'UTR	-0.0921455	0.0139604	4.09829e-11	-0.0688179	0.0138688	6.97467e-07
cg16844989	20	39317482	R	MAFB	1stExon	0.10676	0.0161749	4.10157e-11	0.086614	0.0164751	1.46216e-07
cg20235117	3	10368030	R	ATP2B2	3'UTR	-0.127868	0.0193731	4.10262e-11	-0.105032	0.0202142	2.03675e-07
cg24968721	4	154711620	F	SFRP2	TSS1500	0.0865066	0.0131065	4.1041e-11	0.0961114	0.0140034	6.72325e-12
cg00750917	8	139507782	R	FAM135B	5'UTR	-0.115419	0.0174872	4.10631e-11	-0.0917462	0.0184243	6.37096e-07
cg22489153	12	115136175	R			0.115447	0.0174915	4.10659e-11	0.0998041	0.0180803	3.38888e-08
cg27448110	7	157484647	F	PTPRN2	Body	0.104242	0.0157939	4.10788e-11	0.0935185	0.0162006	7.80907e-09
cg12107247	17	75759464	F			-0.0900084	0.0136375	4.10989e-11	-0.101509	0.0130837	8.59738e-15
cg15953921	10	6130580	R	RBM17	TSS1500	-0.125762	0.0190551	4.11368e-11	-0.154789	0.0184088	4.15601e-17
cg21208686	9	137711757	R	COL5A1	Body	-0.110358	0.0167213	4.1151e-11	-0.103123	0.0165002	4.10917e-10
cg13530039	11	62689557	F	CHRM1	TSS1500	-0.123782	0.0187564	4.12778e-11	-0.140642	0.0182802	1.42981e-14
cg27575890	22	36907158	R	EIF3D	Body	-0.0967064	0.0146541	4.13174e-11	-0.0863152	0.0155117	2.62876e-08
cg05982485	5	161275449	F	GABRA1	5'UTR	0.101783	0.0154236	4.13349e-11	0.103836	0.0155386	2.34984e-11
cg23613219	17	37856404	F	ERBB2	5'UTR	0.117098	0.0177461	4.15243e-11	0.10333	0.018057	1.05003e-08
cg07990736	9	37026418	R	PAX5	Body	0.110243	0.0167081	4.16161e-11	0.098828	0.017049	6.76363e-09
cg22627427	11	61522498	R	C11orf9	Body	-0.116961	0.0177269	4.16886e-11	-0.0976904	0.0176198	2.95064e-08
cg15161667	11	46940613	R	LRP4	TSS1500	-0.100054	0.0151644	4.16919e-11	-0.0977643	0.0149975	7.09104e-11
cg17028652	10	115805442	F	ADRB1	3'UTR	0.108482	0.0164418	4.16966e-11	0.112205	0.0167848	2.30989e-11
cg23264682	12	4829115	R	GALNT8	TSS1500	-0.0984435	0.0149208	4.17471e-11	-0.0788078	0.0147938	9.98132e-08
cg08569678	8	143781397	R	LY6K	TSS200	0.0946072	0.0143397	4.1798e-11	0.0783017	0.0146337	8.75739e-08
cg19309616	1	41851836	R			-0.107315	0.0162659	4.17995e-11	-0.110672	0.0161779	7.86554e-12
cg09396865	2	201568315	F			-0.0731594	0.011089	4.18292e-11	-0.0723188	0.0122872	3.96325e-09
cg00358442	7	89747958	F	DPY19L2P4	TSS1500	0.105864	0.0160463	4.18431e-11	0.111324	0.0163387	9.5249e-12
cg20012607	13	100085455	R			-0.124304	0.0188415	4.18541e-11	-0.110762	0.0195302	1.41707e-08
cg22673583	1	12719049	F	AADACL4	Body	-0.125578	0.0190347	4.18646e-11	-0.163644	0.0196585	8.48059e-17
cg07943461	15	32605243	R			0.111329	0.016875	4.1875e-11	0.102114	0.0174858	5.22473e-09
cg07955741	1	16821502	R			-0.111346	0.0168775	4.18808e-11	-0.0945259	0.0172687	4.4044e-08
cg22004069	19	5585648	F			0.0682671	0.0103478	4.18838e-11	0.0542004	0.0102958	1.40691e-07
cg03044344	11	1856307	F	SYT8	Body	-0.096129	0.0145715	4.19349e-11	-0.0846603	0.0141602	2.24848e-09
cg22846067	15	75252565	F			-0.120737	0.0183016	4.19387e-11	-0.118533	0.0172051	5.60131e-12
cg24169669	14	38092080	F			0.109705	0.0166297	4.19651e-11	0.117839	0.017422	1.34398e-11
cg24333189	3	169483132	F	TERC	TSS1500	-0.107373	0.0162761	4.19684e-11	-0.113182	0.0167994	1.61413e-11
cg18952506	20	19916087	R	RIN2	Body	-0.123411	0.0187075	4.19843e-11	-0.116039	0.016367	1.34271e-12
cg11220663	2	70994863	R	ADD2	5'UTR	0.112572	0.0170645	4.19939e-11	0.123526	0.0168441	2.24245e-13
cg10294732	4	41614397	F	LIMCH1	Body	-0.125344	0.0190012	4.20658e-11	-0.155951	0.019338	7.35511e-16
cg10059484	4	183839326	F	DCTD	TSS1500	-0.107198	0.0162509	4.21262e-11	-0.10642	0.0160902	3.74096e-11
cg10889792	11	71258917	R	KRTAP5-9	TSS1500	-0.106683	0.0161735	4.2192e-11	-0.0809499	0.0162751	6.56311e-07
cg18250028	5	71015523	F	CARTPT	Body	0.111795	0.0169492	4.22732e-11	0.116136	0.0174188	2.60583e-11
cg00883831	2	208636032	F			0.0948617	0.014382	4.22824e-11	0.086174	0.0149643	8.47989e-09
cg06156093	1	184633273	R			0.113266	0.0171724	4.22957e-11	0.109088	0.0177853	8.59273e-10
cg04408448	6	119674313	F			-0.114419	0.0173477	4.23493e-11	-0.120212	0.0172375	3.08388e-12
cg05214748	16	31214335	F	PYCARD	TSS200	0.105014	0.0159234	4.25384e-11	0.0826096	0.0165349	5.8513e-07
cg17802213	3	185911316	F	DGKG	Body	0.124914	0.0189411	4.25725e-11	0.119349	0.0196189	1.17706e-09
cg24715735	19	35531403	F	HPN	TSS200	0.0951605	0.0144297	4.25955e-11	0.0789037	0.0149916	1.41576e-07
cg23492399	5	102201601	R	PAM	5'UTR	0.121293	0.0183923	4.25959e-11	0.126914	0.0191191	3.17818e-11
cg21913681	12	115122060	R	TBX3	TSS200	0.122811	0.0186228	4.26241e-11	0.0909855	0.0184662	8.34416e-07
cg07654012	19	384036	R			0.106929	0.0162148	4.2669e-11	0.0976091	0.016477	3.14298e-09
cg15555709	21	44786241	R			-0.121986	0.0184985	4.2705e-11	-0.0929546	0.0187166	6.81971e-07
cg19481686	9	22005288	F	CDKN2BAS	Body	0.0943359	0.0143056	4.27155e-11	0.0852052	0.0149733	1.26693e-08
cg01940425	2	63276565	R	OTX1	TSS1500	0.11351	0.0172133	4.27313e-11	0.11176	0.0170259	5.23508e-11
cg11979589	4	110223967	F	COL25A1	TSS200	0.113671	0.0172379	4.27358e-11	0.0919506	0.0176103	1.77575e-07
cg25778535	11	8190572	R	RIC3	1stExon	0.109741	0.0166422	4.27714e-11	0.106454	0.0170587	4.36346e-10
cg09179211	21	42689051	R	FAM3B	Body	0.115142	0.0174614	4.27908e-11	0.097211	0.0177449	4.29554e-08
cg12455762	4	40859095	F	APBB2	Body	0.115381	0.0174984	4.28602e-11	0.0967339	0.0175376	3.47205e-08
cg12490835	10	22623821	F			0.1141	0.0173044	4.29072e-11	0.100048	0.0179498	2.49252e-08
cg12133554	4	299309	F			0.111522	0.0169137	4.2934e-11	0.122192	0.017151	1.0446e-12
cg09029902	20	52199594	R	ZNF217	5'UTR	-0.103535	0.0157026	4.29637e-11	-0.129954	0.0172142	4.37889e-14
cg11580493	15	96873951	R	NR2F2	TSS200	0.114793	0.0174101	4.29668e-11	0.114019	0.0172429	3.77885e-11
cg04434593	11	67139546	R	LOC100130987	Body	-0.0968816	0.0146936	4.29732e-11	-0.123752	0.0148293	7.11737e-17
cg18575730	13	96744289	F	HS6ST3	Body	-0.125103	0.0189743	4.30198e-11	-0.105256	0.0192777	4.761e-08
cg06139288	X	11683125	F	ARHGAP6	1stExon	0.0437507	0.00663604	4.31339e-11	0.0393856	0.00673514	4.98161e-09
cg09296536	2	40392494	R	SLC8A1	Body	-0.105111	0.0159436	4.31898e-11	-0.106999	0.0154131	3.86453e-12
cg23216612	7	105171843	F	RINT1	TSS1500	-0.1118	0.0169597	4.33604e-11	-0.116243	0.0176387	4.39205e-11
cg08205443	19	56608801	R	ZNF787	Body	-0.123225	0.018693	4.33816e-11	-0.118218	0.0193154	9.33457e-10
cg00960790	16	15247312	R			-0.116393	0.0176567	4.33876e-11	-0.115944	0.0184315	3.16365e-10
cg05157791	12	113551036	R	RASAL1	Body	-0.0925013	0.0140325	4.34102e-11	-0.0827504	0.0143003	7.18095e-09
cg07534823	11	126687800	F	KIRREL3	Body	-0.0891264	0.0135206	4.34297e-11	-0.0688073	0.013116	1.55397e-07
cg05638287	1	233749295	F	KCNK1	TSS1500	0.119518	0.0181312	4.34393e-11	0.0983736	0.0185717	1.17751e-07
cg07963497	10	54068572	R			0.103033	0.0156303	4.34412e-11	0.102385	0.0161781	2.47357e-10
cg26062204	3	150661892	F	CLRN1	5'UTR	-0.0762947	0.0115742	4.34587e-11	-0.058818	0.0110943	1.14757e-07
cg06029308	3	57995069	F	FLNB	Body	0.103579	0.015714	4.35257e-11	0.102037	0.0161833	2.87963e-10
cg14531530	4	41362253	R	LIMCH1	TSS1500	0.111256	0.0168787	4.35371e-11	0.115313	0.0171636	1.83656e-11
cg19771920	8	23572199	F			0.1062	0.0161117	4.35464e-11	0.105717	0.0165978	1.89831e-10
cg19843540	4	183957914	R	FAM92A3	TSS1500	-0.0901091	0.0136713	4.36539e-11	-0.0868158	0.0135233	1.36536e-10
cg09427311	9	129885730	R	ANGPTL2	TSS1500	-0.0872663	0.0132404	4.37188e-11	-0.12121	0.0137567	1.24032e-18
cg01852522	12	132686912	R	GALNT9	Body	-0.110077	0.0167019	4.37827e-11	-0.0987102	0.0167525	3.80968e-09
cg19851594	18	13868562	R			0.112376	0.0170512	4.38288e-11	0.0884329	0.0178662	7.43134e-07
cg01816191	3	180629523	F	FXR1	TSS1500	-0.131157	0.0199013	4.38715e-11	-0.137715	0.0200409	6.34357e-12
cg27219399	15	67835830	R	MAP2K5	Body	-0.126755	0.0192342	4.39601e-11	-0.108357	0.0195238	2.85687e-08
cg06373526	X	51139183	F			0.0417387	0.00633359	4.39671e-11	0.0470463	0.00634266	1.19409e-13
cg00500498	6	169653935	R	THBS2	5'UTR	0.113621	0.0172414	4.39812e-11	0.103169	0.0177826	6.56536e-09
cg04993130	11	726759	R	EPS8L2	Body	-0.115329	0.0175014	4.40709e-11	-0.137862	0.0179778	1.74105e-14
cg23348010	17	18908324	F	SLC5A10	Body	-0.124767	0.0189337	4.40837e-11	-0.127084	0.0182861	3.65849e-12
cg16119613	12	127762762	R			-0.124008	0.0188186	4.40903e-11	-0.131274	0.0194491	1.48244e-11
cg10318528	4	154702461	R	SFRP2	3'UTR	-0.119083	0.0180716	4.41348e-11	-0.130446	0.0183574	1.19519e-12
cg21503476	5	169531595	F	FOXI1	TSS1500	-0.0937089	0.0142212	4.41671e-11	-0.0942797	0.0142558	3.75574e-11
cg25758217	2	105478656	R			0.103314	0.0156789	4.41709e-11	0.0922219	0.0163383	1.65641e-08
cg12989574	13	93879544	R	GPC6	1stExon	0.0986434	0.0149701	4.41763e-11	0.0824271	0.015326	7.52071e-08
cg14530834	9	109623589	R			0.0941787	0.0142926	4.41848e-11	0.0863993	0.0147966	5.24795e-09
cg02325324	13	23489846	R			0.107732	0.0163497	4.42042e-11	0.0840619	0.0166679	4.5745e-07
cg01750032	12	5540426	F	NTF3	TSS1500	0.110367	0.0167504	4.43108e-11	0.0912526	0.0173634	1.4766e-07
cg12892471	12	50616779	F	LIMA1	Body	-0.125463	0.0190416	4.43124e-11	-0.129753	0.0196806	4.31228e-11
cg24071057	17	40873344	R	EZH1	Body	-0.127321	0.0193239	4.43446e-11	-0.11613	0.0186537	4.79737e-10
cg08175957	21	38070823	F	SIM2	TSS1500	0.110636	0.0167916	4.43543e-11	0.105975	0.017242	7.92848e-10
cg23045972	3	118230228	R			-0.100406	0.0152391	4.43627e-11	-0.0923627	0.0147055	3.36777e-10
cg24277715	18	37421510	F			0.10058	0.0152656	4.43724e-11	0.0828803	0.0151931	4.89402e-08
cg26701043	16	1396337	R	BAIAP3	Body	-0.129518	0.0196579	4.43959e-11	-0.109839	0.019968	3.78141e-08
cg24504361	12	53297987	R	KRT8	Body	-0.118915	0.0180498	4.45288e-11	-0.121539	0.0185264	5.37007e-11
cg27408285	12	54653364	R	CBX5	1stExon	0.0737472	0.0111941	4.45641e-11	0.0673184	0.0112704	2.32889e-09
cg20448717	6	7542126	F	DSP	1stExon	0.116981	0.0177568	4.45883e-11	0.095641	0.0186602	2.96886e-07
cg07257768	6	30684736	F	MDC1	5'UTR	-0.125473	0.0190459	4.45927e-11	-0.158627	0.0194443	3.40532e-16
cg02072495	15	60689285	F	ANXA2	5'UTR	-0.102963	0.015629	4.45967e-11	-0.0901795	0.0153213	3.95881e-09
cg07780074	2	145090814	F	GTDC1	TSS1500	-0.0694838	0.0105472	4.46174e-11	-0.0677018	0.010852	4.41352e-10
cg10423771	10	50604499	R			0.117788	0.0178799	4.46648e-11	0.100653	0.0186268	6.52839e-08
cg15603568	11	105481283	R	GRIA4	5'UTR	0.102133	0.0155041	4.47346e-11	0.0838552	0.01608	1.83947e-07
cg14572845	9	117068361	F	COL27A1	Body	-0.12559	0.0190653	4.47656e-11	-0.128669	0.019506	4.21367e-11
cg15473017	1	166853615	F			0.111225	0.0168854	4.48609e-11	0.109665	0.017343	2.56072e-10
cg17450815	12	53584001	F	ZNF740	3'UTR	-0.128006	0.0194329	4.48622e-11	-0.125454	0.0195849	1.49755e-10
cg17745234	22	37499649	F	TMPRSS6	1stExon	-0.112512	0.0170809	4.48704e-11	-0.158131	0.0174784	1.46657e-19
cg22117850	15	40575431	R			0.113267	0.0171954	4.48741e-11	0.0952668	0.0175696	5.88521e-08
cg05106294	11	12031097	F	DKK3	TSS1500	0.122575	0.0186086	4.48827e-11	0.124663	0.0191418	7.3858e-11
cg00287829	16	10276375	F	GRIN2A	TSS1500	0.111911	0.01699	4.49092e-11	0.0991586	0.017256	9.12116e-09
cg17319007	14	92414300	R	FBLN5	TSS1500	0.0947604	0.0143866	4.49661e-11	0.109186	0.0146801	1.02478e-13
cg09093210	12	57619199	R	NXPH4	Body	0.116689	0.0177159	4.4975e-11	0.111763	0.0182252	8.66001e-10
cg15234271	19	35531411	F	HPN	1stExon	0.0959979	0.0145751	4.50512e-11	0.08677	0.0149507	6.48562e-09
cg04652645	10	135049999	R	VENTX	TSS1500	0.113474	0.0172287	4.50831e-11	0.0882854	0.0176396	5.58734e-07
cg24902196	2	15300532	R			-0.0974714	0.0147991	4.50894e-11	-0.0783232	0.0144221	5.61148e-08
cg04148285	16	89976788	F	TCF25	Body	-0.10769	0.0163512	4.51627e-11	-0.139427	0.0170157	2.52632e-16
cg06961147	2	159824263	R	TANC1	TSS1500	-0.105692	0.0160481	4.51978e-11	-0.132623	0.0165203	9.91731e-16
cg18456523	5	54516805	F			0.120565	0.0183075	4.53252e-11	0.12667	0.0189725	2.44702e-11
cg07310259	13	35515865	R	NBEA	TSS1500	0.105588	0.0160337	4.53773e-11	0.0890079	0.0159885	2.59159e-08
cg17642774	5	110864	R			-0.103015	0.0156438	4.54865e-11	-0.0927109	0.0155506	2.49347e-09
cg00514268	1	47010056	F			0.120989	0.0183735	4.54894e-11	0.128443	0.019106	1.7845e-11
cg23858532	4	154073915	F	TRIM2	TSS1500	0.102576	0.0155775	4.55319e-11	0.079824	0.0158876	5.05321e-07
cg11544138	19	1003455	F	GRIN3B	Body	-0.121254	0.0184142	4.55423e-11	-0.123814	0.018913	5.88987e-11
cg10550416	2	36776323	F	CRIM1	3'UTR	0.118345	0.0179727	4.55902e-11	0.110689	0.0186569	2.97638e-09
cg02765820	3	126278020	F	C3orf22	TSS1500	-0.0930607	0.0141331	4.56154e-11	-0.0909402	0.0138829	5.73315e-11
cg25105522	17	43355089	F	MAP3K14	Body	-0.102574	0.015578	4.56364e-11	-0.112527	0.0159152	1.5448e-12
cg21904937	3	24563068	R			0.102093	0.0155057	4.57201e-11	0.0914731	0.0161254	1.40626e-08
cg19050555	12	49662405	R	TUBA1C	Body	-0.108548	0.0164862	4.57405e-11	-0.0797362	0.0162757	9.62791e-07
cg12799689	18	67067893	R	DOK6	TSS1500	0.116809	0.0177408	4.57427e-11	0.101121	0.0178334	1.42517e-08
cg05021896	14	51562526	F	TRIM9	TSS200	0.0988933	0.0150203	4.5807e-11	0.0914117	0.0151292	1.52152e-09
cg26819611	16	57833579	F	KIFC3	5'UTR	-0.0936105	0.0142181	4.58284e-11	-0.0987846	0.0151232	6.48953e-11
cg22207672	7	136815227	R			-0.106075	0.0161123	4.59479e-11	-0.0867845	0.0156892	3.17529e-08
cg14518178	17	30768042	F			-0.116469	0.0176915	4.6004e-11	-0.0907365	0.0184165	8.35335e-07
cg14119706	14	60180222	R	RTN1	Body	-0.082419	0.0125194	4.60069e-11	-0.0743568	0.0125521	3.14434e-09
cg23699196	11	131780334	R	NTM	TSS1500	0.109968	0.0167043	4.60405e-11	0.111614	0.0172467	9.69707e-11
cg23752828	12	57941309	F	DCTN2	TSS1500	-0.0989822	0.0150361	4.61188e-11	-0.139113	0.0150519	2.41422e-20
cg13805400	12	100967294	R	GAS2L3	TSS200	0.106021	0.0161056	4.61432e-11	0.105341	0.0160496	5.25664e-11
cg07292140	8	94210841	F			-0.0977929	0.0148559	4.61838e-11	-0.107782	0.0149893	6.45223e-13
cg27178045	7	23753823	F	STK31	Body	-0.090682	0.0137762	4.62589e-11	-0.0898533	0.0132559	1.21553e-11
cg02438545	9	99380444	R	CDC14B	Body	-0.119789	0.0181985	4.63059e-11	-0.147139	0.018172	5.63134e-16
cg03755566	10	90695563	F	ACTA2	Body	-0.105708	0.0160595	4.63221e-11	-0.10512	0.0161839	8.28251e-11
cg21449597	4	154036828	R			-0.10129	0.0153883	4.63231e-11	-0.104157	0.0149424	3.15644e-12
cg23299641	X	108868237	R	KCNE1L	1stExon	0.0770221	0.0117018	4.63863e-11	0.0618603	0.0121916	3.89536e-07
cg25980242	18	4454472	R			0.110244	0.0167492	4.64047e-11	0.0849514	0.0168518	4.62862e-07
cg00278547	2	177037212	F	HOXD3	3'UTR	0.117293	0.0178211	4.65165e-11	0.107529	0.0182581	3.87639e-09
cg06501366	5	78365687	F	BHMT2	Body	0.120838	0.0183599	4.65334e-11	0.10813	0.0186999	7.36522e-09
cg22152229	5	140208954	R	PCDHA6	1stExon	0.118112	0.0179468	4.66686e-11	0.154018	0.0181203	1.90061e-17
cg18204200	14	67999431	R	PLEKHH1	TSS1500	-0.103683	0.015755	4.67382e-11	-0.103753	0.0165969	4.06942e-10
cg14435444	2	217236882	R	2004-03-01	TSS200	0.109474	0.0166349	4.67417e-11	0.0861491	0.0166835	2.42063e-07
cg24884145	5	172385641	F	LOC100268168	Body	0.114866	0.0174543	4.6747e-11	0.0970423	0.0180838	8.03876e-08
cg18780412	3	179755086	R	PEX5L	TSS1500	0.121047	0.0183938	4.67739e-11	0.096104	0.0189891	4.17071e-07
cg23955417	1	26880928	R	MIR1976	TSS200	-0.0737203	0.0112024	4.68024e-11	-0.0967866	0.0119549	5.68218e-16
cg11625933	3	81811322	R	GBE1	TSS1500	-0.109203	0.0165943	4.68129e-11	-0.0938399	0.0176118	9.91667e-08
cg21528204	6	100050506	R			0.117968	0.0179264	4.68194e-11	0.104403	0.0183623	1.30265e-08
cg16606320	4	56685972	R	LOC644145	TSS1500	0.108557	0.0164974	4.69645e-11	0.0919721	0.0172477	9.69121e-08
cg08215532	7	89748001	F	DPY19L2P4	TSS1500	0.109176	0.0165919	4.70095e-11	0.0963272	0.0167593	9.04699e-09
cg00912149	17	74449810	F	AANAT	5'UTR	-0.113608	0.0172654	4.70281e-11	-0.0874572	0.0176776	7.5235e-07
cg26032419	1	81578539	F			-0.0761233	0.0115693	4.71113e-11	-0.0603883	0.0112069	7.10501e-08
cg01618245	20	61990279	F	CHRNA4	Body	-0.115589	0.0175674	4.71186e-11	-0.0913711	0.0176646	2.30918e-07
cg17566175	6	56389866	R	DST	Body	-0.108057	0.0164229	4.71433e-11	-0.0949787	0.0157649	1.69443e-09
cg04201750	5	3591012	F			0.114196	0.0173559	4.71481e-11	0.129034	0.0178547	4.94162e-13
cg07382132	10	101280887	R			-0.120998	0.0183902	4.72172e-11	-0.105766	0.0186251	1.35731e-08
cg01247693	2	101468450	F	NPAS2	5'UTR	-0.102212	0.015535	4.72282e-11	-0.0834078	0.0151411	3.61485e-08
cg07775417	4	84469563	F	AGPAT9	Body	-0.12277	0.0186598	4.72427e-11	-0.108283	0.0196169	3.39221e-08
cg07075268	8	53857047	F			-0.114986	0.0174773	4.73091e-11	-0.105397	0.0169989	5.63791e-10
cg14502980	11	125133439	R	PKNOX2	5'UTR	0.116045	0.0176383	4.73257e-11	0.108047	0.0177272	1.09453e-09
cg18867659	16	47178357	R	NETO2	TSS1500	0.111955	0.0170171	4.73606e-11	0.11169	0.0176074	2.24813e-10
cg12615137	3	87040286	F	VGLL3	TSS200	0.117017	0.0177873	4.74649e-11	0.0910282	0.018191	5.61419e-07
cg21921460	5	11903441	R	CTNND2	Body	0.114518	0.0174081	4.7546e-11	0.101721	0.0177182	9.41022e-09
cg16347858	2	172951501	R	DLX1	Body	0.114798	0.0174508	4.75674e-11	0.123136	0.017684	3.32751e-12
cg07589612	8	97171668	F	GDF6	Body	0.107632	0.0163619	4.76057e-11	0.102074	0.0168018	1.23837e-09
cg17916177	14	101203980	R			-0.0798008	0.0121313	4.76458e-11	-0.0626686	0.0121871	2.71512e-07
cg27537795	18	52265510	R	C18orf26	3'UTR	-0.0748713	0.011382	4.76614e-11	-0.0596685	0.0111383	8.45762e-08
cg02906238	2	122042701	R	TFCP2L1	5'UTR	0.114905	0.017468	4.76692e-11	0.12732	0.017557	4.11372e-13
cg04665423	10	135051305	R	VENTX	TSS200	0.123434	0.0187649	4.77078e-11	0.0982924	0.0191594	2.8935e-07
cg17657898	3	31317297	R			-0.0875476	0.0133094	4.77194e-11	-0.0687892	0.0135429	3.78739e-07
cg26754664	11	124754639	R	ROBO4	3'UTR	-0.0882596	0.0134185	4.78521e-11	-0.0677808	0.0125411	6.49227e-08
cg26172016	18	56529149	R	ZNF532	TSS1500	-0.0957821	0.0145631	4.7992e-11	-0.0958958	0.0144589	3.30466e-11
cg05486094	2	85804476	R	VAMP8	TSS200	-0.074446	0.0113192	4.80125e-11	-0.0733247	0.0121733	1.70781e-09
cg09810059	1	29805006	F			0.114446	0.0174013	4.80465e-11	0.124124	0.017702	2.35087e-12
cg04324995	7	5466405	F			0.114693	0.0174394	4.81181e-11	0.103846	0.0175142	3.04344e-09
cg07115767	7	19146255	F			0.117121	0.0178095	4.82318e-11	0.106507	0.0184092	7.22824e-09
cg12727398	2	237087235	R			0.114694	0.0174412	4.83198e-11	0.107876	0.0174886	6.89889e-10
cg03365496	15	60286384	F			0.113213	0.0172168	4.84218e-11	0.0991294	0.0182954	6.01802e-08
cg17755610	2	231688740	R			-0.126078	0.0191734	4.84284e-11	-0.118576	0.0197314	1.86069e-09
cg20925954	10	112256640	F	DUSP5	TSS1500	-0.123382	0.0187638	4.84825e-11	-0.101808	0.0188269	6.38792e-08
cg03375002	7	73623876	R	LAT2	TSS1500	-0.122773	0.0186717	4.8536e-11	-0.113276	0.0180723	3.65814e-10
cg25112002	14	105859135	F	PACS2	Body	-0.0906831	0.0137918	4.85969e-11	-0.0787156	0.0141995	2.9641e-08
cg23245620	2	45172972	R	SIX3	3'UTR	0.114029	0.0173424	4.86082e-11	0.107498	0.0177804	1.48603e-09
cg15976636	6	163147737	R	PACRG	TSS1500	-0.109486	0.0166518	4.86449e-11	-0.0958124	0.0174289	3.85606e-08
cg24488739	10	112431719	F	RBM20	Body	-0.128758	0.019583	4.86551e-11	-0.155971	0.0200341	6.95588e-15
cg23077029	6	107809521	R			0.106022	0.0161251	4.8677e-11	0.107043	0.0169814	2.90908e-10
cg27111756	19	45899412	F	PPP1R13L	Body	0.124295	0.0189058	4.88446e-11	0.138618	0.019473	1.09128e-12
cg00127150	22	22862144	R	ZNF280B	5'UTR	-0.0985913	0.0149964	4.88649e-11	-0.0839329	0.0156851	8.74098e-08
cg18989909	2	121344551	R			0.111531	0.0169652	4.89521e-11	0.098673	0.0174441	1.54455e-08
cg06595693	15	40649989	F	DISP2	TSS1500	0.120019	0.0182566	4.89879e-11	0.103129	0.0187707	3.926e-08
cg00153934	6	80247286	F	LCA5	TSS200	0.106431	0.0161903	4.90517e-11	0.0847228	0.0164218	2.48056e-07
cg06940614	19	38182773	R	ZNF781	5'UTR	0.110076	0.0167447	4.90553e-11	0.106095	0.0169843	4.1934e-10
cg18804206	17	18162315	F	FLII	TSS1500	-0.121172	0.0184333	4.91236e-11	-0.156084	0.0185318	3.68567e-17
cg08352268	17	6947337	F	SLC16A11	TSS200	0.0977468	0.01487	4.91749e-11	0.0930121	0.0152197	9.88238e-10
cg08729686	15	99194624	R	IGF1R	Body	0.112815	0.0171626	4.9205e-11	0.118562	0.0176494	1.84683e-11
cg15209808	22	30476254	R	HORMAD2	TSS200	0.0913931	0.013904	4.92532e-11	0.07663	0.0144541	1.14782e-07
cg27537740	7	117562	F			-0.101587	0.0154551	4.92861e-11	-0.0997455	0.0151154	4.14156e-11
cg24390913	10	118899788	F			0.108584	0.0165202	4.93697e-11	0.0900506	0.0176534	3.37785e-07
cg14579118	7	43797547	R	BLVRA	TSS1500	-0.0970703	0.0147691	4.94656e-11	-0.0824296	0.0154571	9.67018e-08
cg03076319	2	238395764	F	MLPH	TSS200	0.111393	0.0169486	4.9516e-11	0.0979458	0.0173549	1.66443e-08
cg01256444	17	12550226	R			-0.121391	0.0184704	4.95807e-11	-0.138397	0.0192591	6.66829e-13
cg15066503	3	42578433	R	VIPR1	3'UTR	-0.102455	0.0155893	4.95959e-11	-0.0800073	0.0150541	1.06855e-07
cg01908395	5	174147991	R			0.114312	0.0173935	4.96072e-11	0.129638	0.0177823	3.09371e-13
cg11295178	12	114918693	F			0.106791	0.0162496	4.96668e-11	0.0914372	0.0166833	4.23483e-08
cg08119452	13	53602385	R	OLFM4	TSS1500	-0.0847778	0.0129002	4.97071e-11	-0.078209	0.0139872	2.25131e-08
cg02517134	3	89156795	F	EPHA3	5'UTR	0.100129	0.0152365	4.97558e-11	0.0814981	0.0159926	3.46911e-07
cg05467160	2	176945526	R	EVX2	Body	0.118776	0.0180741	4.97635e-11	0.128107	0.018132	1.60337e-12
cg00961792	1	207120407	R	PIGR	TSS1500	-0.085193	0.0129638	4.97819e-11	-0.0693848	0.0135337	2.94679e-07
cg08272268	1	200380059	R	ZNF281	TSS1500	-0.106414	0.0161932	4.97957e-11	-0.111055	0.0159958	3.84401e-12
cg16383291	5	8827420	R			-0.118224	0.0179906	4.98243e-11	-0.100513	0.0185734	6.24438e-08
cg14600824	9	134430262	F			0.117548	0.017888	4.98597e-11	0.108073	0.0185823	6.03069e-09
cg15133301	2	241938191	F	SNED1	TSS200	0.118594	0.0180472	4.98631e-11	0.118999	0.0184761	1.18936e-10
cg24049616	16	55359029	R	IRX6	1stExon	0.108637	0.0165322	4.98936e-11	0.0841296	0.0165669	3.81097e-07
cg18725076	5	11904912	F	CTNND2	TSS1500	0.101506	0.0154473	4.99425e-11	0.098368	0.0167826	4.59206e-09
cg01468514	5	10563358	F	ANKRD33B	TSS1500	0.105106	0.0159953	4.99612e-11	0.0865019	0.0164664	1.49443e-07
cg22609908	12	858759	F			-0.108891	0.0165713	4.99671e-11	-0.0833939	0.0155984	8.97596e-08
cg25627098	17	7328734	R	C17orf74	TSS200	-0.0751195	0.0114323	5.00426e-11	-0.0726725	0.0123315	3.78701e-09
cg05652328	17	7479977	F	EIF4A1	Body	-0.115079	0.0175138	5.00524e-11	-0.0802417	0.0163325	8.96872e-07
cg17508816	8	38423639	R			-0.0949193	0.0144459	5.00932e-11	-0.0727374	0.0140043	2.05883e-07
cg14573411	9	126135992	F	CRB2	Body	0.125627	0.0191196	5.01149e-11	0.116473	0.0197206	3.50189e-09
cg17697873	8	1654843	R	DLGAP2	3'UTR	-0.104566	0.0159145	5.01655e-11	-0.101016	0.0157203	1.3115e-10
cg24847829	5	136834464	F	SPOCK1	5'UTR	0.112878	0.0171802	5.02356e-11	0.118514	0.0171258	4.51063e-12
cg01219000	4	74865270	F	CXCL5	TSS1500	-0.0873392	0.0132943	5.04286e-11	-0.0818354	0.0129403	2.54764e-10
cg14243778	12	41086879	F	CNTN1	5'UTR	0.0831665	0.0126596	5.05119e-11	0.0781026	0.0127368	8.67604e-10
cg02771362	9	130541859	R	SH2D3C	TSS1500	-0.106466	0.0162065	5.05501e-11	-0.0919417	0.015237	1.59842e-09
cg16405012	12	5542395	F	NTF3	Body	0.119526	0.0181951	5.06176e-11	0.0926251	0.0184201	4.94399e-07
cg23411518	15	57680479	F	CGNL1	5'UTR	-0.11041	0.0168076	5.0637e-11	-0.0995139	0.0173768	1.02319e-08
cg03661324	2	79411917	R			-0.0834735	0.0127071	5.06405e-11	-0.0670481	0.0120123	2.38315e-08
cg05258736	5	180591704	R			0.12222	0.0186057	5.06836e-11	0.113103	0.0194982	6.60304e-09
cg26121782	11	8284312	R	LMO1	Body	0.112662	0.017151	5.07022e-11	0.0867277	0.017686	9.40268e-07
cg15646543	5	141242687	F	PCDH1	Body	-0.10521	0.0160165	5.07116e-11	-0.0830564	0.0162066	2.9775e-07
cg12444861	6	144386275	F	PLAGL1	TSS1500	-0.115404	0.0175688	5.07568e-11	-0.118977	0.0170063	2.63295e-12
cg26590003	5	72512115	R			0.108385	0.0165004	5.07743e-11	0.10783	0.017082	2.7456e-10
cg16568360	16	29987261	F	TAOK2	5'UTR	-0.102215	0.0155617	5.08726e-11	-0.128091	0.0163072	4.00165e-15
cg02229433	7	156802197	R	MNX1	TSS200	0.114612	0.0174492	5.08827e-11	0.106288	0.0176112	1.58734e-09
cg24231854	2	9235924	R			0.0881015	0.0134132	5.09094e-11	0.0708225	0.0137235	2.46041e-07
cg18061395	5	16754384	R	MYO10	Body	-0.128023	0.0194913	5.09223e-11	-0.136113	0.0202991	2.00863e-11
cg02915837	12	3069243	R	TEAD4	5'UTR	0.109646	0.0166936	5.09426e-11	0.0982119	0.0169289	6.57507e-09
cg16364709	16	23724485	F	ERN2	1stExon	0.114523	0.0174364	5.09866e-11	0.10212	0.0176717	7.52698e-09
cg12238291	20	46415744	R	SULF2	TSS1500	-0.126357	0.0192384	5.10092e-11	-0.141718	0.0195042	3.70234e-13
cg03883572	5	66461884	R	MAST4	Body	-0.129156	0.0196648	5.10314e-11	-0.113577	0.0202292	1.97121e-08
cg04362790	14	100223811	R			-0.0998247	0.0151992	5.10831e-11	-0.0843849	0.0156946	7.58639e-08
cg20468415	8	41592973	F	ANK1	Body	-0.12793	0.019479	5.11299e-11	-0.177517	0.0198346	3.55931e-19
cg00457403	3	187387734	R	SST	Body	0.122819	0.0187008	5.11359e-11	0.119495	0.0184991	1.05046e-10
cg08194313	10	118032892	R	GFRA1	1stExon	0.108754	0.0165595	5.11773e-11	0.120001	0.0168054	9.29277e-13
cg04223793	16	85403580	F			-0.12907	0.019653	5.11902e-11	-0.117042	0.0204329	1.01553e-08
cg22168205	13	24477659	R			0.108134	0.0164653	5.12033e-11	0.111141	0.0167252	3.02983e-11
cg00452257	19	40006451	F	SELV	1stExon	0.106057	0.0161501	5.13538e-11	0.103775	0.0163301	2.08667e-10
cg00769810	1	147718820	R			0.111331	0.0169533	5.13611e-11	0.0950416	0.0174444	5.08665e-08
cg05245650	2	37900205	F	CDC42EP3	TSS1500	-0.108358	0.0165007	5.13801e-11	-0.102861	0.0164204	3.74728e-10
cg16383592	22	19157131	F			0.116584	0.0177538	5.14392e-11	0.105306	0.018206	7.28966e-09
cg09384610	12	113229534	R	RPH3A	TSS200	0.0952791	0.0145098	5.14971e-11	0.107971	0.015095	8.50609e-13
cg25793521	4	141489963	F	UCP1	TSS200	0.109196	0.0166301	5.16381e-11	0.127451	0.0173645	2.14029e-13
cg09392940	2	109745828	F	LOC100287216	Body	0.118565	0.0180575	5.17027e-11	0.114932	0.0184478	4.65979e-10
cg10307345	11	18771567	R	PTPN5	Body	-0.126288	0.0192341	5.1746e-11	-0.109271	0.0196785	2.8109e-08
cg16368750	2	71503548	R			0.107593	0.0163869	5.17476e-11	0.132602	0.0162189	2.94097e-16
cg18888520	19	58609806	F	ZSCAN18	Body	0.110778	0.0168729	5.18736e-11	0.135406	0.0172094	3.59969e-15
cg00719439	20	30409325	F	MYLK2	Body	-0.0896153	0.0136502	5.19884e-11	-0.0845975	0.014438	4.64645e-09
cg17478203	17	40438393	R	STAT5A	TSS1500	-0.119213	0.0181585	5.19913e-11	-0.106983	0.0179713	2.63266e-09
cg20332195	4	10459929	R	ZNF518B	TSS1500	0.122494	0.0186591	5.20903e-11	0.104695	0.0194778	7.65351e-08
cg01604883	5	149674905	R			-0.125413	0.0191039	5.21086e-11	-0.0983839	0.0198206	6.91571e-07
cg04566677	12	54779175	F	ZNF385A	Body	-0.0866093	0.0131933	5.21653e-11	-0.0835597	0.0131209	1.90936e-10
cg20780180	5	122251808	F	SNX24	Body	-0.0658548	0.0100318	5.21811e-11	-0.0603053	0.00988061	1.03839e-09
cg03248158	4	122632918	R			0.101137	0.0154068	5.22311e-11	0.105961	0.0156325	1.21644e-11
cg02464555	7	101922985	R	CUX1	Body	-0.114803	0.017489	5.22842e-11	-0.101941	0.0174658	5.32742e-09
cg26339504	10	118897859	F	VAX1	TSS200	0.118804	0.0180986	5.22954e-11	0.113219	0.0181868	4.80501e-10
cg19029904	13	79161619	R			0.118142	0.0180002	5.26029e-11	0.111737	0.0182377	8.97198e-10
cg01384290	3	168870287	R	MECOM	Body	-0.078154	0.0119081	5.27001e-11	-0.0664864	0.0118658	2.10459e-08
cg18913890	2	79738619	R	CTNNA2	TSS1500	0.110162	0.0167853	5.27375e-11	0.093011	0.0174548	9.89314e-08
cg25173401	4	53548	F	ZNF595	Body	0.0786641	0.011987	5.29264e-11	0.0792771	0.0127811	5.55029e-10
cg06472341	11	1073641	F	MUC2	TSS1500	-0.0631237	0.00961914	5.29835e-11	-0.0610458	0.00989927	6.97307e-10
cg06029846	12	3600317	F	PRMT8	TSS200	0.119732	0.0182461	5.3072e-11	0.0982304	0.0187021	1.50141e-07
cg16436421	16	88210591	R			-0.101199	0.0154219	5.3082e-11	-0.0982053	0.015671	3.68772e-10
cg15555014	17	76164144	F	SYNGR2	TSS1500	-0.128499	0.0195824	5.30967e-11	-0.145432	0.0196665	1.41496e-13
cg00317648	4	125633640	F	ANKRD50	5'UTR	0.11527	0.0175666	5.3137e-11	0.110743	0.0178032	4.95791e-10
cg15965301	17	75105832	R			-0.122805	0.018715	5.31528e-11	-0.132867	0.018204	2.90458e-13
cg26138846	6	31842729	R	SLC44A4	Body	-0.118333	0.0180338	5.31805e-11	-0.113638	0.0188532	1.66504e-09
cg25680014	17	80458576	R			-0.109461	0.0166827	5.33268e-11	-0.0851919	0.0162506	1.58526e-07
cg00295948	9	124261807	R	GGTA1	Body	0.101154	0.0154174	5.34445e-11	0.0844281	0.0152314	2.97265e-08
cg04275506	1	12445337	F	VPS13D	Body	-0.0915334	0.0139513	5.34742e-11	-0.0760394	0.0142241	9.00173e-08
cg02499925	17	3031618	R	OR1G1	TSS1500	-0.0983244	0.0149868	5.35409e-11	-0.0780457	0.0150958	2.34065e-07
cg18202741	12	50366593	F	AQP6	TSS200	-0.100986	0.0153927	5.35783e-11	-0.075453	0.0142611	1.21768e-07
cg01625368	11	33890924	R	LMO2	Body	0.113302	0.0172704	5.36332e-11	0.10931	0.0182281	2.01258e-09
cg05938607	10	60274200	F	BICC1	Body	-0.126381	0.0192643	5.36784e-11	-0.110487	0.0198843	2.75218e-08
cg22186831	5	176544048	R			0.129063	0.0196734	5.36996e-11	0.114852	0.020292	1.51419e-08
cg18126630	X	136130649	R			-0.102496	0.015624	5.3754e-11	-0.113375	0.0160838	1.80211e-12
cg12377816	12	58758818	R			-0.0885543	0.0134991	5.38004e-11	-0.0664404	0.0134538	7.87691e-07
cg24483576	17	37792770	R	STARD3	TSS1500	-0.101037	0.015402	5.38045e-11	-0.110225	0.0161949	1.0024e-11
cg17079034	2	239047280	F	KLHL30	TSS200	-0.116549	0.0177667	5.3818e-11	-0.0923932	0.0173701	1.0428e-07
cg22739858	5	142053365	R	FGF1	5'UTR	-0.0884243	0.0134798	5.39006e-11	-0.0877796	0.0133368	4.6486e-11
cg15978899	6	30882994	F	VARS2	Body	-0.125413	0.0191187	5.39229e-11	-0.173259	0.0198152	2.25524e-18
cg26364091	22	41633219	F	CHADL	Body	-0.118839	0.0181175	5.40544e-11	-0.10819	0.0169404	1.69721e-10
cg14933439	16	49407794	R	C16orf78	TSS200	-0.104263	0.0158956	5.40759e-11	-0.09527	0.0161164	3.39313e-09
cg06794581	5	72577357	R			-0.12135	0.018501	5.41383e-11	-0.113265	0.0187951	1.67742e-09
cg04694022	6	30582352	F	PPP1R10	5'UTR	-0.115932	0.017675	5.41408e-11	-0.099216	0.0173856	1.15134e-08
cg12126706	1	156889128	F	C1orf92	TSS1500	-0.0914279	0.0139396	5.42162e-11	-0.0854387	0.0147364	6.71951e-09
cg02774439	4	174451251	R	HAND2	5'UTR	0.115492	0.0176092	5.43087e-11	0.0973375	0.0179308	5.68274e-08
cg11156132	3	53233269	F			-0.115171	0.0175603	5.43277e-11	-0.125491	0.0178312	1.95405e-12
cg17589341	18	43304079	F	SLC14A1	TSS200	-0.123689	0.0188594	5.4363e-11	-0.158912	0.0190985	8.74955e-17
cg05666713	1	201181883	F	IGFN1	Body	-0.0881218	0.0134368	5.4442e-11	-0.0747945	0.0131736	1.36582e-08
cg05438719	16	81476518	R			-0.081143	0.0123727	5.44471e-11	-0.0808804	0.0124908	9.4695e-11
cg21808406	17	7482475	R	CD68	TSS1500	-0.0933606	0.0142358	5.4475e-11	-0.0945918	0.0147548	1.44654e-10
cg13062406	11	18813544	F	PTPN5	TSS200	0.106203	0.0161951	5.46308e-11	0.10048	0.016645	1.57361e-09
cg12009023	4	148402128	R	EDNRA	Body	0.118062	0.0180039	5.46882e-11	0.144054	0.0182495	2.93535e-15
cg10071824	13	28366759	R	GSX1	TSS200	0.114993	0.0175362	5.47319e-11	0.107365	0.0176431	1.16241e-09
cg05580001	10	102422713	R			-0.0934635	0.014253	5.47333e-11	-0.0768001	0.0138987	3.28156e-08
cg09551472	6	27280195	R	POM121L2	TSS200	0.108203	0.016501	5.47789e-11	0.104869	0.0165349	2.26349e-10
cg13942695	17	58096637	R	DHX40P	TSS1500	-0.104321	0.0159102	5.49508e-11	-0.0942327	0.0158142	2.54212e-09
cg07036370	6	122931164	R	PKIB	5'UTR	0.104869	0.015995	5.51426e-11	0.0983219	0.0165893	3.08858e-09
cg10876003	22	18512005	F	FLJ41941	TSS200	-0.109631	0.0167216	5.51905e-11	-0.11298	0.0164549	6.60168e-12
cg03400421	10	23460371	F			0.11321	0.0172685	5.53302e-11	0.123417	0.0180859	8.86036e-12
cg14361033	9	124981504	R	LHX6	Body	0.101643	0.0155042	5.53331e-11	0.0853632	0.016012	9.75596e-08
cg11712991	1	2801389	F			-0.107406	0.016384	5.5429e-11	-0.0912691	0.0161433	1.57032e-08
cg25304107	2	177017331	R	HOXD4	Body	0.111221	0.0169664	5.54939e-11	0.0850472	0.0170758	6.33951e-07
cg01992935	X	108868271	R	KCNE1L	1stExon	0.0763325	0.0116444	5.5524e-11	0.0665393	0.0115985	9.64298e-09
cg00115458	6	33141305	R	COL11A2	Body	-0.103558	0.0157976	5.55453e-11	-0.113843	0.0157702	5.24245e-13
cg22604123	1	32930522	F	ZBTB8B	TSS200	0.113724	0.0173486	5.55547e-11	0.0981101	0.0179237	4.40571e-08
cg07194993	14	67875438	R	PLEK2	Body	-0.103579	0.015801	5.55582e-11	-0.0782183	0.015599	5.32221e-07
cg17465920	20	43151161	F	SERINC3	TSS1500	-0.129052	0.0196878	5.56662e-11	-0.135229	0.0201408	1.89146e-11
cg06171787	11	59578490	F	MRPL16	TSS200	0.103651	0.015813	5.57102e-11	0.0840544	0.016402	2.98095e-07
cg10842804	11	124736135	F	ROBO3	Body	0.11172	0.0170441	5.57237e-11	0.100971	0.0174093	6.63851e-09
cg13788515	2	207139445	R	ZDBF2	TSS200	0.114881	0.0175268	5.57955e-11	0.117237	0.0176316	2.94507e-11
cg05260236	16	86552258	R			-0.114979	0.0175418	5.57989e-11	-0.0864996	0.0164165	1.37133e-07
cg02703190	5	93137476	F	FAM172A	Body	-0.116791	0.0178187	5.58614e-11	-0.137019	0.0175705	6.27904e-15
cg02960948	17	62656813	R	SMURF2	Body	-0.106458	0.0162425	5.59036e-11	-0.13187	0.0159812	1.56364e-16
cg21183502	20	58514581	R	C20orf177	TSS1500	0.115003	0.0175466	5.59609e-11	0.159358	0.0177991	3.45594e-19
cg19675142	1	116107015	R			0.108988	0.0166289	5.59709e-11	0.129407	0.0172621	6.5508e-14
cg25095589	4	4111130	R			-0.0896559	0.01368	5.60861e-11	-0.0904693	0.0136991	4.00164e-11
cg07804076	5	140741730	F	PCDHGA4	Body	0.117917	0.0179925	5.6133e-11	0.110912	0.0185266	2.14214e-09
cg21106407	14	57262177	F			0.117886	0.0179879	5.61549e-11	0.10899	0.0179204	1.18784e-09
cg19399220	19	10527588	R			0.124988	0.0190719	5.61892e-11	0.120466	0.0196158	8.18588e-10
cg16501625	16	54628759	R			0.124621	0.0190161	5.62206e-11	0.0979814	0.0196894	6.47975e-07
cg02308706	17	1616635	F	C17orf91	Body	-0.099653	0.0152068	5.63264e-11	-0.0906251	0.014891	1.15846e-09
cg01192051	15	89879515	R	POLG	TSS1500	-0.113845	0.0173726	5.63507e-11	-0.0964553	0.0169621	1.29663e-08
cg06525280	2	216177303	R	ATIC	Body	-0.129398	0.0197464	5.63908e-11	-0.139695	0.0197113	1.37004e-12
cg27298254	15	68875401	R	CORO2B	Body	-0.110201	0.016817	5.64062e-11	-0.120349	0.0174486	5.29739e-12
cg17473600	1	75596161	F	LHX8	5'UTR	0.108929	0.0166232	5.6455e-11	0.101064	0.0178115	1.39458e-08
cg00894134	9	130995828	F	DNM1	Body	-0.0940751	0.0143569	5.65328e-11	-0.0741078	0.0141368	1.58673e-07
cg24270629	18	50823537	F	DCC	Body	-0.107636	0.0164263	5.65337e-11	-0.096626	0.0162412	2.69035e-09
cg00689211	21	42880107	F	TMPRSS2	TSS200	0.113019	0.0172483	5.65942e-11	0.108387	0.0174182	4.88918e-10
cg17186750	8	38529336	F			-0.102886	0.015702	5.66293e-11	-0.0774307	0.015545	6.3236e-07
cg02126051	3	147112438	F	ZIC4	Body	0.118167	0.0180345	5.66606e-11	0.102094	0.0187474	5.15842e-08
cg20482223	7	138347826	F	SVOPL	Body	-0.124476	0.0189974	5.66689e-11	-0.122404	0.0197078	5.26657e-10
cg04910662	16	73083014	R	ZFHX3	5'UTR	-0.122986	0.01877	5.66801e-11	-0.103062	0.0193294	9.72153e-08
cg01893731	20	44350935	R	SPINT4	TSS200	-0.108035	0.0164884	5.66965e-11	-0.0881853	0.0160337	3.79827e-08
cg11482719	4	57372411	F	ARL9	5'UTR	0.0980295	0.0149616	5.67388e-11	0.083696	0.0152746	4.26673e-08
cg06938699	11	1037775	F	MUC6	TSS1500	-0.10926	0.0166763	5.68306e-11	-0.103207	0.016962	1.16773e-09
cg03797957	11	57424401	F	CLP1	TSS1500	-0.127186	0.0194125	5.68673e-11	-0.10776	0.0202605	1.04499e-07
cg27563048	3	52008788	F	ABHD14B	TSS200	-0.124434	0.0189928	5.69174e-11	-0.14337	0.0196994	3.39159e-13
cg26077100	8	10587769	F	SOX7	1stExon	0.119685	0.0182686	5.69954e-11	0.0982253	0.0187837	1.70175e-07
cg05457273	5	113697649	F	KCNN2	TSS1500	0.111744	0.0170569	5.70592e-11	0.11825	0.0173703	9.92178e-12
cg24260882	11	75144708	F			-0.100657	0.0153648	5.7095e-11	-0.0897583	0.0152034	3.55132e-09
cg15726426	1	111216839	F	KCNA3	1stExon	0.125539	0.019163	5.71206e-11	0.107766	0.0193603	2.60119e-08
cg13019878	14	105877653	R			0.110958	0.0169373	5.71219e-11	0.12621	0.0170717	1.43613e-13
cg12612296	7	4873338	F	RADIL	Body	-0.0948639	0.0144811	5.71988e-11	-0.0820211	0.0142551	8.72497e-09
cg09537553	7	962492	F	ADAP1	Body	-0.117251	0.0178994	5.73324e-11	-0.0888889	0.0179558	7.40506e-07
cg27516404	7	155640019	F			-0.126217	0.0192682	5.73362e-11	-0.098961	0.0201851	9.45432e-07
cg07318073	4	74904359	R	CXCL3	1stExon	0.113344	0.0173035	5.74052e-11	0.10871	0.0178871	1.22016e-09
cg24889512	19	22816950	R	ZNF492	TSS200	0.106879	0.0163169	5.74566e-11	0.0998251	0.0165096	1.4803e-09
cg23967193	19	43383799	R	PSG1	1stExon	-0.114801	0.0175266	5.74911e-11	-0.119043	0.0182006	6.12754e-11
cg12759909	18	77289253	F	NFATC1	3'UTR	-0.106363	0.0162386	5.75341e-11	-0.106413	0.0160896	3.74621e-11
cg03530168	8	24855226	F			-0.0998508	0.0152447	5.7591e-11	-0.0764299	0.0151037	4.18492e-07
cg07293320	7	1277291	F			0.104203	0.0159101	5.77376e-11	0.0898309	0.0159149	1.65698e-08
cg05655089	19	2360538	R			-0.130456	0.0199193	5.78395e-11	-0.119474	0.0203744	4.5203e-09
cg13731106	9	41936495	F			0.116568	0.0177989	5.78544e-11	0.0966884	0.0180088	7.91924e-08
cg03722052	6	83072781	F	TPBG	TSS1500	0.0995985	0.0152091	5.80794e-11	0.102858	0.0156766	5.33584e-11
cg16791619	14	29228940	F			0.112493	0.0171784	5.8099e-11	0.0885731	0.0180108	8.7536e-07
cg00492868	19	55684882	R	SYT5	Body	0.115676	0.0176652	5.82173e-11	0.100482	0.0180324	2.51369e-08
cg16140253	1	110166563	F	AMPD2	Body	0.068202	0.0104154	5.82489e-11	0.0569285	0.0105037	5.9645e-08
cg26435572	7	27223682	F	HOXA11AS	TSS1500	0.117137	0.0178892	5.8359e-11	0.117937	0.0185797	2.18632e-10
cg09927805	15	90319680	R	MESP2	1stExon	0.101016	0.0154275	5.84103e-11	0.0856003	0.0155401	3.62242e-08
cg20949568	5	16938859	F			-0.110128	0.0168196	5.84691e-11	-0.0969291	0.0167615	7.34541e-09
cg21144009	1	208281523	F	PLXNA2	Body	-0.0925573	0.0141361	5.84739e-11	-0.0711586	0.0137996	2.51495e-07
cg03851956	11	48346680	F	OR4C3	1stExon	-0.104549	0.015968	5.85361e-11	-0.0792499	0.0160229	7.57358e-07
cg24358467	4	7812736	R	AFAP1	Body	-0.104511	0.0159623	5.85446e-11	-0.110272	0.0162943	1.31049e-11
cg11564711	18	73628651	F			0.121366	0.0185368	5.85799e-11	0.111282	0.0187948	3.20209e-09
cg09854007	20	43945601	R	RBPJL	3'UTR	0.117193	0.0178994	5.85821e-11	0.0959261	0.0185497	2.32458e-07
cg14148016	9	138874126	F			-0.0952079	0.0145416	5.85909e-11	-0.0791733	0.014295	3.05033e-08
cg27175311	1	182106345	R			-0.0913099	0.0139462	5.85933e-11	-0.0943815	0.0138083	8.19282e-12
cg23985641	6	3848218	R	FAM50B	TSS1500	-0.0881673	0.0134663	5.86079e-11	-0.0840006	0.013287	2.58187e-10
cg07988060	17	30234789	R			0.0840483	0.0128374	5.86442e-11	0.0840345	0.01353	5.26553e-10
cg12030690	4	90759203	R	SNCA	TSS1500	0.096143	0.0146853	5.87476e-11	0.0738904	0.0150321	8.85466e-07
cg02626646	15	102037293	R			-0.117668	0.0179732	5.87549e-11	-0.10366	0.0182052	1.24115e-08
cg26063904	1	101313199	F			-0.0983589	0.0150241	5.88074e-11	-0.115638	0.0160308	5.45304e-13
cg16420200	14	106173779	F			-0.0987778	0.0150887	5.89147e-11	-0.0911808	0.0162201	1.89331e-08
cg12110750	19	31839577	F	TSHZ3	Body	0.119364	0.0182333	5.89172e-11	0.092603	0.0180847	3.04712e-07
cg21444693	19	58446787	F	ZNF418	TSS200	0.106357	0.0162469	5.89817e-11	0.0835198	0.0164462	3.80723e-07
cg23818621	8	4850551	F	CSMD1	Body	0.107347	0.0163983	5.90137e-11	0.0881352	0.0173128	3.56674e-07
cg03154077	6	31323284	F	HLA-B	Body	-0.0860659	0.0131475	5.90329e-11	-0.0814391	0.0133974	1.21153e-09
cg16703135	7	55517132	F			0.107761	0.0164619	5.90468e-11	0.107176	0.018321	4.91978e-09
cg03433942	3	128295045	R	C3orf27	TSS200	-0.0916965	0.0140082	5.91247e-11	-0.0865439	0.0132299	6.08892e-11
cg05099508	10	22634432	R	SPAG6	1stExon	0.123474	0.0188632	5.91991e-11	0.101952	0.0187911	5.7767e-08
cg24650940	5	123988226	R	ZNF608	Body	-0.0784037	0.0119782	5.92824e-11	-0.0840677	0.0124763	1.60337e-11
cg19086110	7	20269648	R			-0.10816	0.0165249	5.93913e-11	-0.10206	0.0165069	6.29462e-10
cg00574196	1	22137992	F	LDLRAD2	TSS1500	-0.0925791	0.0141452	5.95342e-11	-0.0921241	0.0139805	4.41464e-11
cg05528102	5	71403804	R	MAP1B	Body	0.107518	0.0164279	5.95538e-11	0.0866058	0.0163409	1.15839e-07
cg08446111	16	48279428	F	LONP2	Body	-0.118756	0.0181451	5.95638e-11	-0.0983756	0.0191043	2.61332e-07
cg13031097	6	31322577	F	HLA-B	Body	-0.110009	0.0168094	5.9709e-11	-0.135443	0.0173828	6.60767e-15
cg18946117	2	149895362	R	LYPD6B	5'UTR	0.114989	0.0175709	5.97777e-11	0.125516	0.0183488	7.89047e-12
cg01548965	11	73088618	R	RELT	5'UTR	-0.122548	0.018726	5.97948e-11	-0.122847	0.017196	9.07169e-13
cg24529280	7	8483374	R	NXPH1	Body	0.113283	0.0173113	5.99457e-11	0.0894846	0.017634	3.88401e-07
cg05654290	9	74764766	R	GDA	Body	0.118664	0.0181341	6.00137e-11	0.10443	0.0186019	1.97762e-08
cg20346503	2	128994402	R			-0.126377	0.0193134	6.0096e-11	-0.114381	0.0198503	8.30429e-09
cg04381957	3	16550461	R	RFTN1	5'UTR	-0.0905016	0.0138308	6.01058e-11	-0.120419	0.0144148	6.60741e-17
cg07728479	7	6655711	R	ZNF853	5'UTR	0.105152	0.0160698	6.01088e-11	0.092855	0.0168497	3.57228e-08
cg21238619	17	78079768	F	GAA	Body	-0.121242	0.018529	6.01448e-11	-0.0935381	0.0187487	6.06821e-07
cg03389525	8	30241466	F	RBPMS	TSS1500	0.10327	0.015784	6.04057e-11	0.0835185	0.0162337	2.6788e-07
cg07582655	10	134801775	R			-0.127066	0.0194212	6.0428e-11	-0.100501	0.020033	5.25374e-07
cg25397922	4	113431869	F			0.108078	0.0165195	6.05157e-11	0.0914157	0.0173749	1.42977e-07
cg24761567	6	40687984	F			-0.111257	0.0170062	6.0637e-11	-0.144664	0.0170962	2.63392e-17
cg02367133	2	241612327	R			0.119408	0.0182523	6.06539e-11	0.0911471	0.0182295	5.73327e-07
cg01205165	1	204119766	R	ETNK2	Body	-0.118668	0.0181392	6.06662e-11	-0.0897548	0.0178856	5.21349e-07
cg08307030	15	76634380	F	ISL2	3'UTR	0.109096	0.0166767	6.07694e-11	0.0859722	0.0174197	8.00052e-07
cg16042149	22	29875947	F	NEFH	TSS1500	0.114246	0.0174639	6.07698e-11	0.093786	0.0176838	1.13604e-07
cg12836011	4	166795260	R	TLL1	Body	0.10842	0.0165735	6.07888e-11	0.119647	0.0166307	6.27575e-13
cg26260995	4	8268962	R			-0.125466	0.0191794	6.08221e-11	-0.142078	0.0200103	1.24542e-12
cg04439218	5	37839407	R	GDNF	5'UTR	0.107105	0.0163727	6.08473e-11	0.0931537	0.0166782	2.3322e-08
cg11692852	2	238395947	F	MLPH	1stExon	0.116557	0.0178179	6.08651e-11	0.115435	0.0178541	1.0097e-10
cg20151301	10	1366415	R	ADARB2	Body	-0.0952865	0.0145667	6.09553e-11	-0.0976258	0.0147315	3.42522e-11
cg09639151	5	140810920	R	PCDHGA4	Body	0.112202	0.0171532	6.10302e-11	0.104445	0.0178779	5.15301e-09
cg11324832	3	181441806	F	SOX2OT	Body	0.116078	0.0177461	6.10969e-11	0.101824	0.0174779	5.68141e-09
cg19494100	6	18387313	F	RNF144B	TSS1500	-0.113342	0.017328	6.11178e-11	-0.142212	0.015943	4.66173e-19
cg11597157	15	90171643	F	KIF7	3'UTR	-0.126201	0.0192944	6.11755e-11	-0.102394	0.0200413	3.2365e-07
cg14018024	9	133908909	R	LAMC3	Body	-0.106064	0.0162157	6.11823e-11	-0.151903	0.0168038	1.56996e-19
cg15511381	18	35147532	R			0.110613	0.0169113	6.12016e-11	0.0985916	0.0178249	3.18224e-08
cg27207796	4	17783322	R	FAM184B	TSS200	0.116456	0.0178048	6.12344e-11	0.114968	0.018082	2.04218e-10
cg01200177	2	128616082	F	POLR2D	TSS1500	-0.130426	0.019941	6.12755e-11	-0.138321	0.0203923	1.17695e-11
cg13084429	10	115999021	R	VWA2	1stExon	0.114397	0.0174906	6.13136e-11	0.0896485	0.0181999	8.40296e-07
cg23658477	12	22094371	R			0.102376	0.0156531	6.14007e-11	0.084427	0.0156488	6.8476e-08
cg03506372	11	60897603	F			-0.12528	0.019157	6.16662e-11	-0.115436	0.0197885	5.42797e-09
cg25638611	11	70508420	F	SHANK2	Body	0.117231	0.0179266	6.17145e-11	0.092993	0.0184932	4.94338e-07
cg00390694	20	62700725	F	TCEA2	Body	-0.122773	0.0187741	6.17437e-11	-0.115269	0.0196995	4.87498e-09
cg19448837	18	48085671	F	MAPK4	TSS1500	0.118327	0.0180954	6.19033e-11	0.102961	0.0183439	1.99068e-08
cg16340422	17	17110120	F	PLD6	TSS1500	-0.114972	0.0175832	6.20417e-11	-0.112971	0.0184552	9.27818e-10
cg10614025	15	83348985	R	AP3B2	Body	0.103635	0.0158495	6.20647e-11	0.086017	0.0159128	6.46207e-08
cg08176353	6	90120165	F	RRAGD	Body	-0.108846	0.016647	6.21542e-11	-0.0912618	0.017355	1.45213e-07
cg21144871	11	1849235	R			-0.121536	0.0185883	6.22223e-11	-0.10412	0.0186482	2.35883e-08
cg03884592	1	42384474	R	HIVEP3	1stExon	-0.123337	0.0188638	6.22248e-11	-0.193518	0.01929	1.10199e-23
cg14975547	2	75827618	F			-0.0910497	0.0139256	6.22336e-11	-0.0792647	0.0135152	4.4953e-09
cg10092518	1	57670054	R	DAB1	Body	-0.119136	0.0182221	6.23561e-11	-0.106935	0.017851	2.09288e-09
cg21449397	12	113305783	F	RPH3A	Body	-0.105213	0.016093	6.24169e-11	-0.10563	0.0157744	2.13737e-11
cg09736669	5	1851828	R			0.115714	0.0176994	6.24521e-11	0.0942352	0.0184897	3.45739e-07
cg03158581	5	153858816	R	HAND1	TSS1500	0.102758	0.0157177	6.24678e-11	0.08665	0.0157787	3.98317e-08
cg16810054	20	33298113	R	TP53INP2	3'UTR	0.0986197	0.0150849	6.24943e-11	0.0899777	0.0157068	1.01266e-08
cg08343834	17	15168658	F	PMP22	TSS200	-0.0876965	0.0134148	6.26335e-11	-0.0727906	0.0133826	5.35151e-08
cg01526355	7	63154702	F			0.121288	0.0185535	6.26831e-11	0.193178	0.0189788	2.46998e-24
cg25168925	11	1591548	R	HCCA2	Body	-0.0992088	0.0151769	6.28292e-11	-0.0856677	0.0155664	3.72561e-08
cg21180599	19	2976789	F	TLE6	TSS1500	0.0939354	0.0143705	6.29073e-11	0.105653	0.014523	3.46764e-13
cg05368033	10	123357284	R	FGFR2	5'UTR	0.112383	0.0171927	6.29103e-11	0.112242	0.0170501	4.60849e-11
cg07498624	16	204831	R			0.100633	0.0153953	6.29375e-11	0.100828	0.0154152	6.11959e-11
cg02346141	2	115006731	F			-0.0979295	0.0149818	6.29567e-11	-0.0888367	0.0147559	1.73951e-09
cg22843424	8	17400998	R	SLC7A2	Body	-0.0903217	0.0138182	6.3005e-11	-0.0716292	0.0138675	2.40106e-07
cg00090431	2	241853101	R			-0.0876914	0.0134165	6.31415e-11	-0.0684709	0.0132536	2.38894e-07
cg17553300	3	55508460	F	WNT5A	Body	0.121596	0.0186042	6.32076e-11	0.135714	0.0193345	2.23023e-12
cg13252401	2	233793311	F	NGEF	Body	0.111021	0.0169884	6.35442e-11	0.128104	0.0179236	8.85251e-13
cg07046969	19	6741049	F	TRIP10	Body	0.103712	0.0158706	6.36871e-11	0.0837429	0.0161351	2.10178e-07
cg13499324	9	3441530	F	RFX3	5'UTR	-0.129393	0.0198015	6.38061e-11	-0.145742	0.0202372	5.94723e-13
cg23387863	15	77472416	F	SGK269	Body	-0.113103	0.0173089	6.38612e-11	-0.115698	0.0177474	7.06916e-11
cg22744818	22	39917833	F	ATF4	Body	-0.0985986	0.0150893	6.38966e-11	-0.0959396	0.0155232	6.39346e-10
cg11154542	9	90340652	F	CTSL1	TSS1500	0.106456	0.0162919	6.38988e-11	0.105998	0.0152707	3.88715e-12
cg23333513	19	38210837	F	ZNF607	TSS200	0.11495	0.0175933	6.41386e-11	0.0898391	0.0174222	2.51494e-07
cg05305046	5	40841315	F	CARD6	TSS200	-0.108807	0.0166534	6.42012e-11	-0.102731	0.0170226	1.58978e-09
cg11854007	20	31781697	R	BASE	Body	-0.127781	0.0195584	6.43417e-11	-0.128401	0.0201912	2.02729e-10
cg24500959	10	99474813	R	MARVELD1	Body	0.0890895	0.0136368	6.44644e-11	0.0864353	0.0137598	3.34832e-10
cg13485533	4	86850721	F	ARHGAP24	Body	-0.0781055	0.0119556	6.44803e-11	-0.0636202	0.0125307	3.83167e-07
cg13854296	9	96716209	R	BARX1	Body	0.103991	0.015918	6.44943e-11	0.142791	0.0168032	1.93117e-17
cg15978561	2	240196996	F	HDAC4	Body	-0.105291	0.0161171	6.4506e-11	-0.145009	0.0174775	1.06872e-16
cg21887345	7	23513369	F			0.107444	0.0164468	6.45521e-11	0.0853651	0.0168671	4.1695e-07
cg06805280	1	86046570	F	CYR61	1stExon	0.117374	0.017967	6.45845e-11	0.114109	0.01871	1.0687e-09
cg25023165	1	229275061	R			-0.0845171	0.0129382	6.47422e-11	-0.0671815	0.0129953	2.34494e-07
cg18504015	6	30070062	R			0.108625	0.0166292	6.48241e-11	0.101007	0.017068	3.25979e-09
cg12590902	1	44771985	R	ERI3	Body	0.116067	0.0177689	6.48777e-11	0.102807	0.0184222	2.39693e-08
cg07827630	5	134735597	R	H2AFY	TSS1500	0.10692	0.016369	6.49482e-11	0.101811	0.0165304	7.31957e-10
cg09285543	14	101296134	F	MEG3	Body	-0.0827826	0.0126737	6.49609e-11	-0.0681803	0.0127145	8.21199e-08
cg23351290	19	42221417	F	CEACAM5	Body	-0.0964361	0.0147641	6.49782e-11	-0.102967	0.0145008	1.24044e-12
cg11142981	10	60273225	F	BICC1	Body	0.102984	0.0157665	6.49831e-11	0.0952591	0.0157653	1.51888e-09
cg21913888	19	50084626	R	PRRG2	1stExon	-0.110322	0.0168907	6.50945e-11	-0.100721	0.0175282	9.12705e-09
cg24797574	17	42988849	R	GFAP	Body	0.104983	0.0160738	6.519e-11	0.0922133	0.0165473	2.50811e-08
cg00827176	8	21885702	R	NPM2	Body	-0.0854695	0.0130872	6.54318e-11	-0.0857149	0.0130292	4.74611e-11
cg08139234	1	29240631	F	EPB41	5'UTR	-0.123619	0.0189292	6.54949e-11	-0.176428	0.0193519	7.73522e-20
cg00808086	16	73098934	R			0.109058	0.0166995	6.54988e-11	0.112681	0.0172531	6.53225e-11
cg18016730	17	37763782	F	NEUROD2	5'UTR	0.114816	0.0175816	6.55708e-11	0.100867	0.0183695	3.99629e-08
cg01143804	4	40751845	F	NSUN7	TSS200	0.107219	0.0164183	6.55795e-11	0.0952629	0.0166136	9.80746e-09
cg16789764	14	89066213	F	ZC3H14	Body	-0.0712935	0.0109175	6.56864e-11	-0.0679171	0.0100434	1.35738e-11
cg00371418	17	35014438	R			0.106455	0.0163023	6.57529e-11	0.119402	0.0165017	4.62972e-13
cg06885823	5	82675005	R			-0.0475261	0.00727828	6.58325e-11	-0.0487608	0.00766114	1.9569e-10
cg26351416	5	145319961	R	SH3RF2	Body	-0.107674	0.0164897	6.58622e-11	-0.0791069	0.0155749	3.79182e-07
cg02416536	12	98577192	F			-0.0884557	0.0135468	6.59235e-11	-0.0925732	0.0130522	1.31667e-12
cg26328626	3	192057347	R	FGF12	Body	-0.10871	0.0166489	6.59572e-11	-0.102621	0.0168142	1.03942e-09
cg09263904	12	58219817	F	CTDSP2	Body	-0.121997	0.018684	6.60041e-11	-0.120025	0.01915	3.66662e-10
cg08815081	10	28035731	R	MKX	TSS1500	0.120591	0.0184699	6.61807e-11	0.0993587	0.0186956	1.06917e-07
cg01106926	4	13539255	F			0.110198	0.0168793	6.63905e-11	0.127112	0.0166828	2.5494e-14
cg02124383	7	8475198	F	NXPH1	5'UTR	0.105972	0.0162323	6.64646e-11	0.0916214	0.0166352	3.63606e-08
cg13121732	14	105260250	F	AKT1	TSS1500	-0.106595	0.016328	6.64926e-11	-0.098671	0.0164503	1.99615e-09
cg16958148	7	49060407	F			-0.0879557	0.013473	6.65159e-11	-0.0715975	0.0134424	1.00265e-07
cg18736063	20	21378560	R	NKX2-4	TSS1500	0.122714	0.0187976	6.65752e-11	0.113761	0.0185591	8.8059e-10
cg24766821	2	186603639	F			0.111831	0.0171311	6.66672e-11	0.101885	0.0177394	9.278e-09
cg14868222	6	31548340	R	LTB	3'UTR	-0.115084	0.0176298	6.67375e-11	-0.115462	0.0179833	1.35837e-10
cg10418567	4	52917567	F	SPATA18	TSS200	0.108716	0.0166547	6.68143e-11	0.083904	0.0170859	9.07467e-07
cg13759905	2	233741920	F			-0.12536	0.0192064	6.7095e-11	-0.148068	0.0191108	9.34586e-15
cg20422099	5	178771393	F	ADAMTS2	Body	0.104895	0.0160716	6.72168e-11	0.0895958	0.0167961	9.58987e-08
cg10537192	6	33132318	F	COL11A2	Body	-0.10157	0.0155623	6.7246e-11	-0.0798391	0.015593	3.05259e-07
cg03190876	19	17566550	F	NXNL1	Body	0.110094	0.0168684	6.72474e-11	0.119279	0.017505	9.49239e-12
cg26047950	10	125425692	R	GPR26	TSS200	0.111533	0.0170888	6.72591e-11	0.103817	0.017395	2.39934e-09
cg13708301	9	71735666	F	TJP2	TSS1500	0.104346	0.0159878	6.72773e-11	0.0844233	0.0166531	3.98815e-07
cg16795804	2	37384523	F	EIF2AK2	TSS1500	-0.120558	0.0184727	6.74329e-11	-0.0964217	0.0189154	3.44143e-07
cg02727811	10	126736988	F	CTBP2	5'UTR	-0.111874	0.0171424	6.74723e-11	-0.115568	0.0170571	1.2411e-11
cg04774364	10	106100810	R			-0.115262	0.0176618	6.75181e-11	-0.105581	0.0173313	1.11545e-09
cg27548075	X	51638041	F	MAGED1	Body	0.056406	0.00864329	6.75542e-11	0.0465892	0.0085466	5.00328e-08
cg17431391	19	38042109	R	ZNF540	TSS200	0.114667	0.0175722	6.77849e-11	0.118481	0.0181822	7.20653e-11
cg24229691	12	8815580	R	MFAP5	TSS200	-0.0954245	0.0146234	6.77911e-11	-0.0736786	0.0146084	4.56883e-07
cg05141059	3	195162052	R	ACAP2	Body	-0.0771611	0.0118248	6.78501e-11	-0.0955464	0.0122783	7.15268e-15
cg21351994	2	73145006	R	EMX1	1stExon	0.117064	0.01794	6.78572e-11	0.124107	0.0177799	2.94811e-12
cg23500059	12	41086277	R	CNTN1	TSS200	0.0951799	0.0145864	6.78942e-11	0.0746748	0.0152072	9.08428e-07
cg05712125	1	9513980	F			-0.10363	0.0158821	6.80231e-11	-0.0964786	0.0155382	5.32789e-10
cg09389370	16	30685678	R			-0.104785	0.0160593	6.80606e-11	-0.0925376	0.0162083	1.13458e-08
cg23350273	3	97982397	R	OR5H6	TSS1500	-0.0896551	0.0137405	6.80614e-11	-0.0731499	0.0131073	2.39345e-08
cg27666123	5	126988029	R	CTXN3	5'UTR	-0.0899575	0.0137877	6.82397e-11	-0.0675473	0.013597	6.77176e-07
cg27431596	1	120190588	F	ZNF697	TSS200	0.106118	0.016265	6.83137e-11	0.0890417	0.0172191	2.327e-07
cg01597398	17	40250727	F			-0.124035	0.0190115	6.83537e-11	-0.0883019	0.017346	3.56893e-07
cg22142858	6	6004804	F	NRN1	Body	0.107669	0.0165032	6.8389e-11	0.108796	0.0166955	7.19835e-11
cg04172049	17	47931091	F			-0.122687	0.0188052	6.84119e-11	-0.127145	0.018717	1.09826e-11
cg04367345	11	44332636	R	ALX4	TSS1500	0.100613	0.0154222	6.85053e-11	0.111921	0.0157397	1.15414e-12
cg23372795	6	39284679	F	KCNK16	Body	-0.0807038	0.0123707	6.85511e-11	-0.0614989	0.0120694	3.47947e-07
cg26154670	2	58655041	F			0.109661	0.0168097	6.86145e-11	0.104254	0.0173713	1.95524e-09
cg13305415	5	141697464	F	SPRY4	Body	-0.120536	0.0184772	6.86843e-11	-0.101278	0.0181222	2.28857e-08
cg21230493	8	26722496	R	ADRA1A	1stExon	0.115816	0.0177543	6.87929e-11	0.102602	0.0177442	7.36918e-09
cg04983821	5	133407209	F			-0.096546	0.014801	6.89441e-11	-0.12364	0.014471	1.29696e-17
cg04954680	3	26663593	F	LRRC3B	TSS1500	0.107743	0.0165178	6.89959e-11	0.116956	0.0167062	2.54568e-12
cg21463349	2	119600948	R	EN1	Body	0.108714	0.0166671	6.90523e-11	0.0873755	0.0170646	3.05105e-07
cg09359114	7	96650096	R	DLX5	Body	0.115277	0.0176734	6.90765e-11	0.115478	0.0182063	2.25702e-10
cg02540477	6	168842035	F	SMOC2	5'UTR	0.109974	0.0168605	6.91021e-11	0.092301	0.0171065	6.82659e-08
cg09617993	16	3239294	F			0.111384	0.0170772	6.92079e-11	0.113667	0.0171842	3.72529e-11
cg09431525	19	39993313	R	DLL3	Body	0.125955	0.0193115	6.92648e-11	0.108616	0.0203187	9.00964e-08
cg05530568	5	158526614	F	EBF1	1stExon	0.12744	0.0195394	6.92752e-11	0.1337	0.0203793	5.36014e-11
cg09010107	1	170638807	F	PRRX1	Body	0.120343	0.0184514	6.93142e-11	0.0998741	0.0190744	1.64065e-07
cg05222354	5	158537885	F			-0.10053	0.0154141	6.94073e-11	-0.118175	0.0159046	1.084e-13
cg23913995	20	21490665	R			0.10702	0.0164098	6.95001e-11	0.090643	0.0162488	2.42699e-08
cg20945261	3	13460618	R	NUP210	Body	-0.0850014	0.0130337	6.95391e-11	-0.112009	0.0133634	5.21409e-17
cg01886514	2	105478395	F			0.10499	0.016099	6.95894e-11	0.11784	0.0165021	9.27108e-13
cg07132038	7	151575677	R	PRKAG2	TSS1500	-0.12518	0.0191955	6.96801e-11	-0.115081	0.0188496	1.02676e-09
cg18324518	8	12517221	F			-0.123813	0.0189865	6.9785e-11	-0.118262	0.0194917	1.30089e-09
cg23784313	12	15942613	F	EPS8	TSS200	0.100804	0.0154585	6.9868e-11	0.0785398	0.0153779	3.26754e-07
cg06995715	16	86612590	F	FOXL1	1stExon	0.10623	0.0162911	6.99545e-11	0.113886	0.0167066	9.30998e-12
cg03665078	5	118689961	F	TNFAIP8	Body	-0.0856748	0.0131395	7.01306e-11	-0.0609271	0.0123106	7.45308e-07
cg17501210	6	166970252	R	RPS6KA2	Body	-0.113414	0.0173939	7.01383e-11	-0.109873	0.0178492	7.47773e-10
cg14861089	10	102895043	R	TLX1	Body	0.103347	0.0158502	7.0178e-11	0.09599	0.0167757	1.053e-08
cg18583702	2	3700907	F			-0.112441	0.0172451	7.02207e-11	-0.119777	0.0184928	9.35771e-11
cg04135377	6	23181388	R			-0.127846	0.0196091	7.04331e-11	-0.11565	0.0198346	5.51903e-09
cg05356319	19	13122449	F	NFIX	Body	0.127494	0.0195554	7.04737e-11	0.10512	0.0199278	1.3273e-07
cg01388649	17	46810768	R			0.113395	0.017393	7.0514e-11	0.143209	0.0176569	5.03413e-16
cg14075731	17	72527607	R	CD300LB	1stExon	-0.077691	0.0119166	7.05198e-11	-0.0932311	0.0123736	4.89478e-14
cg15896593	1	22975587	F			-0.0975193	0.0149581	7.05347e-11	-0.0788356	0.0148033	1.00657e-07
cg06108459	6	43089049	R	PTK7	Body	-0.129028	0.0197911	7.05375e-11	-0.102664	0.0203813	4.72464e-07
cg27494338	10	102470161	F			0.107696	0.0165193	7.06012e-11	0.105589	0.0168375	3.58588e-10
cg00962913	1	179712281	R	FAM163A	TSS200	0.108715	0.0166758	7.06429e-11	0.120871	0.0172774	2.63597e-12
cg05818685	5	11384682	R	CTNND2	Body	0.115534	0.017722	7.06563e-11	0.0914566	0.0182257	5.22145e-07
cg10797387	14	105154557	R	INF2	TSS1500	-0.0937638	0.0143827	7.06873e-11	-0.119195	0.0144703	1.76336e-16
cg03221025	16	88955224	F	CBFA2T3	Body	-0.119854	0.0183862	7.09221e-11	-0.106638	0.0190623	2.21669e-08
cg05216542	16	48109635	F			-0.106209	0.0162933	7.09691e-11	-0.0942407	0.0163158	7.6481e-09
cg17370412	17	20180146	R	CYTSB	Body	0.120337	0.0184606	7.0979e-11	0.101818	0.0187966	6.0676e-08
cg03831289	5	90624793	R			-0.1179	0.0180874	7.10993e-11	-0.121183	0.0176277	6.21899e-12
cg04076774	12	107954581	F	BTBD11	Body	-0.104789	0.0160765	7.11953e-11	-0.0849367	0.0152988	2.82672e-08
cg19591056	1	240254988	R	FMN2	TSS200	0.115056	0.0176517	7.11988e-11	0.0931318	0.0181355	2.81639e-07
cg12753631	6	31566610	R			-0.110003	0.0168766	7.12268e-11	-0.124281	0.0175684	1.50424e-12
cg22583147	3	44331824	F	C3orf77	Body	-0.0718183	0.0110186	7.12929e-11	-0.0579959	0.0109437	1.1614e-07
cg09433135	19	46002123	R	FLJ40125	1stExon	0.104115	0.0159743	7.14074e-11	0.0865345	0.016307	1.11702e-07
cg09914444	1	46972183	F	DMBX1	TSS1500	-0.101414	0.01556	7.14413e-11	-0.087239	0.0158328	3.58777e-08
cg05229355	8	132052702	R	ADCY8	5'UTR	0.116973	0.0179476	7.15033e-11	0.10289	0.0183581	2.08762e-08
cg24789180	4	1402892	F			0.122953	0.0188658	7.16098e-11	0.131058	0.0192358	9.54213e-12
cg03734750	4	17040881	R			-0.120025	0.0184165	7.16162e-11	-0.119798	0.0184607	8.62054e-11
cg18249580	8	65281496	F			0.111851	0.0171626	7.16536e-11	0.102309	0.0173199	3.48277e-09
cg24084782	2	241264080	R			-0.112489	0.0172609	7.17291e-11	-0.0966447	0.0176594	4.43194e-08
cg17679453	3	55518121	F	WNT5A	Body	0.110083	0.0168918	7.17505e-11	0.106719	0.0174138	8.87665e-10
cg10017843	16	67693452	R	PARD6A	TSS1500	-0.117168	0.0179792	7.1806e-11	-0.15399	0.0179897	1.12957e-17
cg03476212	16	85301802	F			-0.0959506	0.0147238	7.18637e-11	-0.0780866	0.0145222	7.57126e-08
cg24362829	1	178455607	R			-0.0898568	0.0137887	7.18652e-11	-0.0692902	0.0136301	3.7029e-07
cg01024247	7	5535740	F	MIR589	TSS200	-0.119543	0.0183442	7.18846e-11	-0.120332	0.018159	3.43542e-11
cg27407423	10	5851600	R	GDI2	Body	-0.0897807	0.0137773	7.19238e-11	-0.0951175	0.0128841	1.55311e-13
cg16599136	19	49561594	R			0.117641	0.0180532	7.20238e-11	0.133865	0.0186133	6.38889e-13
cg21541833	2	207507096	R	LOC200726	TSS200	0.115443	0.0177169	7.22174e-11	0.113733	0.0176854	1.26874e-10
cg10730174	1	170633559	R	PRRX1	1stExon	0.11388	0.0174777	7.23474e-11	0.0887103	0.0178419	6.6262e-07
cg26357403	1	1878565	R			-0.0995046	0.0152716	7.2359e-11	-0.116886	0.0149387	5.1018e-15
cg25219329	22	42679444	F			0.109565	0.016816	7.24207e-11	0.0934329	0.0174083	7.99888e-08
cg15922174	9	126135998	F	CRB2	Body	0.127753	0.0196076	7.24511e-11	0.111961	0.0202246	3.0972e-08
cg04795774	7	150901733	F			0.127973	0.0196418	7.25293e-11	0.114921	0.0202999	1.50339e-08
cg13457427	10	134955698	F			-0.113667	0.0174462	7.25444e-11	-0.102655	0.0174973	4.44068e-09
cg11223101	6	33360547	F	KIFC1	Body	-0.104698	0.0160696	7.25533e-11	-0.146232	0.0156907	1.16697e-20
cg00975680	1	229618011	F	NUP133	Body	-0.125285	0.0192297	7.26008e-11	-0.105141	0.0200018	1.46737e-07
cg04178316	5	170738059	F	TLX3	Body	0.11343	0.0174112	7.28074e-11	0.114424	0.0173858	4.65871e-11
cg26919186	18	56701751	R	LOC390858	TSS1500	-0.118199	0.0181434	7.28248e-11	-0.104374	0.0189266	3.49438e-08
cg22747142	11	795582	R	SLC25A22	5'UTR	-0.100371	0.0154071	7.2872e-11	-0.0834105	0.015041	2.93025e-08
cg06431025	2	945298	R	SNTG2	TSS1500	0.0956551	0.0146839	7.30303e-11	0.0929782	0.0157251	3.36465e-09
cg07653800	12	108678246	F			-0.121978	0.0187251	7.31102e-11	-0.0984068	0.0187505	1.53576e-07
cg08979720	12	125397564	R	UBC	Body	-0.114218	0.017534	7.31368e-11	-0.121783	0.0177835	7.48298e-12
cg01925738	5	140480770	F	PCDHB3	1stExon	0.118579	0.018204	7.32182e-11	0.182739	0.0187706	2.13051e-22
cg14411873	4	46391532	F	GABRA2	TSS200	0.106461	0.0163437	7.32335e-11	0.0854085	0.0164578	2.10821e-07
cg03709307	17	37760652	R	NEUROD2	3'UTR	0.111427	0.017107	7.34036e-11	0.104585	0.017923	5.37117e-09
cg10234069	6	160952713	R	LPA	3'UTR	-0.110836	0.0170166	7.3458e-11	-0.101256	0.01675	1.49257e-09
cg14250833	6	10882240	R	GCM2	TSS200	0.114624	0.0175982	7.34641e-11	0.120464	0.0183937	5.78359e-11
cg23380558	10	134901305	R	GPR123	TSS200	0.112304	0.0172425	7.35734e-11	0.110557	0.0172625	1.50896e-10
cg15961920	6	30586293	R	MRPS18B	Body	-0.122998	0.0188845	7.3578e-11	-0.118622	0.019312	8.12824e-10
cg26706003	12	63546263	R	AVPR1A	1stExon	-0.12289	0.0188681	7.36033e-11	-0.0972847	0.0188856	2.58733e-07
cg15573040	15	92938295	R	ST8SIA2	Body	0.113001	0.017351	7.38231e-11	0.112276	0.0176397	1.95326e-10
cg23039471	14	64932782	R	AKAP5	5'UTR	0.0902836	0.0138641	7.41453e-11	0.102048	0.0142141	7.00299e-13
cg00821310	1	6420733	F	ACOT7	Body	-0.0868101	0.013331	7.42087e-11	-0.0956557	0.0134374	1.09024e-12
cg19578660	10	3511600	R			-0.0933209	0.0143309	7.42143e-11	-0.0892047	0.0151877	4.26701e-09
cg17918002	10	28035719	R	MKX	TSS1500	0.116416	0.0178795	7.45771e-11	0.0922258	0.0180527	3.24402e-07
cg08793877	2	71115994	F			0.10557	0.0162137	7.45793e-11	0.0952826	0.0167033	1.16735e-08
cg18335991	15	74724562	F	SEMA7A	Body	-0.10301	0.0158207	7.45983e-11	-0.0904229	0.0140744	1.32169e-10
cg26972479	17	57406769	R			-0.10568	0.016231	7.46466e-11	-0.0870288	0.0157084	3.02026e-08
cg07374224	21	43809848	R	TMPRSS3	Body	0.126311	0.0193997	7.46561e-11	0.172863	0.0201802	1.07161e-17
cg14893163	13	58206036	R	PCDH17	5'UTR	0.100541	0.0154418	7.46653e-11	0.0804872	0.015955	4.54387e-07
cg03405560	16	31884740	R	ZNF267	TSS1500	-0.11936	0.0183326	7.47515e-11	-0.161004	0.0188296	1.22476e-17
cg06738169	19	30102004	R	POP4	Body	-0.0986361	0.01515	7.48317e-11	-0.101433	0.0144257	2.04428e-12
cg02722532	14	105116606	R			0.100331	0.0154106	7.48919e-11	0.08086	0.0154467	1.65196e-07
cg16359550	11	109292809	R	C11orf87	TSS200	0.117387	0.0180304	7.49072e-11	0.117588	0.0188178	4.13753e-10
cg22008551	19	46452989	R	NOVA2	Body	-0.0979652	0.0150475	7.49569e-11	-0.0895051	0.0150629	2.81425e-09
cg09473969	2	218841049	F			-0.100362	0.0154158	7.49788e-11	-0.084819	0.0150351	1.68682e-08
cg22794214	1	42123463	F	HIVEP3	5'UTR	0.111578	0.0171387	7.50071e-11	0.103467	0.017471	3.17616e-09
cg14230803	6	166083695	F			-0.112145	0.0172269	7.52082e-11	-0.122656	0.0167999	2.85652e-13
cg11066209	7	2282252	R	FTSJ2	TSS1500	-0.120146	0.018456	7.52129e-11	-0.129913	0.0186561	3.3175e-12
cg07785447	14	95235127	F	GSC	Body	0.116667	0.0179216	7.5227e-11	0.0993451	0.0180321	3.60142e-08
cg06487194	6	15345097	F	JARID2	Body	-0.0645791	0.00992051	7.53225e-11	-0.0779172	0.0108799	7.9768e-13
cg26662049	15	89903672	R			0.108187	0.0166201	7.54351e-11	0.118009	0.017307	9.19514e-12
cg16956426	7	94285286	F	SGCE	Body	0.106199	0.0163147	7.54669e-11	0.100276	0.0167505	2.14432e-09
cg10946669	4	20253130	R			0.101783	0.0156364	7.54854e-11	0.09872	0.0162039	1.11244e-09
cg03167413	7	113723093	R			0.109412	0.0168086	7.55038e-11	0.110515	0.0175299	2.89424e-10
cg23728447	10	126429267	F	FAM53B	5'UTR	-0.110217	0.0169326	7.55568e-11	-0.116145	0.0165788	2.45839e-12
cg17023149	4	13536504	F			0.1064	0.0163467	7.56621e-11	0.111096	0.0169613	5.75315e-11
cg00309582	20	55841925	R	BMP7	TSS1500	0.115637	0.017766	7.57042e-11	0.100496	0.0178855	1.92202e-08
cg15805104	19	56988935	F	ZNF667	TSS200	0.104732	0.0160908	7.57442e-11	0.101998	0.016184	2.93053e-10
cg19054685	6	30894071	F	VARS2	3'UTR	-0.121587	0.0186805	7.57835e-11	-0.146117	0.0187891	7.44476e-15
cg11700584	14	50088544	F	RPL36AL	TSS1500	-0.102194	0.0157012	7.58177e-11	-0.104108	0.0154685	1.69314e-11
cg04395689	8	20054372	F	ATP6V1B2	TSS1500	0.106431	0.0163524	7.5874e-11	0.116203	0.0169469	7.03681e-12
cg10211891	6	33141687	F	COL11A2	Body	-0.104765	0.0160965	7.58779e-11	-0.0957397	0.0162837	4.11512e-09
cg04611395	12	2903398	F	FKBP4	TSS1500	0.106995	0.0164393	7.59016e-11	0.0839152	0.0168893	6.74621e-07
cg14741939	3	147127137	F	ZIC1	TSS200	0.108952	0.0167399	7.59025e-11	0.118122	0.0174922	1.45003e-11
cg02241145	22	29706754	F	GAS2L1	Body	-0.117481	0.0180506	7.59482e-11	-0.121998	0.016872	4.80092e-13
cg07820420	X	30327545	R	NR0B1	TSS200	0.0579363	0.00890225	7.61343e-11	0.0507377	0.00907323	2.2444e-08
cg16558177	4	4109446	F			0.106186	0.0163165	7.62248e-11	0.0875685	0.015401	1.30131e-08
cg15722533	11	12875566	R	TEAD1	Body	-0.117671	0.0180815	7.62733e-11	-0.091193	0.0182183	5.56997e-07
cg25734842	1	228657381	F			0.0847327	0.0130202	7.62779e-11	0.0730011	0.0136304	8.52001e-08
cg08007465	18	6415183	F	L3MBTL4	TSS1500	0.101475	0.0155931	7.63247e-11	0.108144	0.0158491	8.89484e-12
cg15000827	9	110228655	F			0.121175	0.0186212	7.64714e-11	0.0996647	0.0193758	2.69287e-07
cg13810562	3	192959372	F	MGC2889	TSS200	0.114892	0.0176558	7.64895e-11	0.0941416	0.0182277	2.40745e-07
cg08149193	11	44333067	F	ALX4	TSS1500	0.113234	0.0174014	7.6573e-11	0.121681	0.017574	4.39332e-12
cg00863353	20	9049694	F			0.106238	0.0163267	7.66722e-11	0.0853574	0.0166774	3.08526e-07
cg24136431	19	47016623	R			-0.113297	0.0174118	7.67048e-11	-0.105639	0.0177796	2.82283e-09
cg23499956	1	153584920	R	S100A16	5'UTR	-0.0786875	0.012093	7.67348e-11	-0.0649691	0.0121276	8.45542e-08
cg01595951	5	54834655	R			-0.0887869	0.0136453	7.67923e-11	-0.106715	0.0131942	6.06408e-16
cg25479788	2	79220217	F			0.108922	0.0167399	7.67969e-11	0.104149	0.0170825	1.08198e-09
cg02101338	11	124095512	R	OR8G2	1stExon	-0.116319	0.0178785	7.71196e-11	-0.0961968	0.0181927	1.23891e-07
cg25147343	20	29613021	F	FRG1B	Body	-0.090404	0.0138954	7.71666e-11	-0.0731603	0.0137588	1.05287e-07
cg14102988	9	113801337	R	LPAR1	TSS1500	0.108718	0.0167104	7.71838e-11	0.111447	0.0166719	2.31381e-11
cg02825412	9	124985756	R	LHX6	Body	-0.107928	0.0165891	7.71863e-11	-0.0949583	0.0171742	3.21818e-08
cg04802386	4	103998345	R	NHEDC2	TSS200	-0.125003	0.0192138	7.72262e-11	-0.131271	0.0194162	1.37164e-11
cg04609245	4	41646293	R	LIMCH1	Body	0.0954605	0.014673	7.72431e-11	0.0789387	0.0149555	1.3043e-07
cg11829416	21	44589030	F	CRYAA	TSS200	-0.1208	0.0185682	7.73153e-11	-0.170251	0.0187876	1.28193e-19
cg05719140	1	63782426	R			0.120119	0.0184639	7.7363e-11	0.107987	0.018372	4.15731e-09
cg01919939	15	35990007	F			-0.124872	0.0191948	7.74188e-11	-0.108419	0.0196216	3.28566e-08
cg03957440	1	214209324	R	PROX1	3'UTR	-0.117986	0.0181363	7.74439e-11	-0.113043	0.0183498	7.25376e-10
cg26113278	1	54484669	R	LDLRAD1	TSS1500	-0.085591	0.013157	7.74993e-11	-0.089877	0.012559	8.28482e-13
cg09913544	22	39269086	R	CBX6	TSS1500	0.106849	0.0164255	7.76532e-11	0.0930074	0.0171285	5.63656e-08
cg05133853	11	5265008	F	HBBP1	TSS200	-0.0957841	0.0147251	7.77846e-11	-0.0880706	0.0153922	1.05414e-08
cg14631910	8	10590511	R			0.111012	0.0170661	7.77884e-11	0.114307	0.0174205	5.32116e-11
cg15687600	1	59280952	R			-0.100305	0.0154203	7.78238e-11	-0.10453	0.016155	9.76949e-11
cg15029037	4	146729164	R	ZNF827	Body	-0.090337	0.0138882	7.79088e-11	-0.0708603	0.0140362	4.45506e-07
cg09861917	20	22566877	R	FOXA2	TSS1500	0.117847	0.0181186	7.80853e-11	0.116951	0.0184299	2.2141e-10
cg16033053	10	28034794	F	MKX	TSS200	0.112419	0.0172842	7.81236e-11	0.0980191	0.0179992	5.15859e-08
cg16075504	16	49526249	R	ZNF423	Body	-0.123447	0.0189797	7.81355e-11	-0.112737	0.0194688	7.01173e-09
cg03844894	15	35086967	F	ACTC1	Body	0.123292	0.0189561	7.8157e-11	0.105174	0.0192784	4.88187e-08
cg02801789	7	127989338	F			-0.10715	0.0164752	7.83532e-11	-0.096069	0.0167648	1.00197e-08
cg11468953	11	48034953	R	PTPRJ	Body	-0.0951353	0.0146296	7.8758e-11	-0.111643	0.0157595	1.39882e-12
cg16803596	8	11561498	F	GATA4	TSS1500	0.117992	0.0181447	7.88026e-11	0.0934331	0.0176316	1.16316e-07
cg26509022	15	101419296	R	ALDH1A3	TSS1500	0.118445	0.0182147	7.88908e-11	0.104445	0.0187659	2.61116e-08
cg20452657	6	31634824	F	CSNK2B	Body	-0.12043	0.0185206	7.89819e-11	-0.0933623	0.0187636	6.5005e-07
cg21356750	6	31864236	R	EHMT2	Body	-0.112417	0.0172882	7.89836e-11	-0.104238	0.0185014	1.7603e-08
cg27518602	16	33038657	F			0.111686	0.0171761	7.90464e-11	0.118598	0.0172048	5.45143e-12
cg27557378	16	2286786	R	DNASE1L2	5'UTR	0.102173	0.0157132	7.90692e-11	0.0926815	0.0157783	4.25431e-09
cg12365667	6	33043976	R	HLA-DPB1	Body	-0.124901	0.0192085	7.90709e-11	-0.178242	0.0199675	4.39243e-19
cg08096854	17	48617637	F	EPN3	Body	-0.123954	0.019063	7.90911e-11	-0.118107	0.0192332	8.20986e-10
cg24837075	12	132681540	F	GALNT9	3'UTR	-0.111502	0.0171483	7.91471e-11	-0.110163	0.0166753	3.93829e-11
cg26550162	10	105344798	R	NEURL	Body	0.123679	0.0190218	7.92895e-11	0.126411	0.0199103	2.16668e-10
cg25645268	4	154710598	F	SFRP2	TSS1500	0.11017	0.0169445	7.9359e-11	0.0968688	0.0173749	2.47222e-08
cg02704502	11	2036580	R			-0.128156	0.0197117	7.95126e-11	-0.105129	0.0204269	2.6526e-07
cg12655112	15	42261154	R	EHD4	Body	-0.0918443	0.0141267	7.95499e-11	-0.0855019	0.0140247	1.08399e-09
cg06758670	16	10276383	F	GRIN2A	TSS1500	0.10106	0.0155443	7.95585e-11	0.0868674	0.0158365	4.12887e-08
cg18647745	6	146916145	F			-0.112019	0.0172307	7.97209e-11	-0.12035	0.0179641	2.09179e-11
cg06005891	6	1389167	F	FOXF2	TSS1500	0.110805	0.017044	7.97486e-11	0.101481	0.01779	1.16769e-08
cg13820205	9	132448040	R	PRRX2	Body	-0.0861097	0.0132455	7.97593e-11	-0.0673199	0.0131707	3.19863e-07
cg03035538	1	75139958	F	C1orf173	TSS1500	-0.125978	0.0193781	7.97649e-11	-0.135518	0.020012	1.27154e-11
cg08368617	6	134217040	R			0.110502	0.0169977	7.97734e-11	0.126908	0.0173402	2.50295e-13
cg07208853	1	200005219	R	NR5A2	Body	0.119077	0.0183168	7.98063e-11	0.0920245	0.0185569	7.08364e-07
cg07283833	6	84563444	R	RIPPLY2	Body	0.111519	0.017155	7.99589e-11	0.097177	0.0175969	3.34405e-08
cg23954787	8	72470700	R			0.113091	0.0173971	8.00044e-11	0.101139	0.0178818	1.54938e-08
cg15028339	5	34693546	F	RAI14	Body	-0.109308	0.0168152	8.00328e-11	-0.0948302	0.0167065	1.37681e-08
cg22796313	6	27513548	R			0.0873648	0.0134405	8.02636e-11	0.0909152	0.0145237	3.85461e-10
cg20146506	4	122053520	F	TNIP3	3'UTR	-0.12261	0.0188629	8.02737e-11	-0.112751	0.0193878	6.04294e-09
cg24451800	18	7568829	F	PTPRM	Body	0.0970438	0.0149296	8.02829e-11	0.0990389	0.0153439	1.08497e-10
cg02196592	16	85209260	R			-0.116474	0.0179189	8.02884e-11	-0.107169	0.0180867	3.11725e-09
cg22499797	17	30585906	F			-0.1179	0.0181387	8.03492e-11	-0.111689	0.0183352	1.11858e-09
cg16638385	17	41832753	R	SOST	Body	0.118112	0.0181713	8.03546e-11	0.0908769	0.0180079	4.49945e-07
cg22541400	17	9840728	F	GAS7	Body	-0.092216	0.0141876	8.04501e-11	-0.0734601	0.014159	2.12322e-07
cg15197065	5	78985562	R	CMYA5	TSS200	0.114271	0.0175808	8.04539e-11	0.119746	0.0182246	5.01297e-11
cg24870391	17	32612675	R	CCL11	TSS200	-0.104802	0.0161242	8.04923e-11	-0.104849	0.0161358	8.14355e-11
cg11943255	15	48009628	F	SEMA6D	TSS1500	0.102185	0.0157218	8.05389e-11	0.0821151	0.0167236	9.10156e-07
cg23451876	7	116449640	R			-0.123958	0.0190719	8.05818e-11	-0.113829	0.0190931	2.49471e-09
cg05641348	19	2455563	F	LMNB2	Body	-0.116792	0.0179694	8.05834e-11	-0.104883	0.0168641	4.99363e-10
cg26885268	7	149389941	F			0.120516	0.0185429	8.06814e-11	0.126317	0.0193228	6.26967e-11
cg00849692	6	99295724	R			0.102875	0.0158288	8.07412e-11	0.0810805	0.0159251	3.55472e-07
cg05938624	8	1314612	R			-0.111472	0.0171524	8.09189e-11	-0.0862709	0.0168088	2.85962e-07
cg21052766	11	20134289	F	NAV2	Body	-0.117397	0.0180645	8.09767e-11	-0.15442	0.0183031	3.26165e-17
cg16006701	6	2751402	R	MYLK4	TSS1500	-0.117606	0.0180971	8.10692e-11	-0.105765	0.0189212	2.27338e-08
cg00193200	3	120626653	F	STXBP5L	TSS1500	0.121957	0.0187678	8.12902e-11	0.110252	0.0193799	1.27773e-08
cg23855715	22	33402686	R	SYN3	1stExon	-0.100255	0.0154289	8.1463e-11	-0.0849284	0.015082	1.79062e-08
cg00080081	17	33701776	F	SLFN11	TSS1500	-0.110892	0.0170669	8.1651e-11	-0.111925	0.0169913	4.48105e-11
cg04519916	17	32952449	F	TMEM132E	Body	-0.091769	0.0141241	8.17532e-11	-0.0720034	0.0141856	3.85814e-07
cg11761176	6	33135298	F	COL11A2	Body	-0.0951182	0.0146396	8.17687e-11	-0.0796103	0.0147281	6.46819e-08
cg21982455	5	2757976	F			0.11772	0.0181183	8.17781e-11	0.113026	0.0181001	4.25135e-10
cg12688670	16	29801602	F	KIF22	TSS1500	-0.125107	0.0192553	8.17815e-11	-0.172447	0.0195723	1.24271e-18
cg01257828	3	192126996	F	FGF12	TSS200	0.105268	0.0162029	8.20129e-11	0.100498	0.016723	1.86023e-09
cg03001305	17	40439492	F	STAT5A	TSS200	-0.107061	0.0164799	8.22386e-11	-0.148008	0.0172386	9.01593e-18
cg21640603	19	11310131	F	DOCK6	3'UTR	-0.11329	0.017439	8.22621e-11	-0.089425	0.0181422	8.26015e-07
cg04900882	3	126024980	R			-0.0924489	0.0142308	8.22733e-11	-0.0756855	0.014016	6.667e-08
cg16876461	17	6983401	R	CLEC10A	1stExon	-0.118107	0.0181809	8.23715e-11	-0.106144	0.018623	1.20091e-08
cg22911898	11	94473405	R			-0.124234	0.0191242	8.23813e-11	-0.116227	0.0196258	3.17747e-09
cg13906571	5	122372327	R	PPIC	1stExon	0.115838	0.0178318	8.23859e-11	0.119925	0.0179501	2.37278e-11
cg26285605	10	135050698	R	VENTX	TSS1500	0.103925	0.0159987	8.2597e-11	0.114911	0.0162207	1.39831e-12
cg21398996	13	33923778	R			-0.115693	0.0178112	8.27577e-11	-0.119243	0.0179673	3.20868e-11
cg20973931	11	1785695	R	CTSD	TSS1500	-0.0959224	0.0147676	8.27811e-11	-0.117477	0.0152012	1.09134e-14
cg08122545	1	936500	R	HES4	TSS1500	0.111538	0.0171719	8.28263e-11	0.103106	0.0174603	3.52241e-09
cg25821245	3	46608056	F	LRRC2	5'UTR	-0.0948258	0.0145994	8.29423e-11	-0.104209	0.0148349	2.14689e-12
cg00484803	2	157196299	R			-0.10337	0.0159151	8.29702e-11	-0.0850779	0.0167046	3.52304e-07
cg04986579	19	17799384	F	UNC13A	TSS1500	0.115359	0.0177609	8.29797e-11	0.121372	0.0182852	3.1858e-11
cg24545100	1	151778657	F	LINGO4	TSS1500	-0.104523	0.0160931	8.31041e-11	-0.0902262	0.0150741	2.15732e-09
cg27324426	19	58220837	R	ZNF154	TSS1500	0.119205	0.0183543	8.32268e-11	0.16314	0.0184856	1.09209e-18
cg17804356	1	200009927	R	NR5A2	Body	0.120676	0.0185818	8.34374e-11	0.143456	0.0188499	2.7322e-14
cg13169221	6	30043924	R	RNF39	TSS1500	-0.11433	0.0176052	8.35298e-11	-0.125451	0.018428	9.92268e-12
cg23236169	3	112022442	R			-0.109988	0.0169374	8.37063e-11	-0.125634	0.0168486	8.87753e-14
cg23751407	10	122739127	F			0.115698	0.0178169	8.37457e-11	0.101878	0.0182379	2.32265e-08
cg23086176	1	25226129	R	RUNX3	3'UTR	-0.0847434	0.0130502	8.3792e-11	-0.0717889	0.0130922	4.17411e-08
cg04510512	16	86601520	F	FOXC2	1stExon	0.120562	0.0185664	8.3839e-11	0.101507	0.0186657	5.3832e-08
cg10264012	6	78359965	F			0.108541	0.0167153	8.38437e-11	0.0885285	0.016608	9.79501e-08
cg18369866	5	145718392	R	POU4F3	TSS200	0.107161	0.0165027	8.38627e-11	0.106237	0.0173893	1.00043e-09
cg09012544	2	71503562	R			0.110231	0.0169759	8.39393e-11	0.104098	0.0167401	5.01944e-10
cg07471203	11	64880911	F	TM7SF2	Body	-0.111091	0.0171086	8.39672e-11	-0.0907924	0.0172615	1.44194e-07
cg07971863	15	69755671	F			-0.124477	0.0191705	8.40423e-11	-0.162028	0.0197674	2.46987e-16
cg04350120	8	93004284	R	RUNX1T1	Body	-0.111629	0.0171922	8.41304e-11	-0.123937	0.0175214	1.51148e-12
cg13345957	7	156797242	F			0.11607	0.0178763	8.41482e-11	0.0923561	0.018433	5.43256e-07
cg13823964	9	94190932	F			-0.0877688	0.0135183	8.43788e-11	-0.0920398	0.0135156	9.76581e-12
cg01458686	12	77718836	F			0.105464	0.016244	8.44259e-11	0.0991117	0.0169726	5.23586e-09
cg06505273	16	24850292	F			0.0951929	0.0146624	8.45155e-11	0.0846043	0.015115	2.17625e-08
cg25691553	3	49057884	F	NDUFAF3	TSS200	-0.107716	0.0165917	8.46075e-11	-0.095224	0.0170708	2.43065e-08
cg21447170	4	188686763	F			-0.103407	0.015929	8.48604e-11	-0.0937058	0.0155692	1.75878e-09
cg09636313	16	89070025	F			-0.113152	0.0174303	8.48763e-11	-0.148896	0.01797	1.17301e-16
cg11341028	11	47601881	R	KBTBD4	TSS1500	-0.110023	0.0169482	8.48811e-11	-0.118073	0.0165458	9.59763e-13
cg20889818	15	96906732	F			0.112225	0.0172885	8.5097e-11	0.113111	0.0176147	1.35024e-10
cg05576262	16	3234344	F			0.121486	0.0187165	8.53537e-11	0.146799	0.0191237	1.63758e-14
cg01431184	16	1921075	R	C16orf73	5'UTR	-0.112729	0.0173674	8.53842e-11	-0.125306	0.0172068	3.27981e-13
cg26100099	1	118727994	F	SPAG17	TSS200	0.102714	0.0158256	8.56308e-11	0.0781244	0.0159074	9.05235e-07
cg06143901	20	591400	F	TCF15	TSS1500	-0.120551	0.0185742	8.56947e-11	-0.137542	0.0189644	4.08647e-13
cg03941975	13	19919758	F	LOC100101938	TSS1500	-0.0994337	0.0153212	8.58574e-11	-0.0836774	0.0146542	1.12886e-08
cg16218715	2	63926253	R			-0.122128	0.0188181	8.5884e-11	-0.0923239	0.0184354	5.50085e-07
cg22635673	17	1163594	R			0.092372	0.0142332	8.58941e-11	0.0965151	0.0146652	4.66524e-11
cg08158662	12	34489995	F			0.118541	0.0182657	8.59273e-11	0.15269	0.0185978	2.20996e-16
cg12291829	5	42991862	F			-0.12074	0.0186048	8.59875e-11	-0.153263	0.0189608	6.31073e-16
cg06759781	1	154452193	F	SHE	3'UTR	-0.12492	0.0192488	8.59899e-11	-0.144606	0.0198826	3.5167e-13
cg21424940	7	19158666	F	TWIST1	TSS1500	0.109181	0.0168237	8.60098e-11	0.0871105	0.0171642	3.87229e-07
cg06954658	18	76740093	F	SALL3	TSS200	0.115745	0.0178353	8.60311e-11	0.11184	0.0184588	1.37029e-09
cg27606464	20	36793614	F	TGM2	5'UTR	0.110922	0.0170925	8.61205e-11	0.0929979	0.0175911	1.24582e-07
cg14323109	4	55991943	F	KDR	TSS200	0.109843	0.0169266	8.62056e-11	0.0906304	0.0175345	2.35725e-07
cg13845094	12	81108034	F			0.106154	0.0163583	8.62309e-11	0.100575	0.0172172	5.17297e-09
cg04804094	8	1879091	R	ARHGEF10	Body	-0.09382	0.0144579	8.62985e-11	-0.0753998	0.0138803	5.56792e-08
cg10881225	2	9984929	R	TAF1B	Body	-0.122493	0.0188765	8.63093e-11	-0.154393	0.0190011	4.45567e-16
cg12704157	10	102414501	R			0.111401	0.017168	8.64634e-11	0.104	0.0178319	5.46936e-09
cg16532600	5	153857824	R	HAND1	TSS200	0.11894	0.0183298	8.64814e-11	0.100944	0.0186642	6.35839e-08
cg02402744	16	88261612	R			-0.104776	0.0161483	8.67653e-11	-0.115247	0.016078	7.60921e-13
cg14061619	2	235860118	R	SH3BP4	TSS1500	0.104443	0.0160971	8.67792e-11	0.0858733	0.0165547	2.1341e-07
cg18369680	20	41984014	R			-0.0990664	0.0152684	8.6784e-11	-0.0913024	0.0152723	2.25481e-09
cg16185419	11	8337468	R			-0.113683	0.0175215	8.6853e-11	-0.0908629	0.0177596	3.11641e-07
cg03012028	7	30739812	R			-0.118271	0.0182286	8.68567e-11	-0.101748	0.0174861	5.92731e-09
cg01298102	16	21199840	R			-0.123202	0.018989	8.69317e-11	-0.138005	0.0189134	2.94964e-13
cg23291305	14	37641726	R	SLC25A21	5'UTR	0.100334	0.0154649	8.7062e-11	0.0776518	0.0157316	7.97269e-07
cg12645852	18	74198774	R			-0.051088	0.00787502	8.73596e-11	-0.0440231	0.00839031	1.54679e-07
cg18440523	21	42690652	R	FAM3B	Body	-0.103842	0.0160073	8.74651e-11	-0.0887591	0.0162704	4.89039e-08
cg12304200	10	97415476	F	ALDH18A1	5'UTR	-0.115136	0.0177498	8.77862e-11	-0.118047	0.0177812	3.16116e-11
cg24317122	11	1705432	R	HCCA2	Body	-0.116579	0.0179726	8.78627e-11	-0.105208	0.0183644	1.01068e-08
cg25927164	17	17685407	F	RAI1	5'UTR	0.11218	0.0172945	8.78889e-11	0.0989638	0.0174858	1.51666e-08
cg24797508	5	67583609	R	PIK3R1	Body	-0.0979912	0.0151075	8.79865e-11	-0.106527	0.0147238	4.65331e-13
cg15462879	X	133930054	R	FAM122B	Body	-0.0789954	0.0121791	8.80671e-11	-0.0735147	0.0125799	5.10095e-09
cg05516617	7	27221689	F	HOXA11	3'UTR	-0.0998833	0.0153995	8.80675e-11	-0.0819228	0.0156624	1.69012e-07
cg12468774	3	49236860	R	CCDC36	TSS200	0.121257	0.018695	8.81125e-11	0.119369	0.0194825	8.95599e-10
cg06172950	13	46075084	F	COG3	Body	-0.0596579	0.00919788	8.81128e-11	-0.071883	0.0107494	2.27496e-11
cg03731268	1	62660861	R	L1TD1	5'UTR	0.0974849	0.0150303	8.82068e-11	0.101548	0.0151235	1.88592e-11
cg22328208	8	98289745	R	TSPYL5	1stExon	0.123977	0.0191159	8.842e-11	0.110238	0.0198771	2.92353e-08
cg05571472	6	31802104	F	C6orf48	TSS1500	-0.119666	0.0184518	8.85282e-11	-0.122822	0.0187746	6.07229e-11
cg13160386	6	108432439	F			-0.107342	0.0165515	8.8534e-11	-0.0996231	0.016579	1.86672e-09
cg13192155	X	48685943	F	ERAS	TSS1500	0.0812959	0.0125354	8.85423e-11	0.0782266	0.0130586	2.0931e-09
cg05894970	3	119041204	F	CDGAP	Body	-0.079552	0.0122669	8.86894e-11	-0.0953597	0.0124632	1.9897e-14
cg08145617	3	32858541	R	TRIM71	TSS1500	0.109806	0.0169326	8.87918e-11	0.115065	0.0173359	3.1934e-11
cg07512734	2	17699980	R	RAD51AP2	TSS1500	0.112196	0.0173018	8.89359e-11	0.100642	0.0178593	1.74804e-08
cg22144875	19	46032431	F	OPA3	Body	0.109307	0.0168564	8.89758e-11	0.0896513	0.0172281	1.95263e-07
cg13032702	16	19124925	R	ITPRIPL2	TSS1500	-0.11741	0.0181062	8.9039e-11	-0.131774	0.0185271	1.13971e-12
cg04588165	17	35300874	F			0.117279	0.0180865	8.9111e-11	0.123774	0.0182513	1.18805e-11
cg15913680	11	72353343	F	PDE2A	1stExon	0.101988	0.0157288	8.92145e-11	0.0801153	0.0163722	9.9121e-07
cg11496364	2	114258120	F	FOXD4L1	3'UTR	0.111173	0.0171454	8.92314e-11	0.101358	0.0175087	7.07931e-09
cg21644914	2	217606111	F			-0.110348	0.0170186	8.93412e-11	-0.0934696	0.0166126	1.83999e-08
cg06925855	1	63792239	R			0.106223	0.0163826	8.93682e-11	0.124386	0.016486	4.52548e-14
cg08267888	16	33040275	R			0.111016	0.0171218	8.93785e-11	0.111285	0.0176646	2.97914e-10
cg19836431	11	66620018	R	PC	Body	-0.103521	0.0159658	8.93844e-11	-0.0798234	0.0158214	4.52876e-07
cg11341610	19	13050931	R	CALR	Body	-0.0932094	0.0143755	8.93865e-11	-0.0809528	0.0151927	9.90817e-08
cg27615378	9	70918891	F	FOXD4L3	1stExon	0.102215	0.0157646	8.94131e-11	0.10999	0.0161708	1.03317e-11
cg09415955	1	10709885	F	CASZ1	Body	-0.126082	0.0194459	8.94847e-11	-0.119446	0.0202652	3.76684e-09
cg26739149	17	78997350	F			-0.118812	0.0183247	8.95052e-11	-0.116525	0.01908	1.01405e-09
cg10101521	2	176933132	R			0.11605	0.0178987	8.95072e-11	0.116989	0.0183632	1.87994e-10
cg06643298	4	8582101	F	GPR78	TSS200	0.124954	0.0192723	8.95482e-11	0.10558	0.020063	1.42149e-07
cg12572665	2	72788795	R	EXOC6B	Body	-0.107714	0.0166136	8.96161e-11	-0.103158	0.0171201	1.68527e-09
cg06298519	10	118031864	F	GFRA1	5'UTR	0.107253	0.0165429	8.97168e-11	0.122349	0.016594	1.66686e-13
cg05475524	11	66326798	R	ACTN3	Body	0.11873	0.0183137	8.98501e-11	0.119528	0.0186537	1.47693e-10
cg16110541	1	68679600	R	GPR177	Body	-0.0592089	0.00913343	9.01215e-11	-0.0579577	0.0099421	5.55858e-09
cg05017639	16	13330599	R	SHISA9	3'UTR	-0.0868272	0.0133939	9.01451e-11	-0.0684994	0.013329	2.76006e-07
cg12044919	10	65846243	R			-0.101908	0.0157203	9.01656e-11	-0.082851	0.0156672	1.23531e-07
cg17476285	1	85206405	F			-0.104968	0.0161928	9.02753e-11	-0.0818112	0.0164996	7.10878e-07
cg20239017	1	41961110	F			-0.105349	0.0162515	9.02836e-11	-0.104454	0.0173991	1.93208e-09
cg16312002	1	16554558	R			0.117028	0.0180535	9.03376e-11	0.0968023	0.0186927	2.23521e-07
cg07167396	2	241829513	F	C2orf54	Body	-0.0811223	0.0125145	9.037e-11	-0.06272	0.0126692	7.3984e-07
cg01926051	1	217309178	F	ESRRG	5'UTR	0.113212	0.0174655	9.04979e-11	0.118566	0.0176035	1.63529e-11
cg05552220	8	97173466	F	GDF6	TSS1500	0.109076	0.0168278	9.05661e-11	0.121097	0.0172054	1.94584e-12
cg06269115	11	68451849	F	GAL	TSS200	0.117184	0.0180792	9.06943e-11	0.0969	0.0184508	1.50627e-07
cg08655686	1	38100087	R	RSPO1	5'UTR	0.112283	0.0173243	9.0974e-11	0.0955686	0.0180074	1.11336e-07
cg05901196	10	61664954	F	CCDC6	Body	-0.0909339	0.0140304	9.10017e-11	-0.0874575	0.014036	4.63646e-10
cg09563216	1	150255241	R	C1orf51	1stExon	0.104538	0.0161297	9.1034e-11	0.10753	0.0160475	2.0736e-11
cg11001536	5	153489773	F			-0.116465	0.0179699	9.1057e-11	-0.109187	0.0184988	3.58335e-09
cg07010075	2	121199631	R			0.110482	0.0170477	9.12669e-11	0.105253	0.0180255	5.24775e-09
cg00410034	22	32869991	R	FBXO7	TSS1500	-0.118558	0.0182952	9.15381e-11	-0.127738	0.0185841	6.26314e-12
cg12579867	15	37176201	R	LOC145845	Body	0.105204	0.0162347	9.15958e-11	0.10947	0.0161753	1.30829e-11
cg17344149	11	3817692	R	NUP98	5'UTR	-0.126595	0.0195356	9.15992e-11	-0.117629	0.0201551	5.34138e-09
cg15440026	15	94022195	F			-0.0907962	0.0140113	9.1605e-11	-0.0748764	0.0139954	8.79146e-08
cg08315133	5	140018653	F	TMCO6	TSS1500	-0.124021	0.0191394	9.17945e-11	-0.13664	0.0199399	7.25073e-12
cg16370491	12	75601928	R	KCNC2	5'UTR	0.114599	0.0176868	9.21097e-11	0.107492	0.0182132	3.59392e-09
cg04231643	11	1803975	R			-0.116529	0.0179851	9.21951e-11	-0.105838	0.0185918	1.25036e-08
cg13426829	6	124124875	R	NKAIN2	TSS200	0.109069	0.0168345	9.23907e-11	0.105263	0.0176421	2.42245e-09
cg01156550	11	2292751	F	ASCL2	TSS1500	0.121106	0.0186924	9.24102e-11	0.128055	0.0195227	5.40643e-11
cg12444450	1	45763846	R			-0.115438	0.017818	9.25003e-11	-0.100712	0.0185457	5.62106e-08
cg14101500	11	2925594	R	SLC22A18	Body	-0.110252	0.0170175	9.25136e-11	-0.132934	0.0168256	2.77345e-15
cg18156963	1	23153308	R	EPHB2	Body	-0.110432	0.0170456	9.25759e-11	-0.0931048	0.0165604	1.88617e-08
cg26633107	2	14774086	F	FAM84A	5'UTR	0.115984	0.0179026	9.25912e-11	0.10918	0.0186048	4.4015e-09
cg22456162	6	45387932	F	RUNX2	Body	0.11254	0.0173713	9.2628e-11	0.0967521	0.0177334	4.87184e-08
cg17594131	17	43046361	R	C1QL1	TSS1500	0.112383	0.0173474	9.27137e-11	0.0948663	0.0174497	5.43182e-08
cg20437892	2	220267748	F			-0.117824	0.0181888	9.30521e-11	-0.120695	0.0181552	2.9724e-11
cg26969197	8	65485770	F			-0.122346	0.0188872	9.31187e-11	-0.141838	0.0194894	3.3953e-13
cg16628039	10	71590176	R	COL13A1	Body	-0.10297	0.0158965	9.32438e-11	-0.0849517	0.0157049	6.32937e-08
cg05724902	17	8216757	R	ARHGEF15	Body	-0.121546	0.0187646	9.33098e-11	-0.115012	0.0189116	1.1902e-09
cg16072777	5	17119012	F			0.093073	0.0143694	9.34673e-11	0.0810613	0.0147743	4.09658e-08
cg23654401	7	55606442	F	VOPP1	Body	-0.0786371	0.0121409	9.35559e-11	-0.10926	0.0130646	6.11088e-17
cg09076650	7	73424891	F			-0.107365	0.0165765	9.35942e-11	-0.0942234	0.0169526	2.72826e-08
cg22593533	21	34397654	R	OLIG2	TSS1500	0.107894	0.0166582	9.36114e-11	0.104263	0.0172881	1.63014e-09
cg24416609	2	231773530	F	GPR55	3'UTR	-0.108033	0.0166799	9.36561e-11	-0.084887	0.0157311	6.80965e-08
cg11630939	17	7960449	R			-0.0958456	0.0147982	9.36739e-11	-0.0790808	0.0156889	4.64197e-07
cg04694812	5	63257554	R	HTR1A	TSS200	0.111964	0.0172869	9.36926e-11	0.0920465	0.0174049	1.23297e-07
cg13489049	21	42875961	R	TMPRSS2	Body	-0.123218	0.0190246	9.37046e-11	-0.151324	0.0196442	1.32661e-14
cg21762523	6	108497717	F	NR2E1	Body	0.107786	0.0166421	9.37269e-11	0.0928941	0.0171813	6.41932e-08
cg11810743	6	168714693	F	DACT2	Body	0.106663	0.0164693	9.38924e-11	0.0912834	0.0167278	4.8428e-08
cg24645671	7	42656871	F			-0.101866	0.0157289	9.39482e-11	-0.0819041	0.0152696	8.14682e-08
cg12771187	7	116152010	F			-0.0747445	0.0115411	9.39513e-11	-0.0747773	0.0113946	5.29114e-11
cg04210100	2	9614471	R	IAH1	TSS200	0.116637	0.0180097	9.39577e-11	0.0922956	0.0182616	4.32492e-07
cg24794881	7	73699244	F			-0.0971998	0.015009	9.41158e-11	-0.076957	0.0152721	4.67842e-07
cg17672614	6	166382607	F	C6orf176	Body	-0.12464	0.0192465	9.41978e-11	-0.128058	0.0198403	1.08621e-10
cg14285539	9	127032953	R	NEK6	5'UTR	-0.110782	0.0171069	9.42487e-11	-0.077617	0.0157482	8.28075e-07
cg14871588	14	71289843	F			-0.104346	0.0161137	9.44319e-11	-0.0842058	0.0168567	5.87205e-07
cg18320766	19	55598782	R	EPS8L1	Body	0.112891	0.0174339	9.45731e-11	0.0944675	0.0182681	2.3264e-07
cg16796959	8	145061291	R	PARP10	TSS1500	-0.0721694	0.0111452	9.45808e-11	-0.0744808	0.0120002	5.41299e-10
cg14178336	7	71803433	R	CALN1	TSS1500	-0.122538	0.0189261	9.50917e-11	-0.110583	0.0195564	1.5623e-08
cg08112313	19	44079105	F	XRCC1	Body	-0.109191	0.0168648	9.51421e-11	-0.138921	0.0173517	1.18296e-15
cg21108519	1	3425603	R	MEGF6	Body	-0.0985336	0.0152188	9.51494e-11	-0.0770635	0.0156814	8.90937e-07
cg10610788	2	207288099	F			-0.0833134	0.0128685	9.53024e-11	-0.0689106	0.0125876	4.3875e-08
cg14770958	3	111717793	R	TAGLN3	1stExon	0.0833879	0.0128804	9.5441e-11	0.0666175	0.0132163	4.64205e-07
cg01404753	19	12203644	R	ZNF788	Body	0.112981	0.017452	9.55647e-11	0.107165	0.017955	2.39416e-09
cg25232942	19	50194519	R	CPT1C	1stExon	0.121324	0.0187412	9.56778e-11	0.128575	0.0193338	2.92561e-11
cg14963724	18	72166303	R	CNDP2	TSS1500	-0.103849	0.016042	9.57085e-11	-0.15512	0.0169627	5.97495e-20
cg12958020	5	149509394	F	PDGFRB	Body	-0.128755	0.0198893	9.57283e-11	-0.143615	0.0204408	2.12716e-12
cg20995928	1	120229863	R			-0.0965634	0.0149168	9.5781e-11	-0.0747079	0.0145866	3.02843e-07
cg06294803	3	184033282	F	EIF4G1	5'UTR	-0.114084	0.0176236	9.5835e-11	-0.151136	0.0184115	2.23394e-16
cg03302897	11	72982929	R	P2RY6	5'UTR	-0.0941848	0.0145502	9.60115e-11	-0.079318	0.0151369	1.60546e-07
cg26957187	7	71799982	F	CALN1	5'UTR	-0.0960494	0.0148383	9.60164e-11	-0.0919027	0.0161505	1.2674e-08
cg05643339	1	175036687	F	TNN	TSS1500	-0.104295	0.0161124	9.61082e-11	-0.0832138	0.0151852	4.2548e-08
cg04233664	10	126848743	R	CTBP2	5'UTR	0.118354	0.0182845	9.61214e-11	0.0937252	0.0183797	3.40741e-07
cg18914000	17	53847734	R	PCTP	Body	-0.119688	0.0184906	9.61298e-11	-0.102237	0.0182844	2.25162e-08
cg03566142	16	56701918	R	MT1G	1stExon	0.105631	0.0163192	9.6201e-11	0.0838548	0.0171183	9.65461e-07
cg23095556	19	18044711	F	CCDC124	5'UTR	-0.113509	0.0175366	9.62455e-11	-0.100992	0.0164207	7.73575e-10
cg07198881	1	166134513	R	FAM78B	Body	0.0963705	0.014889	9.63267e-11	0.0892548	0.0154638	7.83985e-09
cg24122124	19	5339092	F	PTPRS	5'UTR	0.113975	0.0176106	9.6723e-11	0.117449	0.0175665	2.29449e-11
cg02997111	19	41698906	R	CYP2S1	TSS1500	0.100611	0.0155463	9.68799e-11	0.0847211	0.0153607	3.47885e-08
cg12547531	7	30960786	R	AQP1	Body	-0.0855215	0.0132149	9.69848e-11	-0.0956961	0.0128593	9.93576e-14
cg07236001	11	1392360	R			-0.0934155	0.0144351	9.70866e-11	-0.073679	0.0144961	3.72141e-07
cg15518950	5	72415770	R	TMEM171	TSS1500	0.107337	0.0165863	9.71074e-11	0.0981822	0.0171537	1.04251e-08
cg23749482	17	77901317	R			-0.10425	0.0161097	9.71913e-11	-0.122695	0.0164659	9.23022e-14
cg23053961	9	4300432	F	GLIS3	TSS1500	-0.111469	0.0172255	9.72439e-11	-0.123273	0.0180133	7.73124e-12
cg06270661	7	21582502	R	DNAH11	TSS1500	0.103603	0.0160101	9.73102e-11	0.0970732	0.0167113	6.29026e-09
cg19190762	13	44806055	R			-0.0848775	0.0131176	9.76732e-11	-0.0724223	0.0125048	6.97325e-09
cg21472165	6	82749904	R			-0.0809138	0.012506	9.79903e-11	-0.0642645	0.012782	4.9631e-07
cg22045888	4	175750802	F	GLRA3	TSS1500	0.101685	0.0157164	9.80142e-11	0.080385	0.0164387	1.00843e-06
cg02529919	16	2906070	F	PRSS22	Body	-0.126687	0.0195812	9.81022e-11	-0.12915	0.0202008	1.62337e-10
cg12446613	5	159072916	F			-0.0904302	0.0139772	9.81151e-11	-0.0926339	0.0139239	2.87399e-11
cg00343092	22	43547974	F	TSPO	5'UTR	-0.11772	0.0181962	9.83561e-11	-0.161612	0.0186559	4.60247e-18
cg21714061	17	42275551	R	ATXN7L3	TSS200	-0.125002	0.0193226	9.8511e-11	-0.104038	0.0198796	1.66417e-07
cg13886354	9	17906113	R			0.114837	0.0177515	9.85555e-11	0.0966455	0.0181915	1.08024e-07
cg12502460	4	184161973	F	WWC2	Body	-0.125242	0.0193603	9.86402e-11	-0.104304	0.019875	1.53773e-07
cg27011480	6	30228083	R	HLA-L	Body	0.122823	0.0189868	9.87333e-11	0.103984	0.019691	1.28624e-07
cg11512280	5	134368682	F	PITX1	Body	0.117591	0.0181785	9.88583e-11	0.106088	0.0187372	1.49702e-08
cg00989365	14	70014548	F			0.110982	0.0171574	9.90229e-11	0.0902385	0.017366	2.0331e-07
cg14228238	3	168864123	R	MECOM	TSS200	0.0996679	0.0154086	9.91013e-11	0.104284	0.0156913	3.01155e-11
cg13698224	9	87309394	F	NTRK2	Body	-0.102517	0.0158493	9.9137e-11	-0.100134	0.0162822	7.7536e-10
cg21098557	5	43191993	R	MGC42105	TSS1500	0.109025	0.016856	9.92838e-11	0.0933421	0.017247	6.22927e-08
cg09959150	8	709624	R			-0.120228	0.0185887	9.94559e-11	-0.124782	0.0192735	9.52829e-11
cg06799790	17	61951754	R	CSH2	TSS1500	-0.123648	0.0191177	9.94794e-11	-0.126981	0.0192301	4.02326e-11
cg07183372	1	99127242	R	SNX7	1stExon	0.115745	0.0178967	9.97003e-11	0.101385	0.0182224	2.64024e-08
cg07823670	1	35222618	F	GJB5	5'UTR	-0.108193	0.0167291	9.97503e-11	-0.0838979	0.0170086	8.11059e-07
cg03490839	16	73082051	R	ZFHX3	1stExon	0.108904	0.01684	9.99783e-11	0.0954219	0.0180806	1.30893e-07
cg27565650	1	88151065	F			-0.123112	0.0190374	1.00082e-10	-0.109126	0.0194884	2.14912e-08
cg23048481	1	39044196	R			0.112762	0.0174377	1.00256e-10	0.110266	0.0179308	7.76998e-10
cg14576319	3	171175713	R	TNIK	Body	-0.111875	0.0173009	1.00349e-10	-0.0861897	0.0174842	8.24047e-07
cg06556290	7	92222188	F			-0.101363	0.0156754	1.00389e-10	-0.0932524	0.0153118	1.1275e-09
cg26374823	8	15398053	F	TUSC3	1stExon	0.0989343	0.0153001	1.00471e-10	0.100183	0.0157059	1.78587e-10
cg14552839	13	41885025	R	NAA16	TSS1500	-0.122905	0.0190076	1.0056e-10	-0.131575	0.0195851	1.84055e-11
cg22659564	11	92598689	F	FAT3	Body	-0.110321	0.0170616	1.00611e-10	-0.11328	0.0169346	2.24349e-11
cg22882523	8	145107012	F	OPLAH	Body	0.120353	0.018614	1.00825e-10	0.100222	0.0193399	2.1934e-07
cg17744295	19	16178097	F	TPM4	TSS1500	-0.114774	0.0177517	1.00976e-10	-0.119829	0.0183392	6.40142e-11
cg16574310	16	811013	R	MSLN	TSS200	-0.116765	0.01806	1.01051e-10	-0.107487	0.018114	2.95836e-09
cg12961059	11	124735961	R	ROBO3	Body	0.112335	0.0173762	1.01377e-10	0.0932887	0.0176973	1.35418e-07
cg24782772	3	181428329	R	SOX2OT	Body	0.0981922	0.0151886	1.01381e-10	0.095066	0.0156324	1.19182e-09
cg23964057	11	69590113	R	FGF4	1stExon	0.116096	0.0179584	1.0149e-10	0.10035	0.0182446	3.79252e-08
cg05908380	6	137244090	F	SLC35D3	Body	0.11498	0.017786	1.01525e-10	0.0914085	0.018355	6.35711e-07
cg08841552	9	140444378	F	PNPLA7	Body	-0.119225	0.0184428	1.01568e-10	-0.0994022	0.0164233	1.42607e-09
cg07800665	19	21657926	F			0.111737	0.017285	1.0171e-10	0.09112	0.0178696	3.41166e-07
cg01023703	16	1393766	R	BAIAP3	Body	-0.120278	0.0186065	1.01791e-10	-0.105665	0.0191222	3.2805e-08
cg14093715	9	126776180	R	LHX2	Body	0.11434	0.0176888	1.01985e-10	0.0925136	0.0180272	2.8684e-07
cg12834820	17	42852270	F	ADAM11	Body	-0.118635	0.0183535	1.02029e-10	-0.157011	0.0188378	7.75517e-17
cg03514404	7	143579665	F	FAM115A	5'UTR	0.104116	0.0161073	1.0204e-10	0.0946931	0.0167095	1.45286e-08
cg17357285	6	28602938	F			0.110859	0.0171513	1.02231e-10	0.0898493	0.0172047	1.76642e-07
cg02213684	5	134366534	R	PITX1	Body	0.115084	0.0178057	1.02451e-10	0.0951103	0.0187884	4.14463e-07
cg08111661	12	2223540	R	CACNA1C	Body	-0.0920647	0.0142444	1.02484e-10	-0.0725353	0.0136949	1.18029e-07
cg15379412	15	96875104	F	NR2F2	TSS1500	0.121246	0.0187595	1.02531e-10	0.129805	0.0193098	1.78947e-11
cg26122710	5	1835623	F			-0.111488	0.01725	1.02585e-10	-0.086637	0.0176108	8.67532e-07
cg05106502	17	46506947	F	SKAP1	Body	-0.0684527	0.0105914	1.02598e-10	-0.109357	0.0108119	4.76526e-24
cg11528176	7	42928293	R			0.102076	0.0157938	1.0263e-10	0.0917474	0.0162885	1.77466e-08
cg10375890	1	50892511	R			0.116174	0.0179758	1.02768e-10	0.102055	0.0183335	2.59794e-08
cg00579717	5	170289638	R	RANBP17	Body	0.101874	0.0157631	1.02783e-10	0.108884	0.0161179	1.42399e-11
cg03551406	16	56715756	R	MT1X	TSS1500	-0.124467	0.0192603	1.03073e-10	-0.132613	0.0194031	8.22185e-12
cg21183523	18	22929205	R	ZNF521	Body	0.101966	0.0157786	1.03119e-10	0.0983277	0.0160307	8.58604e-10
cg14348756	2	79739934	F	CTNNA2	TSS200	0.103567	0.0160265	1.0317e-10	0.0850113	0.016583	2.9529e-07
cg03960562	11	193021	R	SCGB1C1	TSS200	-0.0945838	0.0146366	1.03231e-10	-0.110579	0.0140707	3.87802e-15
cg14847045	7	114559768	F			-0.0828519	0.0128213	1.03284e-10	-0.0727081	0.0121175	1.97027e-09
cg23681581	12	119417806	R			0.102778	0.0159054	1.03461e-10	0.0808829	0.0164706	9.07271e-07
cg13652557	6	94128181	R	EPHA7	Body	0.103546	0.0160245	1.0349e-10	0.102044	0.0165871	7.65038e-10
cg10197238	14	21269744	F	RNASE1	3'UTR	-0.0829845	0.0128428	1.03638e-10	-0.0841659	0.0139698	1.69287e-09
cg01894048	5	113697895	F	KCNN2	TSS200	0.113654	0.0175893	1.03643e-10	0.15057	0.0181163	9.46696e-17
cg03997232	5	133799626	F			-0.0996411	0.0154207	1.0365e-10	-0.0904649	0.0157872	1.00278e-08
cg13552026	9	91369283	F			-0.0830463	0.0128527	1.03746e-10	-0.105191	0.0125481	5.15762e-17
cg13092108	1	26857284	R	RPS6KA1	Body	-0.0849488	0.0131475	1.03871e-10	-0.0818771	0.0133434	8.45511e-10
cg25996077	2	228331319	R			-0.0891159	0.0137926	1.03916e-10	-0.0882265	0.0140838	3.7424e-10
cg05618934	4	1407592	R			0.112001	0.0173349	1.03994e-10	0.089129	0.0175176	3.61942e-07
cg19571106	8	9762850	F			0.115813	0.017925	1.04021e-10	0.10307	0.0183225	1.85124e-08
cg09547756	19	3671903	R	PIP5K1C	Body	0.107863	0.0166958	1.0436e-10	0.0958293	0.0170031	1.74058e-08
cg21343895	12	7456343	F	ACSM4	TSS1500	-0.0875327	0.0135492	1.04465e-10	-0.0695607	0.0134409	2.27526e-07
cg02229605	14	61119122	F			0.116002	0.017956	1.04474e-10	0.111091	0.0185433	2.08686e-09
cg19954000	5	142065671	F	FGF1	5'UTR	-0.12427	0.0192365	1.04608e-10	-0.106553	0.0199879	9.77377e-08
cg12133962	1	3090134	R	PRDM16	Body	-0.113419	0.0175571	1.04692e-10	-0.125512	0.0177115	1.37578e-12
cg05762671	16	67345737	R	KCTD19	Body	-0.0613942	0.00950379	1.04726e-10	-0.0511291	0.00958184	9.49978e-08
cg25456468	12	54394116	F	HOXC9	1stExon	0.117966	0.0182612	1.04766e-10	0.10885	0.0182594	2.50186e-09
cg03376794	16	25704507	R	HS3ST4	Body	0.114904	0.0177875	1.04844e-10	0.103018	0.0180191	1.08314e-08
cg20634266	1	91190493	F			0.108358	0.0167745	1.04906e-10	0.0959126	0.0174124	3.62321e-08
cg08982827	11	66643572	F	PC	5'UTR	-0.102968	0.0159401	1.04929e-10	-0.0803466	0.0157243	3.2264e-07
cg13613853	19	34288332	F	KCTD15	5'UTR	0.111975	0.0173353	1.05143e-10	0.0865891	0.0176356	9.11242e-07
cg09894929	7	8473578	R	NXPH1	TSS200	0.106071	0.0164227	1.05518e-10	0.0946334	0.0169556	2.3882e-08
cg00224671	9	133884384	R	LAMC3	TSS200	0.111816	0.0173122	1.05552e-10	0.103626	0.0174816	3.07195e-09
cg21946631	7	90879360	F			-0.109775	0.0169967	1.05695e-10	-0.0917498	0.0174134	1.37231e-07
cg07950000	21	31312333	R	GRIK1	TSS200	0.0917814	0.0142111	1.05792e-10	0.0744467	0.0141502	1.43145e-07
cg18021785	7	133168802	R	EXOC4	3'UTR	0.102157	0.0158184	1.06006e-10	0.0870093	0.0163233	9.80125e-08
cg04486019	6	28510281	R			0.105733	0.0163722	1.06018e-10	0.103906	0.0168077	6.32884e-10
cg27577928	4	54975388	R			0.0784316	0.0121448	1.06079e-10	0.089313	0.0128919	4.27319e-12
cg11042320	5	149534497	F	PDGFRB	5'UTR	-0.124214	0.0192342	1.06099e-10	-0.120875	0.017453	4.33597e-12
cg21388029	2	102003306	F	CREG2	Body	0.108486	0.0167989	1.06154e-10	0.111372	0.0175014	1.97089e-10
cg11970733	12	129469367	R	GLT1D1	3'UTR	-0.100778	0.0156053	1.06158e-10	-0.0934053	0.0155986	2.12391e-09
cg24067214	19	2308355	R	LINGO3	TSS200	0.113331	0.0175496	1.06285e-10	0.0922179	0.0180319	3.15167e-07
cg20646846	11	1673604	F	HCCA2	Body	-0.111199	0.0172197	1.06327e-10	-0.102264	0.0172649	3.15659e-09
cg01458605	3	147128679	F	ZIC1	1stExon	0.106742	0.0165302	1.0653e-10	0.105539	0.0171289	7.20851e-10
cg15232290	11	1785683	R	CTSD	TSS1500	-0.0893988	0.0138445	1.0654e-10	-0.0953351	0.0139014	6.98596e-12
cg03503516	22	24890811	F	C22orf45	TSS200	0.103711	0.0160609	1.06551e-10	0.122947	0.0167434	2.08772e-13
cg07944863	1	241520789	R	RGS7	TSS1500	0.110254	0.0170742	1.06555e-10	0.134574	0.0178308	4.44579e-14
cg00405086	6	131949743	F	MED23	TSS1500	-0.122864	0.0190271	1.06569e-10	-0.137555	0.0192514	8.98523e-13
cg14009588	6	10415631	F	TFAP2A	Body	0.104965	0.0162557	1.06705e-10	0.107395	0.0160017	1.92721e-11
cg05707704	2	73144283	F	EMX1	TSS1500	0.109776	0.0170013	1.06846e-10	0.0870762	0.016914	2.63049e-07
cg02352723	19	58666456	R			0.119305	0.018477	1.06857e-10	0.0963096	0.0189768	3.8726e-07
cg20306842	7	28475265	F	CREB5	5'UTR	-0.105592	0.0163536	1.06917e-10	-0.0923087	0.0168381	4.20214e-08
cg04678392	15	68114548	F			0.111333	0.017243	1.07021e-10	0.10363	0.017501	3.19239e-09
cg05974580	12	69863874	F	FRS2	TSS1500	-0.125494	0.0194367	1.07113e-10	-0.141172	0.0198498	1.14354e-12
cg09872491	1	11959141	F			0.103515	0.0160327	1.07163e-10	0.11329	0.0161716	2.46125e-12
cg04988978	17	56359578	R	MPO	TSS1500	-0.0880352	0.0136353	1.07203e-10	-0.111777	0.0144147	8.87908e-15
cg20652042	12	6883826	R	LAG3	Body	-0.106179	0.0164457	1.07273e-10	-0.0872874	0.0170943	3.28636e-07
cg07362537	6	33240820	R	VPS52	TSS1500	-0.122057	0.018905	1.07274e-10	-0.123851	0.0193495	1.54653e-10
cg21807944	7	12727781	F	ARL4A	5'UTR	-0.123987	0.0192042	1.07333e-10	-0.111851	0.0198382	1.71869e-08
cg13337413	17	10728324	F	PIRT	3'UTR	-0.0882076	0.0136624	1.07335e-10	-0.0800573	0.0138889	8.20958e-09
cg00407659	5	150538414	R	ANXA6	TSS1500	-0.117009	0.0181234	1.07345e-10	-0.110687	0.0174085	2.0414e-10
cg04158367	1	92952440	F	GFI1	TSS1500	0.107976	0.016725	1.07542e-10	0.103959	0.0172527	1.68415e-09
cg16184008	6	37186605	F	TMEM217	Body	-0.0863968	0.0133826	1.0756e-10	-0.0815038	0.0139631	5.31243e-09
cg09527615	11	94883350	F			-0.0787834	0.0122036	1.07685e-10	-0.0826976	0.0129978	1.9861e-10
cg07002711	8	63998640	F	TTPA	TSS200	0.108405	0.0167924	1.0778e-10	0.0996195	0.0172304	7.39844e-09
cg04315554	2	115458559	F	DPP10	Body	-0.0991889	0.0153658	1.08111e-10	-0.0798877	0.0150981	1.21488e-07
cg01460430	8	79885164	F			-0.120714	0.0187005	1.08133e-10	-0.107905	0.0193416	2.42029e-08
cg00405677	5	153858102	F	HAND1	TSS1500	0.115063	0.0178254	1.08217e-10	0.109755	0.0180759	1.26419e-09
cg07942622	17	1163700	R			0.090606	0.0140366	1.08219e-10	0.0740107	0.0144813	3.20865e-07
cg13862927	9	72158091	R	APBA1	5'UTR	-0.094814	0.0146891	1.08417e-10	-0.0978329	0.0141707	5.05986e-12
cg06785293	6	157187520	F	ARID1B	Body	0.121799	0.0188698	1.08427e-10	0.125577	0.0192786	7.32657e-11
cg21393713	7	69064801	F	AUTS2	1stExon	0.108619	0.0168279	1.08445e-10	0.114776	0.0169734	1.36002e-11
cg23636833	7	157514822	F	PTPRN2	Body	-0.110771	0.0171617	1.08539e-10	-0.0871532	0.0173052	4.74739e-07
cg04256864	10	119292300	F	EMX2OS	Body	0.114733	0.0177758	1.08608e-10	0.0954688	0.0181217	1.37769e-07
cg06954761	6	33601863	R	ITPR3	Body	0.0859561	0.0133173	1.08617e-10	0.0738276	0.0140806	1.57809e-07
cg25356457	10	102983415	R			0.0989547	0.015332	1.0883e-10	0.11311	0.016075	1.97284e-12
cg00014333	8	20130023	R			-0.0934858	0.0144852	1.09033e-10	-0.0738487	0.0142252	2.08736e-07
cg12563847	17	17529499	F			-0.114222	0.017699	1.0922e-10	-0.095995	0.0183586	1.70538e-07
cg17343253	4	185016264	F	ENPP6	Body	-0.107707	0.0166904	1.09465e-10	-0.0950521	0.0165482	9.24926e-09
cg15965716	1	164688315	R	PBX1	Body	-0.0989819	0.0153383	1.09468e-10	-0.085827	0.0153182	2.10735e-08
cg18267049	10	101875028	F			0.115669	0.017925	1.09705e-10	0.110904	0.0185722	2.35087e-09
cg16570133	8	76320362	R			0.112394	0.0174185	1.0998e-10	0.0888483	0.0175482	4.12514e-07
cg03371199	13	97646639	R	OXGR1	TSS200	0.107899	0.016722	1.10009e-10	0.101441	0.0168546	1.7592e-09
cg17828445	12	58150842	R	2009-03-01	Body	-0.123118	0.0190808	1.1003e-10	-0.123395	0.0196308	3.26165e-10
cg02303801	1	3399318	R			-0.124267	0.0192592	1.10124e-10	-0.13463	0.0195366	5.53323e-12
cg27558693	1	85710632	R			0.0762387	0.0118159	1.10247e-10	0.0773926	0.0121802	2.09819e-10
cg20414618	6	22136363	R	FLJ22536	Body	-0.0807463	0.0125147	1.1029e-10	-0.0809489	0.0123798	6.20272e-11
cg23187653	5	95769008	F	PCSK1	TSS200	0.112657	0.0174608	1.10395e-10	0.113267	0.0179291	2.65885e-10
cg12879242	5	113696517	R	KCNN2	TSS1500	0.115158	0.0178491	1.10566e-10	0.0908177	0.0185384	9.63738e-07
cg11362010	3	181442713	R	SOX2OT	Body	0.107699	0.0166933	1.10656e-10	0.119487	0.0169604	1.85365e-12
cg07379055	19	12305553	R			0.111496	0.017282	1.10695e-10	0.113892	0.0173946	5.84909e-11
cg26657675	16	85575407	R			-0.117919	0.0182778	1.10773e-10	-0.117213	0.0187599	4.15537e-10
cg06427571	4	189863116	R			-0.109337	0.0169481	1.10881e-10	-0.121714	0.017067	9.92586e-13
cg18717689	9	116971578	R	MIR455	TSS200	-0.0918307	0.0142346	1.10939e-10	-0.0795401	0.0139754	1.25968e-08
cg07933199	3	192635636	R	C3orf59	1stExon	0.112452	0.0174312	1.10974e-10	0.0942245	0.017501	7.28749e-08
cg22581361	6	137819108	R			0.111144	0.0172287	1.11046e-10	0.11459	0.0176739	8.95565e-11
cg22990388	4	40704257	R			-0.100295	0.0155471	1.11057e-10	-0.0772055	0.0143857	8.01443e-08
cg21779611	18	76738999	F	SALL3	TSS1500	0.115848	0.0179584	1.11193e-10	0.101092	0.0179818	1.88875e-08
cg03345093	13	100634198	R	ZIC2	TSS200	0.115346	0.017881	1.11261e-10	0.110438	0.0176866	4.26115e-10
cg00731683	6	31548437	R	LTB	3'UTR	-0.12049	0.01868	1.11701e-10	-0.159103	0.0190522	6.77225e-17
cg12728032	11	34535357	R	ELF5	TSS200	-0.11674	0.0180988	1.1172e-10	-0.125613	0.0173408	4.36361e-13
cg10700564	12	103350348	F	ASCL1	TSS1500	0.108775	0.0168639	1.11729e-10	0.125223	0.0174854	7.97414e-13
cg19938857	13	107185592	R	EFNB2	Body	0.110241	0.0170918	1.11904e-10	0.0916313	0.0173218	1.22357e-07
cg02257517	9	136340262	F	SLC2A6	Body	-0.0835852	0.0129593	1.11982e-10	-0.0897645	0.0131594	9.02036e-12
cg13765621	1	158149228	F	CD1D	TSS1500	-0.0727303	0.0112767	1.12142e-10	-0.0841911	0.0118769	1.35409e-12
cg15515258	13	112728932	R			0.118595	0.0183881	1.12166e-10	0.111719	0.0192309	6.27068e-09
ch.19.21460585R	19	21668745	F			-0.121175	0.0187882	1.12216e-10	-0.148538	0.0196097	3.59904e-14
cg18062205	20	49630819	R	KCNG1	5'UTR	-0.117337	0.0181933	1.1227e-10	-0.0940175	0.0182909	2.74567e-07
cg05488043	3	152553061	R	P2RY1	5'UTR	0.121747	0.0188773	1.12304e-10	0.0999445	0.0194943	2.94601e-07
cg06615816	3	19184794	F			-0.0833231	0.0129196	1.12331e-10	-0.0683685	0.0134535	3.73779e-07
cg23509574	22	44708794	F	KIAA1644	TSS200	-0.116061	0.0179962	1.12437e-10	-0.0916227	0.0181989	4.79037e-07
cg21116783	11	61160490	R	TMEM216	5'UTR	0.0972858	0.0150851	1.1249e-10	0.0932702	0.015258	9.78424e-10
cg24694246	14	34529059	R			-0.122742	0.0190328	1.12598e-10	-0.136844	0.0195324	2.45266e-12
cg20696451	10	14881628	F	HSPA14	Body	-0.11321	0.0175547	1.1261e-10	-0.127379	0.0180398	1.65271e-12
cg08293075	6	32156294	F	PBX2	Body	-0.113991	0.0176762	1.12726e-10	-0.122666	0.0185393	3.67774e-11
cg22976218	2	182544321	R	NEUROD1	5'UTR	0.115815	0.0179592	1.12763e-10	0.150018	0.0181788	1.55313e-16
cg11320271	3	49235465	R	CCDC36	TSS1500	-0.104901	0.0162668	1.12778e-10	-0.0938842	0.0157956	2.78672e-09
cg10864319	2	164593498	R	FIGN	TSS1500	0.104329	0.0161786	1.12884e-10	0.0935132	0.016374	1.12272e-08
cg19773045	1	153747600	F	SLC27A3	TSS200	-0.0871146	0.0135096	1.13058e-10	-0.115211	0.0143601	1.03192e-15
cg17434309	11	2161079	R	INS-IGF2	Body	0.119843	0.0185852	1.13087e-10	0.0935142	0.0186479	5.31101e-07
cg24732137	19	56988702	F	ZNF667	5'UTR	0.101657	0.0157654	1.13244e-10	0.0898295	0.0156073	8.63241e-09
cg15605858	15	29395932	R	APBA2	Body	0.10565	0.0163846	1.13256e-10	0.108143	0.0163147	3.3895e-11
cg12889420	11	73006815	R	P2RY6	5'UTR	-0.114117	0.0176981	1.13356e-10	-0.119881	0.0181073	3.57783e-11
cg22795590	2	213401801	F	ERBB4	Body	0.107491	0.0166707	1.13395e-10	0.106781	0.016565	1.14712e-10
cg20810997	20	29978353	F	DEFB119	5'UTR	-0.123961	0.0192255	1.1351e-10	-0.150174	0.0200834	7.57381e-14
cg16886882	18	47014260	R	C18orf32	TSS1500	-0.10321	0.0160073	1.13566e-10	-0.0805484	0.0158817	3.9414e-07
cg12914362	10	35930479	R	FZD8	TSS200	0.111328	0.0172669	1.1371e-10	0.0941559	0.0180426	1.8036e-07
cg15230781	20	37353700	R	SLC32A1	1stExon	0.113465	0.0175984	1.13758e-10	0.114806	0.0178484	1.25705e-10
cg07986887	22	20310676	F			-0.107877	0.0167319	1.13776e-10	-0.13066	0.0167543	6.25877e-15
cg01679108	16	51174069	F	SALL1	Body	-0.0948682	0.0147145	1.13898e-10	-0.0909758	0.0148969	1.01497e-09
cg15090440	1	3099233	R	PRDM16	Body	-0.105838	0.0164169	1.14156e-10	-0.116695	0.0168407	4.22829e-12
cg17603763	11	94799719	F	SFRS2B	TSS1500	-0.114882	0.0178201	1.1425e-10	-0.129032	0.0181128	1.04989e-12
cg12734023	2	64863580	R	SERTAD2	Body	0.0985668	0.0152896	1.14358e-10	0.106515	0.0156263	9.33446e-12
cg11287851	11	119187772	F	MCAM	1stExon	0.108782	0.0168743	1.14381e-10	0.0931861	0.0170479	4.59932e-08
cg22313519	19	18385724	R	KIAA1683	TSS1500	-0.0981312	0.0152226	1.14513e-10	-0.0983933	0.0156413	3.16192e-10
cg22049569	19	54466538	F	CACNG8	1stExon	0.110676	0.0171689	1.14618e-10	0.096698	0.017433	2.90892e-08
cg06059663	1	245319431	R	KIF26B	Body	0.111933	0.0173643	1.1472e-10	0.0924954	0.0171816	7.30921e-08
cg15975574	8	93107629	F	RUNX1T1	TSS200	0.0926583	0.0143743	1.14773e-10	0.0874454	0.0145223	1.72851e-09
cg06102242	16	84336383	R	WFDC1	Body	-0.117105	0.018167	1.14803e-10	-0.135585	0.0186253	3.3483e-13
cg07336872	6	150393535	R			-0.114169	0.0177116	1.14826e-10	-0.115734	0.0178954	9.98257e-11
cg05442602	3	98313398	F	CPOX	TSS1500	-0.11346	0.0176016	1.14834e-10	-0.120111	0.0182472	4.62816e-11
cg20592391	15	83332087	F	AP3B2	Body	0.126987	0.0197003	1.14895e-10	0.103682	0.0201978	2.84652e-07
cg05285441	1	7765855	F	CAMTA1	Body	0.105499	0.0163676	1.15152e-10	0.0952795	0.0168562	1.58141e-08
cg26677995	11	1422907	R	BRSK2	Body	0.117588	0.0182435	1.15254e-10	0.103574	0.0185511	2.36197e-08
cg09570614	2	112124380	R			-0.0692693	0.0107472	1.15363e-10	-0.0823771	0.0111392	1.41157e-13
cg26419728	11	43604860	R			0.110098	0.0170832	1.15746e-10	0.12085	0.0170657	1.42654e-12
cg01124530	1	204344861	R			-0.0907703	0.0140846	1.15858e-10	-0.0719833	0.0142175	4.12728e-07
cg15164733	11	64827224	F	NAALADL1	TSS1500	-0.119875	0.0186007	1.15859e-10	-0.0987144	0.0176102	2.07616e-08
cg27079118	7	128809298	R			0.104305	0.0161854	1.16041e-10	0.0836026	0.0165442	4.34285e-07
cg20666917	2	99439848	F	C2orf55	Body	0.0666155	0.0103369	1.1605e-10	0.0735947	0.0103752	1.3096e-12
cg07185131	2	62798365	F			0.106231	0.0164847	1.16178e-10	0.110886	0.016491	1.76792e-11
cg16124934	14	75389480	F	RPS6KL1	TSS1500	-0.124458	0.0193132	1.16233e-10	-0.110215	0.0199394	3.24858e-08
cg20903160	6	139117274	F			0.112625	0.0174773	1.16298e-10	0.106398	0.0181907	4.94345e-09
cg24163575	15	30261379	F			0.0982955	0.0152538	1.16364e-10	0.0903071	0.0159071	1.36942e-08
cg01986605	3	127348155	R	PODXL2	Body	0.119951	0.0186145	1.16404e-10	0.0942159	0.0192824	1.02843e-06
cg12844913	7	97620915	R	OCM2	TSS1500	-0.0873904	0.0135627	1.16789e-10	-0.0764873	0.0134319	1.23777e-08
cg17553592	X	17394345	F	NHS	1stExon	0.0393385	0.00610526	1.16839e-10	0.0466301	0.00621634	6.32301e-14
cg04697056	4	187565389	R	FAT1	Body	-0.0903944	0.014029	1.1684e-10	-0.0796752	0.013476	3.37223e-09
cg04385236	3	157261273	R	C3orf55	5'UTR	0.104557	0.0162275	1.16999e-10	0.0932798	0.0161302	7.34045e-09
cg23548885	2	47150	R	FAM110C	TSS1500	0.109054	0.0169256	1.17017e-10	0.0867438	0.0171616	4.31446e-07
cg13012525	X	30327547	R	NR0B1	TSS200	0.0542183	0.00841502	1.1711e-10	0.0454154	0.00885603	2.92548e-07
cg21062760	19	36205574	F	ZBTB32	Body	-0.0973832	0.0151151	1.17325e-10	-0.0770939	0.0145855	1.25262e-07
cg23621729	1	1935445	F	KIAA1751	TSS200	0.107503	0.0166858	1.17325e-10	0.0937659	0.0171646	4.68791e-08
cg21816539	21	31312328	R	GRIK1	TSS200	0.0948873	0.0147283	1.17495e-10	0.106786	0.0151639	1.89341e-12
cg18486590	14	65009505	R	HSPA2	3'UTR	0.119757	0.0185886	1.17521e-10	0.113804	0.0196869	7.43789e-09
cg25343280	2	44314198	R			-0.110481	0.0171491	1.17625e-10	-0.159604	0.0166623	9.82151e-22
cg03329539	2	233283329	F			-0.121654	0.0188838	1.1771e-10	-0.108964	0.0192596	1.53487e-08
cg20597569	15	66399085	R	MEGF11	Body	-0.0787135	0.0122184	1.17745e-10	-0.077695	0.0124305	4.0955e-10
cg04239843	8	48649767	R	CEBPD	1stExon	0.10658	0.0165447	1.17939e-10	0.0915358	0.0169231	6.34012e-08
cg19810598	1	50892674	R			0.109446	0.0169896	1.17942e-10	0.101463	0.0170157	2.47797e-09
cg14166485	9	126779370	F	LHX2	Body	0.103617	0.0160848	1.17981e-10	0.0963145	0.0165093	5.41247e-09
cg24814257	19	42212501	F	CEACAM5	TSS200	-0.115205	0.0178847	1.18246e-10	-0.116596	0.0177872	5.56197e-11
cg09897639	1	178063342	F	RASAL2	5'UTR	0.0991837	0.0153976	1.18291e-10	0.0879836	0.0157576	2.35613e-08
cg13840239	9	89218392	F			-0.0879429	0.0136536	1.18699e-10	-0.099999	0.0133037	5.62131e-14
cg02503874	7	19184427	F	FERD3L	1stExon	0.112337	0.0174413	1.18765e-10	0.107396	0.0180284	2.56815e-09
cg18474742	6	147830055	F	SAMD5	TSS200	0.114523	0.0177806	1.18769e-10	0.112447	0.0181384	5.66739e-10
cg07529087	15	91410508	F	FURIN	TSS1500	-0.100702	0.0156348	1.18786e-10	-0.0882527	0.0159615	3.21896e-08
cg05267118	11	2907884	R	CDKN1C	TSS1500	-0.115103	0.0178714	1.18962e-10	-0.113658	0.0186145	1.02248e-09
cg09857273	8	95230984	R	CDH17	TSS1500	-0.102033	0.0158421	1.19e-10	-0.0851976	0.0153723	2.98542e-08
cg09723833	6	105401186	R			0.117411	0.0182303	1.19125e-10	0.136188	0.0189301	6.27901e-13
cg07411620	2	176948759	R	EVX2	TSS200	0.0988761	0.0153526	1.19186e-10	0.10988	0.0156542	2.23117e-12
cg09117673	7	73275311	F	WBSCR28	TSS200	-0.0875823	0.013599	1.19192e-10	-0.0928596	0.0136325	9.65066e-12
cg26496307	19	53970803	R	ZNF813	TSS200	0.100386	0.0155873	1.19273e-10	0.0850259	0.0160157	1.10286e-07
cg06365057	10	50323706	F	C10orf72	TSS200	0.109869	0.0170598	1.19277e-10	0.0904455	0.0176537	3.0023e-07
cg11528849	2	182542901	R	NEUROD1	Body	0.114569	0.0177898	1.19352e-10	0.119972	0.0178368	1.74319e-11
cg14328676	19	49077983	F	SULT2B1	Body	-0.116127	0.018032	1.19434e-10	-0.115484	0.018425	3.66203e-10
cg22849427	5	155108695	R			0.118412	0.0183873	1.19573e-10	0.102454	0.0185735	3.46588e-08
cg12127991	1	228870637	F	RHOU	TSS1500	-0.10948	0.0170009	1.19706e-10	-0.118631	0.0177794	2.51642e-11
cg03371669	2	176965435	R	HOXD12	Body	0.0998287	0.0155022	1.19746e-10	0.104363	0.0152577	7.91846e-12
cg24124029	20	9495572	R	C20orf103	Body	0.108898	0.0169108	1.19858e-10	0.102949	0.017818	7.56768e-09
cg13893543	1	224805631	F	CNIH3	Body	0.116004	0.0180152	1.20085e-10	0.0918366	0.0184126	6.11033e-07
cg24422027	17	2659305	R			0.114558	0.0177908	1.20114e-10	0.089365	0.0182627	9.9162e-07
cg21858961	6	52148119	F	MCM3	Body	-0.0920306	0.0142923	1.20145e-10	-0.0774171	0.0145744	1.08509e-07
cg05208249	15	81135497	R	KIAA1199	5'UTR	-0.0972489	0.015103	1.20216e-10	-0.0768133	0.0153906	6.00954e-07
cg05600609	5	167315790	R	ODZ2	Body	-0.0918099	0.0142591	1.20524e-10	-0.0781493	0.0137406	1.2894e-08
cg01498249	2	312940	F			-0.101869	0.0158218	1.20631e-10	-0.0861832	0.0153672	2.04372e-08
cg12594001	4	41753227	R			0.108453	0.0168446	1.20708e-10	0.0883663	0.0170256	2.10075e-07
cg08584947	8	93468317	F			-0.0786385	0.012215	1.21172e-10	-0.0690932	0.0119945	8.39041e-09
cg03091752	19	51221605	F	SHANK1	TSS1500	0.106773	0.0165852	1.21209e-10	0.0978546	0.0166444	4.12431e-09
cg11566394	4	4856709	F			0.0975031	0.0151456	1.21292e-10	0.120222	0.0154508	7.19751e-15
cg21479226	8	69244510	R			0.109103	0.0169477	1.2135e-10	0.125825	0.0171294	2.0494e-13
cg17611742	1	197745238	R	DENND1B	TSS1500	-0.0964625	0.0149843	1.21419e-10	-0.126317	0.0147862	1.30894e-17
cg14520424	1	70034491	R			0.116094	0.018034	1.21461e-10	0.11193	0.0182844	9.26311e-10
cg08905080	16	89600764	R	SPG7	Body	0.0887209	0.0137822	1.21567e-10	0.078784	0.0140255	1.94102e-08
cg09303312	2	32852456	F	TTC27	TSS1500	0.103409	0.0160641	1.21639e-10	0.106548	0.0168277	2.42448e-10
cg04517282	5	2743260	F			0.103758	0.0161185	1.21698e-10	0.106047	0.0164319	1.09123e-10
cg03675615	X	49593824	F	PAGE4	TSS200	-0.0610423	0.00948274	1.21701e-10	-0.0599414	0.00945659	2.31889e-10
cg11337388	1	44446092	F	B4GALT2	5'UTR	-0.120216	0.0186752	1.21705e-10	-0.101232	0.0187697	6.91392e-08
cg07304692	2	100939045	R	LONRF2	5'UTR	0.108307	0.0168254	1.21742e-10	0.100069	0.017129	5.15508e-09
cg00258136	8	7657022	F			0.124829	0.0193926	1.21884e-10	0.105851	0.0199591	1.13676e-07
cg05973132	2	240451894	R			-0.0861342	0.0133814	1.21964e-10	-0.0739076	0.0130109	1.34348e-08
cg10888031	1	2938799	F	ACTRT2	1stExon	-0.108474	0.0168519	1.21967e-10	-0.0921243	0.0168742	4.7756e-08
cg10754002	2	121276805	R			-0.0879291	0.0136603	1.21985e-10	-0.0943045	0.0135482	3.38641e-12
cg15232971	10	61667009	R	CCDC6	TSS200	-0.0995922	0.0154723	1.2202e-10	-0.106701	0.0153719	3.88497e-12
cg18725867	5	37834958	F	GDNF	5'UTR	0.110456	0.0171604	1.22106e-10	0.10833	0.0173758	4.53112e-10
cg27364244	12	132660955	R			-0.11936	0.0185447	1.22376e-10	-0.109635	0.0189562	7.31222e-09
cg08196138	13	114830277	R	RASA3	Body	-0.102939	0.0159938	1.2253e-10	-0.0969059	0.0166926	6.42375e-09
cg00283986	2	20875062	F			-0.124038	0.0192733	1.22864e-10	-0.104506	0.0197198	1.16094e-07
cg00234625	5	177811648	F	COL23A1	Body	-0.0926819	0.0144017	1.23073e-10	-0.0768937	0.0141636	5.66783e-08
cg24931092	19	34921884	F	UBA2	Body	-0.11557	0.0179585	1.23145e-10	-0.101771	0.0183461	2.90172e-08
cg08797864	3	185531258	R	IGF2BP2	Body	-0.108055	0.0167907	1.23153e-10	-0.0966718	0.0173937	2.73093e-08
cg03428981	7	142551527	R	EPHB6	TSS1500	-0.116615	0.018121	1.23195e-10	-0.117649	0.0183092	1.31281e-10
cg27586596	7	41426609	F			-0.100383	0.0155988	1.23219e-10	-0.106455	0.0167642	2.15069e-10
cg04645534	8	23712550	F	STC1	TSS1500	-0.122582	0.0190493	1.23509e-10	-0.113964	0.0193949	4.20384e-09
cg22158648	18	20713759	F	CABLES1	TSS1500	-0.107285	0.0166724	1.23571e-10	-0.143113	0.01561	4.81745e-20
cg24902842	3	49850507	F	UBA7	Body	-0.102828	0.0159805	1.23803e-10	-0.102593	0.0157622	7.57504e-11
cg03121793	7	28887568	F			-0.107621	0.0167255	1.23828e-10	-0.100759	0.0167361	1.73934e-09
cg00676660	3	64672609	F	ADAMTS9	Body	0.103352	0.0160621	1.23852e-10	0.0858465	0.0161623	1.08708e-07
cg22030072	2	119603673	R	EN1	Body	0.10841	0.0168483	1.23918e-10	0.0885655	0.0177215	5.80388e-07
cg14179031	21	42679822	F			-0.124995	0.0194259	1.2393e-10	-0.133502	0.0198488	1.74452e-11
cg00363177	10	114938426	R			-0.0964768	0.0149939	1.23946e-10	-0.0935978	0.0145522	1.26031e-10
cg02341815	5	33936752	R	RXFP3	1stExon	0.106084	0.0164873	1.24065e-10	0.101619	0.0171364	3.02948e-09
cg06811800	13	114312105	F	ATP4B	Body	-0.106608	0.0165688	1.24077e-10	-0.0898417	0.0160609	2.22121e-08
cg03275459	15	95889928	F			-0.105311	0.0163677	1.24252e-10	-0.100712	0.0160098	3.16146e-10
cg26416811	6	117197972	F	RFX6	TSS1500	0.106167	0.016501	1.24291e-10	0.0884913	0.0173654	3.47217e-07
cg25662822	3	116755155	F			-0.122252	0.0190011	1.24335e-10	-0.11503	0.0192907	2.47672e-09
cg12608507	2	207025477	F	EEF1B2	Body	-0.100864	0.0156769	1.24349e-10	-0.131685	0.0152155	4.9443e-18
cg12198934	17	64378035	F	PRKCA	Body	-0.0801579	0.0124588	1.24436e-10	-0.06224	0.0125447	6.99732e-07
cg12980128	18	55105322	R	ONECUT2	Body	0.106881	0.0166125	1.24506e-10	0.0987282	0.0171599	8.7455e-09
cg26557179	3	46538716	R	RTP3	TSS1500	-0.112323	0.0174589	1.24639e-10	-0.0893061	0.0175958	3.86642e-07
cg10172669	4	42154840	R	BEND4	1stExon	0.107993	0.0167859	1.24657e-10	0.121289	0.0170902	1.27472e-12
cg02744536	4	185939339	F	HELT	TSS1500	0.111823	0.0173815	1.24727e-10	0.128485	0.0175251	2.27627e-13
cg01041681	5	140481682	F	PCDHB3	1stExon	0.119585	0.0185882	1.24785e-10	0.116492	0.0190705	1.00577e-09
cg11384661	1	238025414	R	LOC100130331	TSS200	-0.0772165	0.0120025	1.24807e-10	-0.088143	0.0127416	4.58983e-12
cg25403442	10	134810102	F			-0.115079	0.0178884	1.24967e-10	-0.116357	0.0178767	7.57303e-11
cg06163425	10	131761150	R	EBF3	Body	0.11296	0.017559	1.24974e-10	0.128451	0.0180768	1.19591e-12
cg04149578	10	134202519	R			-0.108521	0.0168691	1.25016e-10	-0.155215	0.0174078	4.81682e-19
cg02025827	16	30996564	F	HSD3B7	5'UTR	-0.104619	0.0162633	1.25245e-10	-0.12553	0.0163889	1.8678e-14
cg05305327	20	32156436	R	CBFA2T2	Body	0.0858238	0.0133416	1.25276e-10	0.117948	0.0122141	4.60281e-22
cg19611809	15	53080209	F	ONECUT1	Body	0.105414	0.0163883	1.25687e-10	0.0947014	0.0166325	1.24276e-08
cg11841722	5	38557253	R	LIFR	TSS1500	0.11248	0.0174875	1.25903e-10	0.0919109	0.0173291	1.13387e-07
cg04493000	22	48895658	R	FAM19A5	Body	-0.120498	0.018734	1.25909e-10	-0.136721	0.0195199	2.48436e-12
cg13488013	17	47592680	R			-0.0997335	0.0155059	1.25955e-10	-0.0947104	0.0153933	7.61723e-10
cg23829102	4	124476694	F			-0.0740393	0.0115114	1.26067e-10	-0.0744595	0.0119646	4.86765e-10
cg04742780	20	61051915	R	GATA5	TSS1500	0.125398	0.0194965	1.26108e-10	0.107729	0.020069	7.96471e-08
cg15063443	6	30900560	R	SFTA2	TSS1500	-0.123277	0.0191683	1.26532e-10	-0.127522	0.0191069	2.48743e-11
cg02468050	4	93226380	R	GRID2	Body	0.10991	0.0170899	1.26541e-10	0.111545	0.0177124	3.02282e-10
cg25469800	1	226175876	F	C1orf55	Body	-0.123732	0.0192394	1.26593e-10	-0.10716	0.0200853	9.54224e-08
cg06122871	6	85476210	R			0.0951605	0.0147972	1.26774e-10	0.0790185	0.0157237	5.02325e-07
cg25823142	21	47394354	R			0.107637	0.0167375	1.2689e-10	0.0818675	0.0163164	5.23498e-07
cg25842602	18	35146038	R	BRUNOL4	TSS200	0.103577	0.0161063	1.26902e-10	0.082402	0.0166527	7.48752e-07
cg00917003	7	150716366	R	ATG9B	Body	0.0895448	0.0139254	1.27321e-10	0.100177	0.0143199	2.64025e-12
cg14537713	6	27258466	F			0.117228	0.018231	1.27482e-10	0.126875	0.0183846	5.15732e-12
cg10660916	19	17984643	R	SLC5A5	Body	0.102221	0.0158973	1.27544e-10	0.105514	0.0165653	1.8957e-10
cg04666029	11	2552843	R	KCNQ1	Body	-0.108082	0.0168093	1.2769e-10	-0.148999	0.0170294	2.14256e-18
cg19247475	5	140789745	F	PCDHGA4	Body	0.127538	0.0198364	1.28026e-10	0.133613	0.0204396	6.27839e-11
cg23325999	19	5217431	F	PTPRS	Body	-0.0940359	0.014626	1.28132e-10	-0.0736485	0.0143444	2.83215e-07
cg02495310	5	134366831	R	PITX1	Body	0.118284	0.0183977	1.2822e-10	0.132334	0.018959	2.95199e-12
cg10933774	11	72505386	F	STARD10	TSS1500	-0.120458	0.0187363	1.28324e-10	-0.113383	0.0192564	3.90758e-09
cg14252279	9	124361084	F	DAB2IP	Body	0.0960188	0.0149353	1.28454e-10	0.0895148	0.0155524	8.62854e-09
cg15215348	19	18344520	R	PDE4C	5'UTR	0.115155	0.017912	1.28481e-10	0.14197	0.01832	9.22656e-15
cg13289579	8	142289876	R			-0.120027	0.0186705	1.28696e-10	-0.111983	0.0195584	1.03076e-08
cg01409985	3	133524160	R	SRPRB	TSS1500	-0.118543	0.0184398	1.28735e-10	-0.12365	0.018947	6.7515e-11
cg26615188	20	31699304	F	C20orf186	3'UTR	-0.0984078	0.0153078	1.28763e-10	-0.0797703	0.0148763	8.22034e-08
cg26381313	10	102279455	F	SEC31B	5'UTR	0.103234	0.0160589	1.28877e-10	0.0901311	0.0171621	1.50663e-07
cg11089489	14	37124313	R			0.113937	0.0177243	1.2906e-10	0.0929211	0.0181607	3.11096e-07
cg14995235	10	128887795	R	DOCK1	Body	-0.0988106	0.0153714	1.29119e-10	-0.104006	0.0150827	5.35904e-12
cg08038054	7	93550781	R	GNG11	TSS1500	-0.101672	0.015817	1.29269e-10	-0.107273	0.01645	6.9755e-11
cg13501538	6	1616430	F			-0.121845	0.0189553	1.29296e-10	-0.110513	0.0193954	1.21281e-08
cg22990198	20	62283533	R	STMN3	Body	-0.112038	0.01743	1.29377e-10	-0.128748	0.0178916	6.19962e-13
cg15678052	1	9844683	R	CLSTN1	Body	-0.104087	0.0161938	1.29656e-10	-0.102837	0.0148479	4.32785e-12
cg16904686	1	47133294	F	ATPAF1	Body	-0.120414	0.0187349	1.29929e-10	-0.112615	0.0194396	6.91091e-09
cg19276736	2	24625812	R			0.10531	0.0163859	1.30246e-10	0.0844192	0.0170114	6.95896e-07
cg00382999	3	136649333	F	NCK1	Body	-0.0460704	0.00716858	1.30399e-10	-0.057376	0.00804432	9.85715e-13
cg14573448	7	27165187	F	HOXA3	5'UTR	-0.0853504	0.0132806	1.30408e-10	-0.0687152	0.012804	8.01873e-08
cg03528302	1	1104399	F	MIR429	Body	-0.109727	0.0170744	1.30668e-10	-0.0951676	0.016047	3.01884e-09
cg17090754	13	111107075	F	COL4A2	Body	-0.107195	0.0166806	1.30726e-10	-0.0949066	0.0168961	1.94204e-08
cg10543501	5	153857285	R	HAND1	1stExon	0.0933792	0.0145311	1.30862e-10	0.0751603	0.0147828	3.68974e-07
cg03389046	1	2839220	F			-0.126712	0.0197205	1.31541e-10	-0.123789	0.0201171	7.58301e-10
cg18876990	14	23938456	R	NGDN	TSS1500	0.115457	0.0179693	1.31665e-10	0.125105	0.0186541	1.99245e-11
cg20792256	19	14992047	F	OR7A17	1stExon	-0.0964222	0.0150072	1.31813e-10	-0.0788433	0.0154262	3.20466e-07
cg19427610	12	65515031	F	WIF1	5'UTR	0.109257	0.0170051	1.31908e-10	0.0928858	0.0173863	9.16917e-08
cg17714987	4	89445475	R	PIGY	TSS1500	-0.0666772	0.0103779	1.31955e-10	-0.0695326	0.0115734	1.87858e-09
cg13043862	8	72274598	R	EYA1	TSS200	0.106848	0.0166305	1.32009e-10	0.120145	0.0167099	6.47473e-13
cg24025721	7	1220962	R			-0.0693188	0.0107893	1.32091e-10	-0.0601951	0.0114695	1.53533e-07
cg13460168	1	16501540	F			-0.112703	0.0175425	1.32224e-10	-0.111827	0.0182968	9.84983e-10
cg02741229	5	140767197	R	PCDHGA4	Body	0.112248	0.0174717	1.32255e-10	0.139271	0.0175955	2.46924e-15
cg26631505	17	55560904	R	MSI2	Body	0.119114	0.0185405	1.32261e-10	0.103814	0.019211	6.52118e-08
cg12252109	22	47154707	R			-0.121021	0.0188373	1.32264e-10	-0.187751	0.0190943	8.12947e-23
cg07846081	3	131754018	F	CPNE4	TSS200	0.107337	0.016708	1.32458e-10	0.0943705	0.0166576	1.46759e-08
cg01996714	20	3220839	F			0.107781	0.0167781	1.32789e-10	0.120911	0.0169544	9.92558e-13
cg07769790	15	83317281	R	CPEB1	TSS1500	0.116364	0.0181144	1.32888e-10	0.102332	0.0190523	7.82583e-08
cg09282388	14	104635234	F	KIF26A	Body	-0.104021	0.0161937	1.33109e-10	-0.0821953	0.0166043	7.41172e-07
cg03999020	16	88459356	R			-0.117941	0.0183607	1.33123e-10	-0.1237	0.0187829	4.52497e-11
cg21393387	8	143644837	R			-0.079456	0.0123695	1.33141e-10	-0.0623138	0.0123291	4.3222e-07
cg01553182	6	29342533	R	OR12D3	1stExon	-0.104194	0.0162209	1.3325e-10	-0.0839394	0.0158259	1.13341e-07
cg20912874	8	143589448	F	BAI1	Body	-0.113394	0.0176533	1.33258e-10	-0.10007	0.018097	3.20872e-08
cg14894097	2	227173967	F			-0.08739	0.0136054	1.33469e-10	-0.0859281	0.0140847	1.05529e-09
cg21350100	15	44581013	R	CASC4	5'UTR	0.111732	0.0173953	1.33527e-10	0.135283	0.0178112	3.06794e-14
cg00826384	7	121513065	R	PTPRZ1	TSS200	0.107787	0.016782	1.33784e-10	0.10693	0.0171565	4.58694e-10
cg01544812	7	22540154	R	MGC87042	TSS1500	-0.113342	0.0176478	1.34113e-10	-0.109464	0.0184605	3.03602e-09
cg09009074	3	8543508	F	LMCD1	TSS200	0.110699	0.0172364	1.34137e-10	0.114562	0.0174357	5.01238e-11
cg10283879	3	195343007	R			-0.120241	0.0187225	1.34242e-10	-0.10997	0.0184603	2.56763e-09
cg25479963	12	48743861	F	ZNF641	5'UTR	-0.112317	0.0174888	1.34308e-10	-0.138953	0.0172573	8.15478e-16
cg04768203	11	66189188	R	NPAS4	Body	0.119677	0.0186354	1.34443e-10	0.110905	0.0189061	4.46085e-09
cg16476048	10	127372281	R	C10orf122	TSS1500	-0.104817	0.0163235	1.35189e-10	-0.0840252	0.0157137	8.92993e-08
cg26069291	6	42716310	F			-0.0773905	0.0120526	1.3533e-10	-0.0835592	0.0128602	8.16631e-11
cg26234721	14	88793252	R	KCNK10	1stExon	0.113676	0.0177037	1.35341e-10	0.104992	0.0179568	5.0068e-09
cg11377730	8	17270604	F	MTMR7	Body	0.110973	0.0172831	1.35449e-10	0.110585	0.0178854	6.28999e-10
cg24944500	6	68595814	F			-0.0951408	0.0148177	1.3561e-10	-0.0873836	0.0149824	5.46354e-09
cg10586619	4	6989536	R	TBC1D14	Body	-0.108163	0.016846	1.35657e-10	-0.127039	0.017303	2.10368e-13
cg07699546	1	201790194	F	NAV1	3'UTR	-0.058717	0.00914507	1.3572e-10	-0.0788181	0.0100868	5.53976e-15
cg00619263	5	134471974	R			-0.105396	0.0164156	1.35862e-10	-0.0965843	0.016222	2.61808e-09
cg23176759	6	66360569	F	EYS	5'UTR	-0.121359	0.018902	1.35879e-10	-0.12206	0.0192225	2.1554e-10
cg01176694	16	14381731	R			-0.124436	0.0193817	1.36011e-10	-0.14809	0.0196016	4.18859e-14
cg10169241	19	1467032	R	APC2	Body	0.11281	0.0175709	1.36052e-10	0.099457	0.0181845	4.51722e-08
cg07403152	3	27771389	R			0.101661	0.0158346	1.36107e-10	0.102777	0.016285	2.77011e-10
cg13837033	9	86930309	R	SLC28A3	Body	-0.116927	0.0182135	1.36429e-10	-0.096046	0.0190993	4.93642e-07
cg13522406	6	30581820	R	PPP1R10	5'UTR	-0.101932	0.015879	1.36897e-10	-0.118731	0.0160882	1.58297e-13
cg00930873	15	58357973	R	ALDH1A2	TSS200	0.123121	0.01918	1.36943e-10	0.12712	0.0199062	1.70354e-10
cg18601426	7	158381220	F	PTPRN2	TSS1500	0.117533	0.0183094	1.36956e-10	0.102078	0.0184635	3.22712e-08
cg26435928	3	75668758	F			0.105856	0.0164906	1.36988e-10	0.119769	0.0180617	3.33156e-11
cg13272108	20	2634697	R	NOP56	Body	-0.111641	0.0173923	1.37165e-10	-0.159105	0.0174955	9.54014e-20
cg07294323	16	73083327	F	ZFHX3	5'UTR	-0.123423	0.019228	1.37242e-10	-0.107874	0.019905	5.97789e-08
cg26132298	14	60952933	F	C14orf39	TSS200	0.110789	0.0172599	1.37291e-10	0.107588	0.0176393	1.06487e-09
cg18328334	2	218808652	R	TNS1	1stExon	-0.121149	0.0188741	1.37378e-10	-0.118408	0.0192184	7.22058e-10
cg12283460	15	59279556	F	RNF111	TSS1500	-0.126849	0.0197623	1.37424e-10	-0.160778	0.0201595	1.52038e-15
cg27395200	6	32942710	R	BRD2	Body	-0.0957946	0.0149243	1.37438e-10	-0.0751561	0.0149864	5.30466e-07
cg14643001	3	193848133	R			-0.0987876	0.0153907	1.37481e-10	-0.0719322	0.0145293	7.3892e-07
cg17508462	5	180542340	F			0.12182	0.0189808	1.38026e-10	0.117414	0.0194146	1.46924e-09
cg05630556	5	94619419	R	MCTP1	Body	0.106991	0.0166709	1.38247e-10	0.0922567	0.0169691	5.42603e-08
cg07798143	11	16629150	R			0.116816	0.0182025	1.38448e-10	0.0905402	0.0184261	8.93781e-07
cg14776114	6	126069223	R			0.118959	0.0185386	1.39151e-10	0.135184	0.0185494	3.15151e-13
cg12630479	17	1130376	F			-0.122118	0.019031	1.39182e-10	-0.0896122	0.0180336	6.72343e-07
cg10936995	3	169687379	R	SEC62	Body	-0.109764	0.017106	1.39269e-10	-0.0990461	0.015862	4.25928e-10
cg10679301	6	50818268	F			0.0922422	0.0143755	1.39317e-10	0.0791882	0.0144938	4.66634e-08
cg22696984	2	75833496	R			-0.11399	0.0177649	1.39371e-10	-0.0962309	0.018103	1.06228e-07
cg12112234	3	44955518	R	TGM4	3'UTR	-0.110605	0.0172377	1.39511e-10	-0.0877878	0.0178476	8.71025e-07
cg02792322	13	21280448	R	IL17D	Body	-0.113678	0.017718	1.39941e-10	-0.124989	0.0175744	1.14361e-12
cg01610915	22	29950274	R	THOC5	TSS1500	-0.122048	0.0190227	1.3996e-10	-0.15253	0.0189501	8.34353e-16
cg26298814	3	33259889	R	SUSD5	Body	0.112037	0.0174629	1.40137e-10	0.0928208	0.0186655	6.59743e-07
cg10414975	13	112715628	F			0.102345	0.0159528	1.40363e-10	0.0885699	0.0160657	3.52822e-08
cg23998645	7	89748294	R	DPY19L2P4	TSS1500	0.0994091	0.0154952	1.4039e-10	0.103599	0.0156385	3.48153e-11
cg15317068	10	118927664	R			0.103044	0.0160631	1.4085e-10	0.0961279	0.0160999	2.36218e-09
cg23689630	10	122578241	R			-0.105748	0.0164845	1.40861e-10	-0.0884138	0.0164661	7.8977e-08
cg00653387	7	137028535	F	PTN	5'UTR	0.116592	0.0181751	1.40898e-10	0.0969973	0.0186778	2.06713e-07
cg19635712	9	112082384	F	EPB41L4B	Body	0.105177	0.0163962	1.41111e-10	0.107699	0.0171394	3.30661e-10
cg07859439	2	197792757	F	PGAP1	TSS1500	-0.100127	0.0156103	1.41559e-10	-0.0954576	0.0163303	5.05236e-09
cg04136748	5	133515262	R			-0.0949576	0.0148043	1.41582e-10	-0.0856662	0.015458	2.99254e-08
cg05226558	3	46617183	F	LRRC2	5'UTR	-0.111709	0.017416	1.41631e-10	-0.0943932	0.0176482	8.86433e-08
cg27502296	X	152913300	R	DUSP9	5'UTR	0.0515876	0.008043	1.4177e-10	0.0458199	0.00821378	2.42706e-08
cg13016179	3	145968620	F	PLSCR4	5'UTR	0.106168	0.0165528	1.41812e-10	0.129401	0.0171266	4.17089e-14
cg16619395	3	154145868	F	GPR149	Body	0.100835	0.0157218	1.42017e-10	0.0999589	0.0163364	9.42934e-10
cg00326127	11	13032404	F	RASSF10	Body	0.107125	0.0167027	1.42076e-10	0.100073	0.0170708	4.5675e-09
cg05552717	16	66878871	R	CA7	Body	0.108246	0.0168776	1.42104e-10	0.0873346	0.0176665	7.6726e-07
cg19488093	7	134576255	F	CALD1	Body	0.104811	0.0163419	1.42119e-10	0.117867	0.0169476	3.52986e-12
cg04552811	3	149708132	F			-0.0913115	0.0142373	1.42175e-10	-0.0795516	0.0144331	3.55254e-08
cg18068664	4	177713244	R	VEGFC	Body	0.104939	0.0163622	1.42213e-10	0.0971475	0.0161698	1.87886e-09
cg26423876	15	55880089	R	PYGO1	Body	0.098881	0.0154178	1.4228e-10	0.0964427	0.0156725	7.57314e-10
cg05143735	2	127978490	F			0.0963763	0.0150276	1.42407e-10	0.0818163	0.0156	1.56601e-07
cg04600000	13	114830313	R	RASA3	Body	-0.103655	0.0161633	1.42704e-10	-0.101079	0.0172736	4.86788e-09
cg00472373	3	9833414	R	ARPC4	TSS1500	-0.0859707	0.013406	1.42836e-10	-0.0742054	0.0133726	2.8721e-08
cg02377685	7	150865060	R	GBX1	TSS200	0.106778	0.0166518	1.4325e-10	0.104981	0.0172424	1.1397e-09
cg21016445	17	79618649	R	PDE6G	Body	-0.123531	0.0192647	1.43323e-10	-0.102021	0.0197518	2.40221e-07
cg15324651	6	137816620	F	OLIG3	TSS1500	0.103757	0.0161816	1.436e-10	0.0901752	0.0169594	1.05424e-07
cg07224914	2	95691647	R	MAL	Body	0.113434	0.0176917	1.43893e-10	0.0953738	0.0176674	6.72791e-08
cg22345214	4	46995509	R	GABRA4	5'UTR	0.103589	0.0161562	1.43898e-10	0.0966678	0.0162642	2.78863e-09
cg05460965	6	36645100	F	CDKN1A	TSS1500	-0.0643561	0.0100374	1.43942e-10	-0.0637944	0.0109251	5.24317e-09
cg10119342	1	1222184	F	SCNN1D	Body	-0.11784	0.0183792	1.43988e-10	-0.127588	0.0183217	3.31347e-12
cg15012625	3	194097135	R			-0.116117	0.0181105	1.43991e-10	-0.104127	0.0186334	2.29443e-08
cg18568145	1	155225764	R	FAM189B	TSS1500	-0.103795	0.0161887	1.43994e-10	-0.0990047	0.0165018	1.97771e-09
cg01567672	4	2261343	R	MXD4	Body	-0.0961004	0.0149888	1.44104e-10	-0.100935	0.0154636	6.69868e-11
cg23926866	1	1058658	R			-0.0979045	0.0152708	1.44358e-10	-0.104827	0.0157862	3.12725e-11
cg18098400	13	25621328	R			0.0924044	0.014413	1.44384e-10	0.0795258	0.014805	7.80611e-08
cg08225986	22	31737754	F	PATZ1	Body	-0.0918391	0.014325	1.44474e-10	-0.0824519	0.0139261	3.20604e-09
cg02145916	8	128806082	R	PVT1	TSS1500	0.0981367	0.0153076	1.44568e-10	0.0816106	0.0160744	3.83328e-07
cg19994779	14	105482622	R	CDCA4	5'UTR	-0.0760004	0.0118548	1.44651e-10	-0.0715607	0.0129591	3.35044e-08
cg13466117	1	94702583	R	ARHGAP29	5'UTR	0.110769	0.0172787	1.44827e-10	0.105751	0.0172938	9.65742e-10
cg00709966	7	27253143	R			0.106886	0.0166733	1.44927e-10	0.125574	0.0169722	1.3739e-13
cg24127719	21	38068660	F			0.109072	0.0170144	1.44969e-10	0.0892323	0.0171558	1.97914e-07
cg23483656	3	64430634	F			0.111914	0.017458	1.45085e-10	0.107	0.017835	1.97988e-09
cg04497176	19	34973644	R	WTIP	Body	0.114862	0.017918	1.45112e-10	0.0942922	0.0179782	1.56434e-07
cg06593507	16	5290324	F			0.101822	0.0158838	1.45146e-10	0.0965188	0.0166684	7.01639e-09
cg02369052	15	92941926	F	ST8SIA2	Body	-0.0861928	0.0134461	1.45293e-10	-0.0747569	0.0133674	2.23844e-08
cg04772644	6	33165428	F	RXRB	Body	-0.120796	0.0188455	1.45678e-10	-0.135268	0.0190378	1.20097e-12
cg07802612	10	49750078	F	ARHGAP22	Body	-0.0762266	0.0118924	1.45804e-10	-0.0681674	0.0119866	1.29328e-08
cg26982279	19	57079381	R	ZNF470	1stExon	0.117774	0.0183759	1.46315e-10	0.105285	0.0191587	3.89812e-08
cg00085013	3	14871570	F	FGD5	Body	-0.100579	0.0156929	1.46324e-10	-0.126505	0.0158025	1.19087e-15
cg05596265	3	2141382	R	CNTN4	TSS1500	0.113218	0.0176652	1.46382e-10	0.0971424	0.0181235	8.32128e-08
cg27492725	2	183409471	R			-0.0873971	0.0136364	1.46389e-10	-0.0787292	0.0136236	7.51982e-09
cg07582825	3	152769889	R			-0.121632	0.0189787	1.46571e-10	-0.117712	0.0196342	2.03183e-09
cg05752786	1	202679755	F	SYT2	TSS1500	0.107111	0.0167129	1.46614e-10	0.0935488	0.0171542	4.9416e-08
cg02611282	7	28338985	F	CREB5	5'UTR	-0.121973	0.0190323	1.46741e-10	-0.113578	0.0194182	4.94414e-09
cg11538641	6	100902258	F	SIM1	Body	0.112573	0.0175656	1.46746e-10	0.13642	0.0181621	5.85839e-14
cg20045970	12	110319019	R	GLTP	TSS1500	-0.106264	0.0165818	1.46991e-10	-0.091659	0.0172374	1.05233e-07
cg13763181	10	71087979	F	HK1	Body	0.0882389	0.0137692	1.47044e-10	0.0686811	0.0138491	7.07721e-07
cg03970900	1	222440048	F			-0.117993	0.0184123	1.47087e-10	-0.0992014	0.0189937	1.76188e-07
cg08771731	5	17216434	R	LOC285696	Body	0.103065	0.0160833	1.47204e-10	0.10298	0.0158491	8.1649e-11
cg12596182	12	70082885	R	BEST3	Body	-0.0930537	0.0145211	1.47297e-10	-0.0813902	0.0152131	8.79548e-08
cg01657574	6	5995150	R			0.116204	0.0181339	1.47319e-10	0.124679	0.0183425	1.06635e-11
cg02994956	22	29876534	R	NEFH	1stExon	0.12115	0.0189062	1.47522e-10	0.124846	0.0178759	2.86824e-12
cg19020398	5	156886415	R	NIPAL4	TSS1500	-0.123158	0.01922	1.47624e-10	-0.13263	0.0192083	5.02714e-12
cg17467968	15	77711092	R			-0.118431	0.0184823	1.47628e-10	-0.109965	0.0161687	1.03835e-11
cg25697881	8	142517341	F	FLJ43860	TSS200	-0.0986073	0.0153887	1.47657e-10	-0.0823546	0.0157078	1.58063e-07
cg10961753	12	54332530	R	HOXC13	TSS200	0.104075	0.0162424	1.47844e-10	0.101133	0.0159312	2.18003e-10
cg21881093	13	30061973	R	MTUS2	Body	-0.101806	0.0158886	1.47945e-10	-0.0897822	0.0162933	3.5805e-08
cg03359183	13	72439779	F	DACH1	Body	0.106574	0.016633	1.48041e-10	0.11697	0.0168972	4.43924e-12
cg14614917	3	55984778	R	ERC2	Body	-0.101541	0.0158475	1.48073e-10	-0.0846069	0.0160802	1.42834e-07
cg10479629	17	36499845	F	GPR179	TSS200	-0.114518	0.0178731	1.48107e-10	-0.0896735	0.0182691	9.17882e-07
cg25637966	11	117950329	F	TMPRSS4	Body	-0.093674	0.0146199	1.48129e-10	-0.0744197	0.0139753	1.0091e-07
cg12371933	7	155247711	F			0.114545	0.0178778	1.48294e-10	0.0950336	0.0183276	2.15693e-07
cg17859110	20	41818770	F	PTPRT	TSS1500	0.116327	0.0181559	1.48299e-10	0.139843	0.018469	3.68135e-14
cg09891125	3	62364810	R			0.112867	0.0176159	1.48318e-10	0.114559	0.0179921	1.92504e-10
cg01899253	13	29070056	F	FLT1	TSS1500	-0.0972177	0.0151735	1.4834e-10	-0.0975522	0.0159781	1.0257e-09
cg10636297	21	45405724	F	AGPAT3	3'UTR	0.118101	0.0184348	1.48972e-10	0.132508	0.0194797	1.02906e-11
cg03120475	10	15411913	R	FAM171A1	Body	0.0984599	0.0153694	1.49151e-10	0.0877001	0.0166397	1.36019e-07
cg22454686	8	81807805	F			-0.116495	0.0181846	1.49174e-10	-0.101772	0.0179262	1.36834e-08
cg11997733	17	37761316	F	NEUROD2	3'UTR	0.108861	0.0169937	1.4943e-10	0.087347	0.0176245	7.19624e-07
cg05444994	X	21392324	F	CNKSR2	TSS1500	0.0476365	0.00743662	1.49707e-10	0.0496108	0.00759221	6.3852e-11
cg03532904	12	114877894	F			0.112852	0.0176176	1.49762e-10	0.110251	0.0180165	9.38946e-10
cg09695260	21	39288661	F	KCNJ6	1stExon	0.109372	0.0170744	1.49791e-10	0.0895421	0.0176205	3.74051e-07
cg16969586	18	10726666	F	FAM38B	Body	0.11256	0.0175724	1.49905e-10	0.107433	0.017971	2.25715e-09
cg06275059	2	120301779	F	PCDP1	TSS1500	0.113045	0.0176484	1.49982e-10	0.106627	0.018156	4.28485e-09
cg02607772	5	132664351	R	FSTL4	Body	-0.100748	0.015729	1.50119e-10	-0.0809493	0.0154538	1.622e-07
cg23445772	7	73038997	R	MLXIPL	TSS200	0.114351	0.0178528	1.50149e-10	0.115519	0.0178358	9.36897e-11
cg10581837	13	76334707	F	LMO7	TSS200	-0.100897	0.0157527	1.50336e-10	-0.153215	0.016239	3.90789e-21
cg04473405	12	52762005	F	KRT85	TSS1500	-0.0903244	0.0141021	1.50339e-10	-0.0889536	0.0141669	3.40813e-10
cg10909080	17	79881468	F	MAFG	5'UTR	0.0790097	0.0123357	1.50425e-10	0.0693408	0.0132695	1.73599e-07
cg03521737	1	181159001	F			-0.122187	0.0190773	1.50529e-10	-0.133929	0.0199514	1.90961e-11
cg04733787	16	90170225	R			-0.102372	0.015984	1.50725e-10	-0.0960254	0.0161075	2.49862e-09
cg01423394	10	8076679	R			0.108852	0.016996	1.50796e-10	0.0964108	0.0167807	9.17299e-09
cg04467832	6	169026492	F	SMOC2	Body	0.121473	0.018967	1.50917e-10	0.100672	0.019536	2.56127e-07
cg02284014	6	41674099	R	TFEB	5'UTR	-0.0991197	0.0154771	1.51086e-10	-0.100357	0.0159253	2.94379e-10
cg09039751	11	45672100	R	CHST1	Body	0.125966	0.0196694	1.51187e-10	0.114317	0.0203437	1.91744e-08
cg09635053	16	1031944	F	SOX8	1stExon	0.117501	0.0183479	1.51281e-10	0.0939499	0.0183866	3.22662e-07
cg00796821	7	128551757	R	KCP	TSS1500	-0.125251	0.0195587	1.51501e-10	-0.110629	0.0201537	4.03565e-08
cg23238293	12	52217217	F	FIGNL2	TSS1500	-0.120433	0.0188067	1.51636e-10	-0.0970863	0.018801	2.41873e-07
cg10679688	13	100624965	R	ZIC5	TSS1500	0.111896	0.0174739	1.51741e-10	0.113346	0.0176003	1.19479e-10
cg04208743	11	130702343	F			-0.0924315	0.0144345	1.51852e-10	-0.073458	0.0145702	4.61496e-07
cg17498296	10	124907540	R	HMX2	TSS200	0.113962	0.0177978	1.52165e-10	0.123655	0.0175016	1.60209e-12
cg00927429	9	71940563	R	FAM189A2	5'UTR	0.10833	0.0169181	1.52176e-10	0.104206	0.0174886	2.54596e-09
cg15509687	18	56887651	R	GRP	Body	0.103361	0.0161422	1.52221e-10	0.111649	0.0167048	2.33068e-11
cg02622074	6	10412225	F	TFAP2A	Body	0.117904	0.0184135	1.52228e-10	0.0907545	0.0178662	3.7806e-07
cg00207731	15	91416118	R	FURIN	5'UTR	-0.117923	0.0184168	1.52314e-10	-0.0998073	0.0185273	7.16284e-08
cg01307939	7	98467571	R	TMEM130	5'UTR	0.113028	0.0176525	1.52384e-10	0.107114	0.0180243	2.80219e-09
cg26933107	12	52450213	R	NR4A1	Body	-0.122882	0.019192	1.52593e-10	-0.107205	0.019651	4.88533e-08
cg26033586	3	116163858	R	LSAMP	1stExon	0.100255	0.0156584	1.52724e-10	0.11261	0.0162086	3.7171e-12
cg02527112	2	176971353	F	HOXD11	TSS1500	0.0984407	0.0153751	1.5273e-10	0.111521	0.0156154	9.21393e-13
cg04751035	17	79317102	F			0.10819	0.0168978	1.52739e-10	0.0941394	0.0167374	1.86064e-08
cg25041735	7	148700287	R	PDIA4	3'UTR	-0.123791	0.0193347	1.5283e-10	-0.137118	0.0201371	9.81063e-12
cg09746494	4	147568715	F			0.10862	0.0169656	1.53004e-10	0.0901202	0.0177979	4.11538e-07
cg15671705	15	101419479	R	ALDH1A3	TSS1500	0.117231	0.0183109	1.53076e-10	0.11572	0.0186643	5.64355e-10
cg26345203	14	23005866	R			-0.078227	0.0122187	1.53136e-10	-0.0978807	0.0116855	5.46309e-17
cg07871947	20	44657796	R	SLC12A5	TSS200	0.103926	0.0162331	1.53273e-10	0.101057	0.0167304	1.53806e-09
cg25522867	11	34236648	R	ABTB2	Body	-0.066695	0.0104177	1.53286e-10	-0.0667872	0.0103001	8.92535e-11
cg22328895	19	11498028	R			0.0873195	0.0136394	1.5337e-10	0.0723586	0.0136598	1.17584e-07
cg02879453	16	50321818	R	ADCY7	TSS200	0.0867667	0.0135531	1.53382e-10	0.105805	0.0141095	6.43971e-14
cg27341472	7	19812592	R	TMEM196	TSS200	0.101218	0.0158107	1.53468e-10	0.129053	0.0167368	1.25065e-14
cg13948857	5	131763756	F	C5orf56	Body	-0.0750805	0.0117279	1.53498e-10	-0.0910667	0.0128812	1.55254e-12
cg06792538	1	2954250	F			-0.0979923	0.0153069	1.53526e-10	-0.101875	0.0156622	7.79587e-11
cg14080982	15	71736038	F	THSD4	Body	-0.125956	0.0196751	1.53586e-10	-0.173422	0.0201967	8.95188e-18
cg06647928	5	73612203	F			-0.107808	0.0168404	1.53593e-10	-0.109509	0.0174326	3.34479e-10
cg24899767	17	73499833	R	CASKIN2	Body	-0.111966	0.0174905	1.53812e-10	-0.0994499	0.0178084	2.34453e-08
cg27269130	19	54985351	R	CDC42EP5	TSS1500	-0.125333	0.0195787	1.53847e-10	-0.143599	0.019818	4.29621e-13
cg25143359	1	245533949	F	KIF26B	Body	-0.107228	0.0167506	1.53899e-10	-0.0956318	0.0165796	8.01998e-09
cg17761815	6	137322929	R	IL20RA	Body	0.119777	0.0187117	1.54173e-10	0.111815	0.019247	6.26738e-09
cg04396791	11	70508180	F	SHANK2	Body	0.116465	0.0181951	1.54461e-10	0.112781	0.018949	2.6519e-09
cg24079381	17	77115473	F	HRNBP3	5'UTR	-0.100152	0.0156468	1.54564e-10	-0.107071	0.0156595	8.06166e-12
cg27211576	15	75093165	R	CSK	Body	-0.122889	0.0191992	1.54625e-10	-0.103124	0.0182118	1.49169e-08
cg10631854	3	197383170	R			-0.0701462	0.0109593	1.54773e-10	-0.066337	0.0108587	1.00199e-09
cg20686828	1	151764147	F	TDRKH	TSS1500	-0.103291	0.0161385	1.55077e-10	-0.143394	0.0163085	1.46143e-18
cg22721796	5	140018644	F	TMCO6	TSS1500	-0.123713	0.0193299	1.55256e-10	-0.138764	0.0199197	3.25721e-12
cg04917276	17	36104585	F	HNF1B	1stExon	0.11231	0.0175487	1.55472e-10	0.103245	0.0178094	6.7432e-09
cg00970361	15	60288348	F			0.115506	0.0180483	1.55547e-10	0.122965	0.0187213	5.09286e-11
cg22456000	15	98447618	F			0.0992405	0.0155068	1.55578e-10	0.0916848	0.0158666	7.53709e-09
cg01579884	7	37004390	R	ELMO1	5'UTR	0.0954828	0.0149206	1.55987e-10	0.0917866	0.0150306	1.01745e-09
cg22374233	18	906726	F	ADCYAP1	Body	0.0999177	0.0156141	1.56188e-10	0.0840399	0.0158949	1.24196e-07
cg01937212	6	32295097	F	C6orf10	Body	-0.110004	0.0171903	1.56231e-10	-0.123929	0.0174214	1.13047e-12
cg08244085	12	63025730	R			0.0966218	0.0151004	1.56788e-10	0.0836291	0.0164816	3.89378e-07
cg22436562	13	78139859	F	SCEL	Body	-0.124573	0.0194694	1.57045e-10	-0.122349	0.0195729	4.0806e-10
cg27135915	10	135373802	R	SYCE1	Body	-0.103989	0.0162526	1.57126e-10	-0.0804297	0.0152948	1.45144e-07
cg00443094	4	1771149	R			-0.114865	0.0179528	1.57239e-10	-0.125824	0.0185018	1.04149e-11
cg02604018	3	128271908	F			-0.0893976	0.0139729	1.57505e-10	-0.0857495	0.0137741	4.80201e-10
cg15690696	11	120217718	F	ARHGEF12	Body	-0.086167	0.0134681	1.57592e-10	-0.110412	0.0127826	5.73627e-18
cg15246719	17	36102254	R	HNF1B	Body	0.102168	0.0159697	1.57819e-10	0.0911239	0.0163423	2.46158e-08
cg25102349	1	200640259	R	DDX59	TSS1500	-0.0932351	0.0145734	1.57838e-10	-0.105639	0.0153741	6.36522e-12
cg22788065	13	37107434	R			-0.0943535	0.0147485	1.57922e-10	-0.115317	0.0156209	1.55661e-13
cg09635533	14	20136822	R			0.104335	0.0163087	1.57956e-10	0.158834	0.0164931	5.95232e-22
cg11419304	2	69248344	R	ANTXR1	Body	-0.0772706	0.0120786	1.5812e-10	-0.0837723	0.0118761	1.73988e-12
cg22972318	3	126060214	R			-0.106089	0.0165834	1.58138e-10	-0.0910261	0.0165864	4.06525e-08
cg19426522	3	27766009	R			0.101415	0.0158529	1.58188e-10	0.0894169	0.0158636	1.73442e-08
cg13619597	5	140256422	R	PCDHA7	Body	0.121422	0.0189807	1.58305e-10	0.154418	0.0194046	1.75148e-15
cg25223567	3	75671793	F			-0.0896903	0.0140212	1.58681e-10	-0.118759	0.0140548	2.92087e-17
cg00321480	8	143533853	R			0.10644	0.0166397	1.58719e-10	0.0953512	0.0169181	1.73997e-08
cg18881684	1	70033592	F			0.109045	0.0170473	1.58874e-10	0.107436	0.0176764	1.21768e-09
cg01196322	5	122435202	F	PRDM6	Body	0.0965412	0.0150931	1.59089e-10	0.0922025	0.0150601	9.22305e-10
cg18703515	10	44830587	F			-0.0948025	0.0148218	1.59328e-10	-0.0786073	0.0144035	4.82804e-08
cg10906602	3	33259920	R	SUSD5	Body	0.110958	0.0173477	1.59366e-10	0.0878387	0.0177732	7.72496e-07
cg12289476	4	76781503	F	PPEF2	3'UTR	-0.104588	0.0163519	1.59393e-10	-0.0887083	0.0169768	1.73915e-07
cg06980173	1	154376344	R	IL6R	TSS1500	-0.096748	0.0151276	1.60073e-10	-0.107489	0.0156325	6.15615e-12
cg07126263	18	57364862	R	CCBE1	TSS1500	0.116406	0.0182018	1.60233e-10	0.101076	0.0192202	1.44961e-07
cg05468024	19	1748710	F			0.114288	0.017872	1.60737e-10	0.0986812	0.0183209	7.19362e-08
cg21652958	6	169653961	F	THBS2	5'UTR	0.110487	0.0172777	1.60775e-10	0.130004	0.0177272	2.24047e-13
cg11203990	1	1102417	F	MIR200B	TSS200	-0.114263	0.0178688	1.60989e-10	-0.100921	0.0180277	2.16722e-08
cg05726239	6	107816677	R	SOBP	Body	0.0922919	0.0144332	1.6117e-10	0.0821565	0.0146475	2.03628e-08
cg11118413	3	128292699	F	C3orf27	5'UTR	0.0920607	0.0143973	1.61274e-10	0.0793519	0.0148438	9.00121e-08
cg15777335	10	13736109	F	FRMD4A	Body	-0.121427	0.0189899	1.61285e-10	-0.133593	0.0194402	6.33243e-12
cg14791081	2	202508772	R	ALS2CR4	TSS1500	-0.114959	0.0179784	1.61313e-10	-0.113733	0.0187296	1.26061e-09
cg27007937	5	140480597	R	PCDHB3	1stExon	0.121484	0.018999	1.61358e-10	0.123661	0.0196042	2.82881e-10
cg06994589	1	11771376	F	C1orf187	Body	-0.119184	0.0186405	1.61792e-10	-0.142385	0.019122	9.61252e-14
cg01881428	6	33131319	F	COL11A2	3'UTR	-0.119424	0.0186783	1.6189e-10	-0.128056	0.0184282	3.68132e-12
cg14535884	9	117349621	F	ATP6V1G1	TSS1500	-0.125921	0.0196945	1.61923e-10	-0.126609	0.0202792	4.28428e-10
cg10448052	12	53715787	F	AAAS	TSS1500	-0.11876	0.0185749	1.62024e-10	-0.117449	0.0191392	8.43355e-10
cg08840010	1	8000314	F	TNFRSF9	5'UTR	-0.0694543	0.0108631	1.62049e-10	-0.0794263	0.0120311	4.06356e-11
cg10067538	16	87351824	F			-0.118682	0.0185631	1.622e-10	-0.118074	0.0190394	5.59079e-10
cg17863139	1	201366493	R	LAD1	Body	-0.0893806	0.0139802	1.62286e-10	-0.112814	0.013697	1.77487e-16
cg09244244	5	94891907	F	ARSK	Body	-0.0878542	0.0137415	1.62315e-10	-0.0817143	0.0145053	1.76701e-08
cg23080908	3	65580091	R	MAGI1	Body	-0.104018	0.01627	1.62386e-10	-0.0831925	0.0159005	1.67617e-07
cg26342671	2	128432524	R	LIMS2	Body	0.118769	0.0185774	1.62417e-10	0.0999273	0.0192249	2.01652e-07
cg20697984	6	18122993	F	NHLRC1	TSS200	0.106504	0.0166609	1.63242e-10	0.103321	0.0168992	9.71693e-10
cg20856834	6	29342522	F	OR12D3	1stExon	-0.0927292	0.0145067	1.63543e-10	-0.0937721	0.0148689	2.85275e-10
cg27164770	13	94891445	R	GPC6	Body	-0.123065	0.0192524	1.63552e-10	-0.123822	0.0194653	2.00204e-10
cg16396866	5	94616672	F	MCTP1	Body	-0.0949954	0.0148625	1.6413e-10	-0.0839421	0.0149486	1.9613e-08
cg09824603	7	46185114	R			-0.107322	0.0167911	1.64146e-10	-0.0944121	0.0162866	6.75481e-09
cg16137995	8	35094053	R	UNC5D	Body	0.108792	0.0170213	1.64259e-10	0.0897832	0.0174056	2.49212e-07
cg03969305	6	161188183	R			0.106602	0.0166788	1.64289e-10	0.102417	0.0165923	6.71861e-10
cg07864883	3	42743077	R	HHATL	5'UTR	0.119157	0.0186441	1.64631e-10	0.101917	0.0188654	6.57819e-08
cg16664584	1	94454989	R			-0.0713468	0.0111634	1.6466e-10	-0.0926613	0.0120975	1.86596e-14
cg22476960	11	124134914	R	OR8G1	Body	-0.0930375	0.0145573	1.6468e-10	-0.0752218	0.0143267	1.51731e-07
cg00342891	1	113263764	F	FAM19A3	5'UTR	-0.116372	0.0182085	1.64687e-10	-0.130601	0.0173758	5.63704e-14
cg03133266	22	23908776	R			0.113949	0.0178298	1.6489e-10	0.0925432	0.0185031	5.68905e-07
cg12944197	2	168149991	R			0.111639	0.0174685	1.64933e-10	0.102378	0.0176441	6.53857e-09
cg09593454	17	3439372	F	TRPV3	Body	-0.11973	0.0187349	1.65109e-10	-0.0982159	0.0195774	5.25367e-07
cg20565082	5	60525509	F			-0.122663	0.0191941	1.65163e-10	-0.10619	0.0199536	1.02709e-07
cg00792513	6	100066698	R			0.107269	0.0167855	1.65266e-10	0.155314	0.016687	1.30864e-20
cg14425733	22	46451214	R	LOC150381	Body	-0.120162	0.0188038	1.65551e-10	-0.0980108	0.0196688	6.25839e-07
cg00787996	6	30072616	F	TRIM31	Body	-0.113381	0.0177432	1.6579e-10	-0.0916274	0.0176273	2.01407e-07
cg06724305	1	50887944	F	DMRTA2	5'UTR	0.10047	0.0157228	1.65792e-10	0.121554	0.0162125	6.50233e-14
cg07232033	2	236403031	R	AGAP1	1stExon	0.11191	0.0175133	1.65897e-10	0.104112	0.0173002	1.76584e-09
cg04833379	16	79452063	R			-0.112522	0.0176091	1.65936e-10	-0.117719	0.0183155	1.29898e-10
cg01364935	16	73185687	R			-0.0804713	0.0125934	1.65957e-10	-0.062742	0.0122138	2.79209e-07
cg19458697	2	9340871	F			-0.0977611	0.0152998	1.66197e-10	-0.0809234	0.0150311	7.29586e-08
cg09199250	11	2191147	F	TH	Body	-0.109971	0.017211	1.66335e-10	-0.0957929	0.0174716	4.18714e-08
cg00423153	2	229046785	F	SPHKAP	TSS1500	0.11864	0.0185684	1.66581e-10	0.0948841	0.0189649	5.64041e-07
cg19847244	15	58246538	R	ALDH1A2	3'UTR	-0.0861886	0.0134901	1.66967e-10	-0.0854416	0.0129163	3.7144e-11
cg26638069	2	218801403	R	TNS1	5'UTR	-0.0948475	0.0148458	1.67145e-10	-0.080074	0.0148659	7.1878e-08
cg00657460	18	52901961	F	TCF4	Body	-0.0968266	0.015156	1.67366e-10	-0.107544	0.0154942	3.89571e-12
cg06825142	11	637170	R	DRD4	TSS200	0.112687	0.0176392	1.67575e-10	0.101904	0.0183287	2.70042e-08
cg13252307	14	95235968	R	GSC	Body	0.107009	0.0167507	1.67716e-10	0.0848036	0.0164136	2.3829e-07
cg13333185	15	56035459	R	PRTG	TSS1500	0.109049	0.0170715	1.68322e-10	0.116756	0.0172767	1.39898e-11
cg16619193	1	206643301	R	IKBKE	TSS1500	-0.0906361	0.0141891	1.68347e-10	-0.0889645	0.0136298	6.69987e-11
cg06197114	18	59001726	R			0.111745	0.0174937	1.68391e-10	0.12222	0.0182021	1.8857e-11
cg13198709	10	102473456	F			0.110614	0.0173172	1.68598e-10	0.0855074	0.0174111	9.05766e-07
cg02857726	3	149088388	R	TM4SF1	Body	-0.11842	0.0185398	1.68789e-10	-0.0886753	0.0176599	5.13317e-07
cg15359093	2	66894360	F			-0.114253	0.0178881	1.69047e-10	-0.111223	0.017334	1.39486e-10
cg24254488	7	25991654	R			-0.090127	0.014111	1.69168e-10	-0.0833116	0.0148867	2.18892e-08
cg18559348	19	50936054	R	MYBPC2	TSS200	0.102673	0.0160763	1.6958e-10	0.0952587	0.0157587	1.49564e-09
cg06961098	16	69140892	R	HAS3	5'UTR	0.100831	0.0157882	1.69728e-10	0.0799759	0.0162266	8.27782e-07
cg26981881	9	117903424	F	2001-12-01	TSS1500	-0.104081	0.0162984	1.70291e-10	-0.0868516	0.0163711	1.12568e-07
cg23603493	16	22173713	R			0.112102	0.0175544	1.70292e-10	0.100706	0.0181513	2.88732e-08
cg23092823	1	53528612	R	PODN	Body	0.106126	0.0166187	1.7034e-10	0.104127	0.0167587	5.18752e-10
cg27352639	5	140345655	F	PCDHA7	Body	0.111053	0.0173902	1.70341e-10	0.0913863	0.0175929	2.05285e-07
cg21837323	1	36397936	F	EIF2C3	5'UTR	-0.110462	0.0172985	1.70708e-10	-0.0911273	0.0175117	1.9526e-07
cg27314422	6	31105927	R	PSORS1C1	Body	-0.120228	0.0188281	1.70806e-10	-0.0990888	0.0184194	7.4659e-08
cg14830002	1	247616686	R	OR2B11	TSS1500	-0.0980651	0.0153578	1.70986e-10	-0.0850044	0.0162012	1.54763e-07
cg02131639	3	57203310	R			-0.107011	0.0167593	1.71159e-10	-0.0831553	0.0170017	1.00327e-06
cg25643118	6	80657428	R	ELOVL4	TSS200	0.11765	0.0184257	1.71302e-10	0.126386	0.0173957	3.71962e-13
cg26131286	6	29521783	F			0.107121	0.0167772	1.7153e-10	0.0917673	0.0177027	2.17412e-07
cg19685479	10	119302252	R	EMX2	1stExon	0.109528	0.0171549	1.71775e-10	0.108068	0.0175832	7.93985e-10
cg11677891	12	31257362	R	DDX11	3'UTR	-0.114965	0.0180067	1.71892e-10	-0.123292	0.0184796	2.5272e-11
cg12078929	22	42896688	F	SERHL	Body	0.11219	0.0175722	1.71931e-10	0.114093	0.0180299	2.48415e-10
cg08196106	12	131400973	F			0.111804	0.017512	1.72089e-10	0.116061	0.0176046	4.32056e-11
cg21852408	11	109294190	F	C11orf87	5'UTR	0.112032	0.0175491	1.72569e-10	0.10193	0.0179792	1.43381e-08
cg24102242	6	3327319	F	SLC22A23	Body	-0.0955917	0.0149738	1.72597e-10	-0.0771002	0.0153027	4.69632e-07
cg02883230	15	72564263	R	PARP6	TSS1500	-0.117248	0.0183664	1.72715e-10	-0.14977	0.0176343	2.01181e-17
cg08551633	19	43099046	R	CEACAM8	1stExon	-0.107599	0.0168549	1.72737e-10	-0.110936	0.0178667	5.32895e-10
cg04947680	2	132587079	R			0.107605	0.016856	1.72786e-10	0.131387	0.0176461	9.64621e-14
cg23902105	6	22009091	F	FLJ22536	Body	-0.0817154	0.0128005	1.72799e-10	-0.074539	0.0126261	3.5571e-09
cg13753460	14	101520989	F	MIR134	TSS200	-0.0964407	0.0151074	1.72876e-10	-0.079102	0.014784	8.77042e-08
cg14637002	8	99953022	R			0.107048	0.016769	1.72899e-10	0.102852	0.0174098	3.469e-09
cg03874539	12	111805149	F	FAM109A	5'UTR	-0.0973214	0.0152454	1.72913e-10	-0.112513	0.0150186	6.8058e-14
cg03041510	7	107636217	F	LAMB1	Body	-0.0847052	0.0132691	1.72933e-10	-0.0782968	0.0133504	4.49832e-09
cg26250585	11	59950745	F	MS4A6A	TSS200	-0.0859915	0.0134707	1.72978e-10	-0.0874121	0.0140854	5.44021e-10
cg26219540	5	92937739	R			0.10292	0.0161236	1.73464e-10	0.121279	0.0168751	6.63139e-13
cg09583939	5	140166213	F	PCDHA1	1stExon	0.110683	0.0173413	1.74123e-10	0.136104	0.0177895	1.99683e-14
cg09107240	15	74357243	R			-0.0924589	0.0144864	1.7426e-10	-0.0788853	0.0143488	3.84761e-08
cg14789121	3	13675521	F	FBLN2	Body	-0.126457	0.019814	1.74559e-10	-0.117368	0.0204348	9.27162e-09
cg03705384	12	85674458	R	ALX1	Body	0.115314	0.0180684	1.74704e-10	0.112307	0.0188348	2.48072e-09
cg18204684	4	99859711	F			-0.08392	0.0131494	1.74762e-10	-0.0722662	0.0126327	1.06175e-08
cg12047375	8	54757132	R	ATP6V1H	TSS1500	-0.0812255	0.0127272	1.74769e-10	-0.0711875	0.013266	8.04289e-08
cg00932510	22	30782804	F	RNF215	Body	-0.114638	0.0179627	1.74774e-10	-0.134732	0.0185801	4.12509e-13
cg23336702	8	134585815	R			-0.113064	0.0177175	1.75376e-10	-0.104285	0.0169877	8.31255e-10
cg10416668	16	27437730	F	IL21R	TSS1500	-0.0837273	0.0131205	1.75469e-10	-0.0788181	0.0123305	1.63588e-10
cg22917652	8	10283152	R	MSRA	Body	-0.113627	0.0178059	1.7549e-10	-0.090287	0.0180168	5.40698e-07
cg19190163	6	32810785	R	PSMB8	Body	-0.0746093	0.0116917	1.75492e-10	-0.0615347	0.0118309	1.98006e-07
cg25685675	1	1309331	F	AURKAIP1	Body	-0.110179	0.0172657	1.75512e-10	-0.118815	0.0173977	8.52914e-12
cg23426958	8	1949329	R	KBTBD11	5'UTR	0.109704	0.0171916	1.75614e-10	0.111965	0.017172	7.02117e-11
cg20137147	17	5342830	F	C1QBP	TSS1500	-0.122848	0.0192518	1.7581e-10	-0.128648	0.0196989	6.54438e-11
cg09965085	16	85519176	F			-0.106058	0.0166211	1.76052e-10	-0.131485	0.0167087	3.5671e-15
cg24429836	16	75150744	F	LDHD	TSS200	-0.124507	0.0195128	1.76158e-10	-0.189521	0.0198657	1.42708e-21
cg15901722	5	175974973	R	PCDH24	TSS1500	-0.103882	0.0162807	1.76347e-10	-0.1056	0.0173023	1.03964e-09
cg10824725	14	104626668	F	KIF26A	Body	-0.0994642	0.0155885	1.76369e-10	-0.0818073	0.0161797	4.27765e-07
cg13320146	1	150954826	F	ANXA9	1stExon	-0.0993547	0.0155717	1.76558e-10	-0.0806904	0.0153098	1.36061e-07
cg11647493	6	4134485	F	PECI	Body	-0.109712	0.0171954	1.76704e-10	-0.110742	0.0178728	5.78608e-10
cg19873701	19	43773649	R	PSG9	1stExon	-0.112449	0.0176246	1.76792e-10	-0.103976	0.0184559	1.76348e-08
cg26826871	1	247171234	F	ZNF695	1stExon	0.111651	0.0175003	1.77133e-10	0.117691	0.018193	9.86377e-11
cg12598227	10	129041914	F	DOCK1	Body	-0.106725	0.0167286	1.77322e-10	-0.115085	0.0172779	2.72281e-11
cg17022953	5	140779434	F	PCDHGA4	Body	0.112954	0.0177055	1.77561e-10	0.129354	0.0183353	1.72731e-12
cg03046424	2	220420867	R	OBSL1	Body	-0.0944657	0.0148076	1.77636e-10	-0.0832213	0.0147941	1.85185e-08
cg21489303	19	57989182	F	ZNF772	TSS1500	0.112781	0.0176788	1.77714e-10	0.111809	0.018534	1.6131e-09
cg06005318	6	30690213	F	TUBB	Body	-0.106833	0.0167466	1.77802e-10	-0.110343	0.0171377	1.20581e-10
cg12768681	1	20879547	R	FAM43B	1stExon	0.107608	0.0168687	1.78061e-10	0.106827	0.0172072	5.35655e-10
cg21811204	5	132158625	R	SHROOM1	Body	0.102347	0.0160442	1.78162e-10	0.0899333	0.0167263	7.58401e-08
cg20697464	2	218793716	R	TNS1	5'UTR	-0.108775	0.0170525	1.78422e-10	-0.116366	0.0169475	6.58892e-12
cg18502142	7	96622709	F	DLX6AS	Body	0.118293	0.0185446	1.78427e-10	0.113981	0.019103	2.42191e-09
cg12562828	11	65076843	R			-0.116216	0.0182212	1.79318e-10	-0.0923268	0.0184697	5.76791e-07
cg10216615	20	37353158	F	SLC32A1	5'UTR	0.11476	0.0179928	1.79338e-10	0.107236	0.0182643	4.32297e-09
cg19650157	13	78493297	F	EDNRB	TSS1500	0.106734	0.0167345	1.79351e-10	0.0915252	0.0170249	7.61695e-08
cg03211902	16	58069987	F	MMP15	Body	-0.0916634	0.0143717	1.79373e-10	-0.0765072	0.0143265	9.28074e-08
cg00553886	11	12696980	F	TEAD1	5'UTR	0.115186	0.0180599	1.79455e-10	0.107421	0.0190956	1.85011e-08
cg27179002	7	127747345	F			-0.116404	0.018251	1.79499e-10	-0.111285	0.0174609	1.84853e-10
cg04293902	10	134601851	F			0.112369	0.0176185	1.79541e-10	0.0946871	0.018273	2.19741e-07
cg27158519	6	113580203	F			-0.0784036	0.0122931	1.79586e-10	-0.0719777	0.012062	2.41219e-09
cg02581163	10	73063873	F			-0.092713	0.0145371	1.79764e-10	-0.0780267	0.0144822	7.1339e-08
cg07978472	4	122686493	F	TMEM155	TSS200	0.10919	0.0171209	1.79929e-10	0.0872052	0.0172849	4.53105e-07
cg18569661	12	678853	F	NINJ2	Body	-0.0974776	0.0152849	1.80145e-10	-0.128202	0.0155451	1.62267e-16
cg20762480	12	39538854	R			0.108227	0.0169706	1.80212e-10	0.110298	0.0172668	1.68205e-10
cg14614901	9	32783463	F	TMEM215	TSS200	0.107895	0.0169186	1.80236e-10	0.102106	0.0173565	4.03219e-09
cg20861822	20	30406707	R	MYLK2	TSS1500	-0.0832466	0.0130536	1.80249e-10	-0.0774125	0.0140546	3.62981e-08
cg05428268	11	62539386	R	TAF6L	5'UTR	-0.12524	0.0196385	1.80304e-10	-0.117374	0.0198533	3.3786e-09
cg04667538	2	105372176	R			-0.107785	0.0169017	1.80344e-10	-0.0905547	0.0176308	2.804e-07
cg23415995	4	128704651	F	HSPA4L	Body	-0.0602915	0.00945457	1.80624e-10	-0.0489308	0.00969099	4.43886e-07
cg16642695	8	67343633	F	ADHFE1	TSS1500	-0.0770508	0.0120827	1.80678e-10	-0.0832374	0.0118318	1.99218e-12
cg25177452	5	72416677	F	TMEM171	5'UTR	0.102945	0.0161435	1.80721e-10	0.10538	0.0168735	4.23065e-10
cg20370281	15	41185803	F	VPS18	TSS1500	-0.118817	0.0186326	1.80764e-10	-0.105139	0.0184327	1.17061e-08
cg25614726	1	10490058	F	APITD1	TSS200	-0.118605	0.0185999	1.81003e-10	-0.170193	0.0188996	2.15447e-19
cg08872703	1	109849854	F	MYBPHL	TSS200	-0.0949739	0.0148942	1.81121e-10	-0.0759401	0.0146825	2.31428e-07
cg04612608	16	9248364	R			0.123715	0.0194016	1.81178e-10	0.145477	0.0199531	3.07722e-13
cg22961335	10	71319983	F			-0.100656	0.0157857	1.81276e-10	-0.0988844	0.0147441	1.99067e-11
cg03298700	2	220295753	F			-0.100468	0.0157567	1.81482e-10	-0.107736	0.0159436	1.40564e-11
cg26530758	8	41754060	F	ANK1	1stExon	0.118184	0.0185353	1.81579e-10	0.0960274	0.0192773	6.31307e-07
cg00839844	18	46474644	R	SMAD7	Body	-0.103369	0.0162123	1.81837e-10	-0.120966	0.016468	2.0504e-13
cg21899542	14	106003576	F			-0.113545	0.0178094	1.82257e-10	-0.110932	0.0180108	7.31106e-10
cg23164076	6	8181746	R			-0.0992107	0.0155611	1.82278e-10	-0.0839167	0.0153551	4.62713e-08
cg24146125	6	30690376	F	TUBB	Body	-0.10694	0.0167746	1.82797e-10	-0.11664	0.0166675	2.59626e-12
cg07028396	10	93805682	F			0.112914	0.0177119	1.82914e-10	0.148022	0.0183383	6.93208e-16
cg00231483	18	70211959	R	CBLN2	TSS1500	-0.118207	0.0185425	1.83018e-10	-0.0957888	0.0190765	5.13254e-07
cg01641136	3	50645242	R	CISH	Body	-0.110445	0.0173254	1.83233e-10	-0.0871335	0.017168	3.86821e-07
cg21761811	7	112031374	R			0.0883638	0.0138617	1.83351e-10	0.0870255	0.0137872	2.75325e-10
cg00791024	15	97491152	R			0.102067	0.0160115	1.83421e-10	0.104552	0.0160742	7.80273e-11
cg19037350	5	140734648	F	PCDHGA4	TSS200	0.119895	0.0188083	1.83458e-10	0.111133	0.0191996	7.11083e-09
cg09418283	12	80084718	R	PAWR	1stExon	0.111571	0.0175027	1.83568e-10	0.110025	0.0176694	4.75828e-10
cg25065097	13	50160350	F	RCBTB1	TSS1500	-0.107249	0.0168249	1.8365e-10	-0.157177	0.016653	3.78539e-21
cg14123543	12	114877063	R			0.100154	0.0157119	1.83704e-10	0.0851691	0.0166303	3.03415e-07
cg13755873	17	70113187	F			0.111218	0.017448	1.83873e-10	0.0970564	0.0175599	3.25463e-08
cg18269382	14	77328166	R	C14orf166B	Body	-0.0938937	0.0147304	1.83965e-10	-0.0748856	0.0148263	4.3982e-07
cg16116512	1	99127250	R	SNX7	1stExon	0.11009	0.0172713	1.83996e-10	0.110053	0.0175654	3.7214e-10
cg07824114	11	113158301	R			-0.0981601	0.0154	1.84124e-10	-0.106971	0.0147866	4.67831e-13
cg26974327	2	163695408	F	KCNH7	TSS200	0.108955	0.0170936	1.84181e-10	0.0965882	0.0176367	4.33718e-08
cg09270255	14	104315202	F	PPP1R13B	TSS1500	-0.12414	0.0194765	1.84391e-10	-0.103632	0.0192945	7.82853e-08
cg07184578	6	99291343	F			0.105901	0.0166151	1.84419e-10	0.087693	0.0167111	1.54092e-07
cg14085358	2	176949017	F	EVX2	TSS1500	0.111078	0.0174277	1.84584e-10	0.113005	0.0178889	2.66614e-10
cg24874180	4	107956405	F	DKK2	Body	0.110825	0.0173894	1.8524e-10	0.0910177	0.0176766	2.61796e-07
cg27357229	2	167115691	F	SCN9A	Body	-0.0952229	0.0149421	1.85641e-10	-0.0729814	0.0149306	1.01834e-06
cg23161218	17	7461638	R	TNFSF13	5'UTR	0.0825	0.0129457	1.85671e-10	0.0796095	0.0134495	3.23639e-09
cg09642825	16	87416230	F	FBXO31	Body	-0.109198	0.0171356	1.85904e-10	-0.104744	0.0175432	2.36316e-09
cg16226644	6	33246091	R	B3GALT4	1stExon	-0.120824	0.0189614	1.8642e-10	-0.109891	0.0182652	1.78305e-09
cg21924447	2	138427803	R	THSD7B	Body	-0.0875813	0.0137447	1.86574e-10	-0.0920144	0.0130016	1.4712e-12
cg12320750	17	17944975	F	C17orf39	Body	-0.0930221	0.0145986	1.86586e-10	-0.0831539	0.0148965	2.37595e-08
cg06215457	13	46190028	R	FAM194B	TSS200	0.0860298	0.0135013	1.86643e-10	0.0733573	0.0136038	6.95219e-08
cg24509815	22	37523151	F	IL2RB	3'UTR	-0.0995061	0.0156165	1.86762e-10	-0.100316	0.0149345	1.85472e-11
cg09026994	17	116238	R	RPH3AL	Body	-0.124238	0.0194984	1.86977e-10	-0.124321	0.0199737	4.83935e-10
cg02453929	1	226033217	F	EPHX1	3'UTR	-0.114068	0.0179024	1.86985e-10	-0.0968214	0.0183282	1.27335e-07
cg14007706	19	6459035	R	SLC25A23	Body	-0.122333	0.0192	1.87161e-10	-0.12536	0.0191072	5.34887e-11
cg18043828	9	12774985	F	C9orf150	TSS200	0.0940608	0.0147627	1.87164e-10	0.0913295	0.0148384	7.51071e-10
cg05683445	16	28303182	F	SBK1	TSS1500	-0.12237	0.0192063	1.87355e-10	-0.187891	0.019326	2.42507e-22
cg13047336	7	151004970	R			-0.113572	0.0178255	1.87377e-10	-0.100141	0.0177522	1.69032e-08
cg10307548	4	24795830	F	SOD3	TSS1500	-0.0724945	0.0113782	1.8739e-10	-0.0835143	0.0121834	7.14427e-12
cg08833432	20	60719824	F	PSMA7	TSS1500	-0.11533	0.0181028	1.87997e-10	-0.115888	0.0184298	3.21436e-10
cg22322343	18	25755311	F	CDH2	Body	0.0991755	0.0155677	1.88323e-10	0.100563	0.01529	4.80025e-11
cg04925261	6	29556271	F	OR2H2	1stExon	-0.0804833	0.012634	1.88541e-10	-0.0653904	0.0123362	1.1537e-07
cg07487572	4	185018391	R	ENPP6	Body	-0.125114	0.0196405	1.88737e-10	-0.118185	0.020253	5.36517e-09
cg11137145	1	152730027	F	KPRP	TSS1500	-0.11611	0.0182278	1.89075e-10	-0.0956918	0.0186153	2.74037e-07
cg03193589	3	14864757	F	FGD5	Body	0.0963323	0.0151233	1.89295e-10	0.0893549	0.0158652	1.78013e-08
cg17074762	X	68052208	R	EFNB1	Body	-0.0448396	0.00703945	1.89333e-10	-0.0490557	0.00741949	3.79846e-11
cg18929217	12	42326707	F			0.0831234	0.0130498	1.89401e-10	0.07825	0.013165	2.7848e-09
cg03018949	10	127371658	R	C10orf122	1stExon	-0.116936	0.0183583	1.89452e-10	-0.140811	0.0188983	9.26435e-14
cg16870867	18	45275452	F			0.111619	0.0175236	1.89462e-10	0.116404	0.0176859	4.65089e-11
cg15152331	2	160958810	R	ITGB6	Body	-0.0926606	0.0145476	1.89653e-10	-0.0952697	0.0139731	9.22635e-12
cg12706938	19	1566839	F	MEX3D	Body	0.119525	0.0187653	1.89681e-10	0.137447	0.019584	2.24581e-12
cg10784386	5	79330943	F	THBS4	TSS200	0.110367	0.0173282	1.89976e-10	0.123847	0.0179635	5.41035e-12
cg15202954	13	102068996	R	NALCN	TSS200	0.106906	0.0167847	1.89984e-10	0.106704	0.0169392	2.991e-10
cg01425670	1	72749015	F	NEGR1	TSS1500	0.108586	0.0170488	1.90054e-10	0.098176	0.0171295	9.96136e-09
cg21151963	6	33043220	R	HLA-DPB1	TSS1500	-0.0934867	0.0146781	1.90134e-10	-0.0879949	0.0132884	3.54565e-11
cg03204678	6	26614535	R			0.114259	0.0179401	1.90416e-10	0.0999394	0.0180018	2.8302e-08
cg01871127	2	177026301	F			0.110935	0.0174183	1.90429e-10	0.127297	0.0178907	1.11673e-12
cg13701109	5	128795472	R	ADAMTS19	TSS1500	0.113498	0.0178208	1.90454e-10	0.095347	0.0182058	1.63042e-07
cg08170427	8	144410815	F	TOP1MT	Body	-0.0840085	0.0131907	1.90559e-10	-0.090255	0.013513	2.40358e-11
cg24533059	6	137735045	R			-0.116852	0.0183476	1.90571e-10	-0.122337	0.0193766	2.72556e-10
cg00534468	16	81579629	F	CMIP	Body	0.121157	0.0190254	1.91314e-10	0.142865	0.0196819	3.90937e-13
cg23911970	6	35177616	F			-0.0696303	0.0109342	1.91358e-10	-0.0759457	0.0106806	1.15502e-12
cg03811891	6	158937286	R			0.0893302	0.0140277	1.9136e-10	0.0810462	0.0140931	8.88321e-09
cg08482436	7	96647888	F			0.1119	0.0175719	1.9138e-10	0.119756	0.018023	3.0402e-11
cg02568479	1	95141800	F			-0.0849017	0.0133324	1.91438e-10	-0.0679122	0.0131068	2.20194e-07
cg08145698	16	87636539	F	JPH3	1stExon	0.113501	0.0178236	1.91466e-10	0.125386	0.0183106	7.50357e-12
cg03594078	8	22131675	F	PIWIL2	TSS1500	-0.0548557	0.00861533	1.92484e-10	-0.0692073	0.00957722	4.96556e-13
cg18774195	3	170303830	F	SLC7A14	5'UTR	0.112651	0.0176923	1.92486e-10	0.110337	0.0177094	4.65273e-10
cg11972305	2	233791962	R	NGEF	Body	0.114361	0.017961	1.92511e-10	0.10281	0.0185112	2.79356e-08
cg00298405	22	46835192	R	CELSR1	Body	-0.0884714	0.0138951	1.92659e-10	-0.0728551	0.0147974	8.5004e-07
cg24637426	3	192233231	R	FGF12	Body	0.108019	0.0169652	1.92668e-10	0.131026	0.0176213	1.0404e-13
cg16512990	10	50342145	R	FAM170B	TSS200	-0.0942479	0.0148029	1.92917e-10	-0.087502	0.0147707	3.14155e-09
cg13969001	1	18958084	R	PAX7	5'UTR	0.111449	0.0175054	1.93317e-10	0.0918743	0.0177129	2.13858e-07
cg00454577	6	87646972	R	HTR1E	TSS200	0.0950125	0.0149238	1.93396e-10	0.0945818	0.0145253	7.43883e-11
cg02412399	5	88307760	F			-0.0854276	0.0134184	1.93444e-10	-0.0715247	0.0137576	2.00449e-07
cg06989930	11	20181879	R	DBX1	TSS200	0.104245	0.0163753	1.94038e-10	0.112991	0.0171662	4.63631e-11
cg17077610	10	22766143	R			0.0932114	0.0146425	1.94243e-10	0.107124	0.0147377	3.62997e-13
cg10022526	11	27744557	R	BDNF	TSS1500	0.109814	0.0172509	1.94362e-10	0.102137	0.0179012	1.15954e-08
cg00053851	1	226270442	F			-0.0856243	0.0134509	1.94415e-10	-0.0862942	0.0138058	4.08966e-10
cg26963795	17	2206215	R	SRR	TSS1500	-0.122772	0.0192878	1.94928e-10	-0.115292	0.0198892	6.76391e-09
cg10242602	4	188916875	R	ZFP42	TSS200	0.11441	0.0179742	1.95e-10	0.122909	0.0183342	2.03003e-11
cg02205391	6	31762409	R	VARS	Body	-0.119448	0.018766	1.95113e-10	-0.132119	0.018925	2.92665e-12
cg10401088	12	91505197	R	LUM	1stExon	-0.104648	0.0164411	1.95219e-10	-0.102922	0.0164537	3.9683e-10
cg02515233	9	72658837	R	MAMDC2	1stExon	0.0976882	0.0153476	1.95251e-10	0.0821106	0.0161723	3.82962e-07
cg02216784	14	104605671	F	KIF26A	Body	0.113572	0.0178432	1.95276e-10	0.102482	0.0181832	1.74002e-08
cg03366925	7	42277410	R	GLI3	TSS1500	0.112109	0.0176137	1.95449e-10	0.087713	0.0177007	7.21977e-07
cg18238374	14	89507124	F			0.0950168	0.0149284	1.95494e-10	0.0792387	0.0151057	1.55755e-07
cg17273588	2	100760351	R	AFF3	TSS1500	-0.0918459	0.0144302	1.95495e-10	-0.0745825	0.0143268	1.93141e-07
cg02258846	6	108026281	F	SCML4	3'UTR	-0.104957	0.0164906	1.95735e-10	-0.0921832	0.015635	3.72566e-09
cg01957732	6	133561716	R	EYA4	TSS1500	0.114294	0.0179577	1.9574e-10	0.102381	0.0186123	3.78303e-08
cg04633676	17	32581220	R	CCL2	TSS1500	-0.0923424	0.0145087	1.9576e-10	-0.0814469	0.0146764	2.86446e-08
cg02409364	20	35199934	R			-0.101751	0.0159871	1.95814e-10	-0.0917242	0.01693	6.03177e-08
cg16399745	12	6604039	R	NCAPD2	5'UTR	-0.0941265	0.0147895	1.96062e-10	-0.0928264	0.0147482	3.09223e-10
cg14077923	3	137481948	F			0.110375	0.0173427	1.96129e-10	0.112062	0.0180058	4.85704e-10
cg09604167	12	50134882	R	TMBIM6	TSS1500	-0.115076	0.0180813	1.96134e-10	-0.123211	0.0181522	1.13945e-11
cg10449091	7	1783609	F	ELFN1	5'UTR	-0.117371	0.0184428	1.96542e-10	-0.104349	0.0189079	3.41347e-08
cg14189571	4	188916943	R	ZFP42	1stExon	0.119741	0.0188163	1.96948e-10	0.129991	0.0192391	1.41293e-11
cg01132064	11	46382562	F	DGKZ	Body	-0.104686	0.0164511	1.97247e-10	-0.118827	0.0173945	8.41467e-12
cg03414318	20	34894648	F			0.111256	0.0174854	1.98104e-10	0.10195	0.0180861	1.73102e-08
cg06624951	12	133055588	R			-0.110147	0.0173112	1.98119e-10	-0.101757	0.0172527	3.67888e-09
cg19269473	17	55939590	R			-0.0843611	0.0132587	1.98225e-10	-0.0723636	0.0140507	2.60218e-07
cg23067351	4	109683730	R	AGXT2L1	Body	0.109495	0.0172091	1.98331e-10	0.0994582	0.0176795	1.84847e-08
cg03391642	5	140250948	F	PCDHA6	Body	0.114014	0.0179199	1.98621e-10	0.138136	0.018366	5.4227e-14
cg07369569	6	55444821	R	HMGCLL1	TSS1500	-0.102545	0.0161187	1.9927e-10	-0.0910552	0.0162701	2.18741e-08
cg09005679	20	57875326	R	EDN3	TSS200	0.118981	0.0187023	1.99352e-10	0.0968337	0.0191913	4.51843e-07
cg15123925	19	15807025	R	CYP4F12	Body	-0.105411	0.0165696	1.99506e-10	-0.083859	0.0167522	5.56185e-07
cg14521134	3	44162215	R			-0.0835527	0.0131337	1.99554e-10	-0.0765508	0.0132681	7.94901e-09
cg04585612	16	88449996	R			0.111427	0.0175162	1.99924e-10	0.129866	0.0178943	3.94584e-13
cg10193817	11	115375226	R	CADM1	5'UTR	0.112006	0.0176072	2.0001e-10	0.0976877	0.0171994	1.34926e-08
cg16086570	5	141924566	F			-0.0901346	0.0141691	2.0001e-10	-0.0718572	0.0139277	2.47881e-07
cg07679679	22	37717098	F			-0.084433	0.0132731	2.00181e-10	-0.0922406	0.0129999	1.28909e-12
cg08715791	11	66189297	F	NPAS4	Body	0.112002	0.0176073	2.00327e-10	0.0860064	0.016342	1.41806e-07
cg14156381	19	8212675	F	FBN3	TSS1500	-0.107789	0.0169461	2.00812e-10	-0.107965	0.0176259	9.04764e-10
cg08202860	X	68725052	F	FAM155B	TSS200	0.0465533	0.00731888	2.00825e-10	0.0452083	0.00753204	1.94746e-09
cg17119521	6	105404769	F	LIN28B	TSS200	0.108102	0.0169955	2.00953e-10	0.126558	0.0173913	3.41121e-13
cg14337134	7	102920323	R	DPY19L2P2	Body	0.0977832	0.0153737	2.01226e-10	0.0853964	0.0155979	4.37814e-08
cg06648759	13	40892751	R			0.107519	0.0169047	2.01348e-10	0.118882	0.0175772	1.34783e-11
cg10811961	12	54090346	F			0.101849	0.0160133	2.01428e-10	0.095017	0.0163253	5.87711e-09
cg06212289	6	170606058	F			0.110069	0.017306	2.01537e-10	0.0903307	0.0173979	2.07993e-07
cg08186790	2	121346485	R			-0.107264	0.016865	2.01543e-10	-0.117457	0.0172147	8.91209e-12
cg13659970	14	106054129	R			-0.0909378	0.0142981	2.01596e-10	-0.0849173	0.0142567	2.58033e-09
cg26731131	11	128553855	F			-0.0696982	0.010959	2.01904e-10	-0.0704125	0.0116899	1.70852e-09
cg10498429	11	64051762	F	GPR137	TSS1500	-0.108515	0.0170631	2.02241e-10	-0.162323	0.0174706	1.52526e-20
cg08470742	6	169653905	R	THBS2	5'UTR	0.114855	0.0180614	2.02887e-10	0.0935773	0.0182882	3.10744e-07
cg08881175	10	130832393	F			0.085144	0.0133899	2.03316e-10	0.0756558	0.0136703	3.12426e-08
cg19730814	10	79079736	R	KCNMA1	Body	-0.0848926	0.0133505	2.03363e-10	-0.0845903	0.0132217	1.57588e-10
cg05563515	6	30039027	R	RNF39	Body	0.112735	0.0177293	2.03496e-10	0.112503	0.0185414	1.29777e-09
cg15871086	18	56526595	F			-0.120805	0.0189986	2.03519e-10	-0.108867	0.0196216	2.88387e-08
cg06526997	16	19868612	R	IQCK	3'UTR	-0.0996414	0.0156705	2.03682e-10	-0.0875633	0.015233	9.01555e-09
cg09287933	6	33384473	R	CUTA	Body	-0.0738391	0.0116128	2.03845e-10	-0.0760223	0.0114186	2.77998e-11
cg04450855	11	9288306	F	DENND5A	TSS1500	-0.079928	0.0125708	2.04062e-10	-0.0734509	0.0131624	2.40016e-08
cg08129092	1	153746211	R	INTS3	3'UTR	-0.0824364	0.0129662	2.04682e-10	-0.105018	0.0135504	9.17569e-15
cg13724160	9	104500958	R	GRIN3A	TSS200	0.107031	0.016835	2.04916e-10	0.0895869	0.0175143	3.13643e-07
cg20267775	1	171623695	F			-0.113415	0.0178394	2.04961e-10	-0.115193	0.017879	1.17191e-10
cg00438946	6	34215475	F	C6orf1	5'UTR	-0.109235	0.0171819	2.05006e-10	-0.123362	0.017093	5.31218e-13
cg04161859	10	73404657	F	CDH23	Body	-0.0901775	0.014185	2.05379e-10	-0.0917277	0.0139266	4.50309e-11
cg03378876	20	36889157	R	KIAA1755	5'UTR	0.109838	0.0172777	2.05482e-10	0.0895325	0.0178406	5.20841e-07
cg04622454	9	140349128	R	NELF	Body	-0.0763175	0.0120049	2.05501e-10	-0.0828506	0.0128197	1.02819e-10
cg21199495	1	155059162	R	EFNA3	3'UTR	-0.110011	0.0173051	2.05524e-10	-0.103233	0.0179896	9.55226e-09
cg19832521	14	27065974	F	NOVA1	Body	0.107633	0.0169314	2.05714e-10	0.116623	0.0173549	1.81848e-11
cg16358741	11	130076257	F	ST14	Body	-0.112736	0.0177346	2.05935e-10	-0.108634	0.0168598	1.16827e-10
cg24640697	1	84970057	R	GNG5	Body	-0.112501	0.017698	2.0614e-10	-0.100268	0.0184026	5.07814e-08
cg26950568	13	30626440	R			0.0855268	0.0134547	2.06225e-10	0.0825375	0.013511	1.00324e-09
cg23710945	8	93477537	F			-0.112429	0.017687	2.06335e-10	-0.0956944	0.0171827	2.55889e-08
cg05162528	X	153240299	R	TMEM187	5'UTR	-0.0571799	0.00899676	2.07605e-10	-0.0573603	0.00932657	7.73829e-10
cg16409049	1	77747374	F	AK5	TSS1500	0.0895387	0.0140882	2.07613e-10	0.0752666	0.0147572	3.39068e-07
cg09339194	20	61051585	F	GATA5	TSS1500	0.107487	0.0169125	2.07768e-10	0.103375	0.0173028	2.30877e-09
cg08682036	10	43898033	R	HNRNPF	5'UTR	-0.0712878	0.011217	2.07943e-10	-0.059892	0.0111994	8.90343e-08
cg25156198	7	92250996	F	CDK6	Body	-0.103342	0.0162607	2.07947e-10	-0.0993537	0.0164485	1.53824e-09
cg20990620	2	97699471	F			-0.0849891	0.0133728	2.07951e-10	-0.0741758	0.0134906	3.83401e-08
cg21046967	17	37762455	R	NEUROD2	Body	0.106849	0.0168124	2.07985e-10	0.0998413	0.0171368	5.67314e-09
cg21477232	2	227994951	F	COL4A4	Body	-0.115665	0.0181998	2.08055e-10	-0.134471	0.0184423	3.06673e-13
cg21235151	2	177001256	R			0.111822	0.0175954	2.08158e-10	0.0965583	0.0180999	9.56886e-08
cg03663462	18	76734764	F			0.113743	0.0178983	2.08493e-10	0.119861	0.0181677	4.18274e-11
cg07687119	12	54423549	F	HOXC4	5'UTR	0.107187	0.0168682	2.09268e-10	0.0913488	0.0178009	2.87159e-07
cg23757446	18	55103785	F	ONECUT2	1stExon	0.110253	0.0173511	2.09456e-10	0.0949645	0.0176911	7.96416e-08
cg07768501	7	228027	R	FAM20C	Body	-0.092736	0.0145948	2.0972e-10	-0.0741736	0.0145347	3.33966e-07
cg12421513	1	25599066	F	RHD	1stExon	-0.110083	0.0173249	2.09724e-10	-0.109951	0.0183642	2.13426e-09
cg06585820	13	80915122	R	SPRY2	TSS200	0.113204	0.0178171	2.10196e-10	0.0991772	0.0186436	1.03969e-07
cg04654716	5	74162924	R	FAM169A	TSS1500	-0.0608311	0.0095742	2.10263e-10	-0.0614157	0.0101923	1.68395e-09
cg11312108	22	39966653	R	CACNA1I	TSS200	-0.110637	0.0174133	2.10344e-10	-0.101143	0.0179444	1.73582e-08
cg15772157	10	22766320	R			0.0977751	0.0153907	2.11306e-10	0.103126	0.0162125	2.00568e-10
cg19272266	8	38125865	F	PPAPDC1B	Body	-0.115782	0.0182254	2.11464e-10	-0.0993475	0.0177509	2.18382e-08
cg17771605	12	72665376	R	LOC283392	Body	0.092813	0.0146099	2.11472e-10	0.0833453	0.0151454	3.73335e-08
cg23606623	17	79373017	R	BAHCC1	TSS1500	0.105632	0.0166278	2.1155e-10	0.096028	0.0163944	4.70273e-09
cg01383203	16	1220524	F	CACNA1H	Body	-0.110488	0.0173924	2.11612e-10	-0.0947197	0.0175363	6.61422e-08
cg17958984	17	8653113	R			-0.116152	0.0182843	2.11776e-10	-0.104075	0.0164998	2.83302e-10
cg17796010	20	26188963	F	MIR663	TSS200	0.109163	0.0171843	2.11816e-10	0.110012	0.0166929	4.38864e-11
cg23261640	11	70280489	F	CTTN	Body	-0.117932	0.0185647	2.11917e-10	-0.116335	0.0167384	3.64826e-12
cg16704590	20	47896769	R	C20orf199	Body	-0.0871365	0.0137177	2.12385e-10	-0.0811603	0.0139239	5.58075e-09
cg23149687	5	119801643	F	PRR16	5'UTR	-0.10424	0.0164104	2.12397e-10	-0.0915059	0.0166293	3.74004e-08
cg10209670	15	93128681	R			-0.0900537	0.0141771	2.1246e-10	-0.093026	0.0141134	4.35862e-11
cg11042505	2	15950244	F			-0.0944297	0.0148668	2.12939e-10	-0.087409	0.0150105	5.77407e-09
cg04447128	16	74771998	R	FA2H	Body	-0.124451	0.0195935	2.13019e-10	-0.140216	0.0202346	4.2236e-12
cg18071865	7	55224895	R	EGFR	Body	0.119222	0.0187704	2.13086e-10	0.09621	0.0192129	5.51222e-07
cg16578742	5	35617687	F	SPEF2	TSS1500	-0.124446	0.0195929	2.13099e-10	-0.146322	0.0202358	4.80015e-13
cg20158248	16	16042956	F	ABCC1	TSS1500	-0.119778	0.0188584	2.13273e-10	-0.17951	0.0192318	1.0195e-20
cg07996594	1	25257505	R	RUNX3	TSS1500	0.114912	0.0180922	2.13307e-10	0.138359	0.0189391	2.76365e-13
cg09929164	17	48423123	F	XYLT2	TSS1500	-0.117615	0.0185179	2.1334e-10	-0.143335	0.0193095	1.14463e-13
cg09071889	8	80523413	F	STMN2	5'UTR	0.116554	0.018351	2.13421e-10	0.124045	0.0192834	1.25324e-10
cg02120658	2	223160297	R	PAX3	Body	0.108162	0.0170301	2.1363e-10	0.0924926	0.0171509	6.93423e-08
cg19268017	7	70060835	R	AUTS2	Body	0.119199	0.0187688	2.14054e-10	0.0960384	0.0191992	5.66739e-07
cg01817286	21	44480336	F	CBS	Body	-0.0862654	0.0135833	2.14146e-10	-0.0772727	0.0137039	1.71295e-08
cg02924562	1	26372469	F	SLC30A2	1stExon	0.114171	0.0179778	2.14324e-10	0.127157	0.0184396	5.35395e-12
cg18450168	10	123872573	R	TACC2	Body	0.104809	0.0165036	2.14371e-10	0.10329	0.0163361	2.5685e-10
cg02605370	19	12946274	F	RTBDN	TSS200	0.112505	0.0177157	2.14524e-10	0.104602	0.0182603	1.0139e-08
cg16001613	11	60869601	R	CD5	TSS1500	-0.0740027	0.011653	2.14548e-10	-0.062385	0.0120774	2.3986e-07
cg14448830	9	79627216	F			0.103289	0.0162658	2.15207e-10	0.103822	0.0167436	5.62153e-10
cg21415035	12	52305328	R	ACVRL1	TSS1500	-0.101535	0.0159904	2.15647e-10	-0.0921438	0.0147121	3.77278e-10
cg08751472	2	45236701	R	SIX2	TSS200	0.107586	0.0169433	2.15663e-10	0.091112	0.0170395	8.93754e-08
cg26767214	15	40762864	F	CHST14	TSS1500	-0.0960234	0.0151227	2.15843e-10	-0.119037	0.0156384	2.70225e-14
cg20122943	19	54483532	R	CACNG8	Body	0.111893	0.0176227	2.16168e-10	0.0970678	0.0173405	2.17152e-08
cg05962239	3	154798079	F	MME	5'UTR	0.100714	0.015862	2.16189e-10	0.0979382	0.0160131	9.58639e-10
cg20681321	10	129683366	F	CLRN3	Body	-0.081807	0.0128846	2.16399e-10	-0.0747024	0.0130961	1.16922e-08
cg06865451	1	39035934	R			0.119781	0.0188659	2.1659e-10	0.133813	0.0193574	4.75272e-12
cg18147605	12	6663049	R	IFFO1	Body	-0.121935	0.0192061	2.17002e-10	-0.156565	0.0195022	9.9031e-16
cg10025443	9	93564339	R	SYK	Body	0.103127	0.016244	2.17242e-10	0.102788	0.0165195	4.90212e-10
cg16902746	19	5338881	F	PTPRS	5'UTR	0.101466	0.0159832	2.17673e-10	0.0880099	0.016385	7.8147e-08
cg23049458	1	62660624	R	L1TD1	5'UTR	0.111505	0.0175648	2.17864e-10	0.0922181	0.017916	2.64333e-07
cg00365524	1	19992771	F	HTR6	1stExon	0.109005	0.017171	2.17881e-10	0.112144	0.0180875	5.64482e-10
cg22700686	1	153538764	R	S100A2	TSS1500	-0.0909189	0.0143223	2.18008e-10	-0.084147	0.0147893	1.27237e-08
cg27304729	19	30205554	R	C19orf12	Body	-0.0664808	0.0104727	2.18082e-10	-0.0745782	0.0109436	9.44016e-12
cg20319654	2	29121607	F	WDR43	Body	-0.106908	0.0168412	2.18113e-10	-0.0810556	0.0156626	2.27797e-07
cg16723994	17	56401623	F	BZRAP1	Body	-0.0864731	0.0136222	2.18202e-10	-0.083153	0.0144189	8.07299e-09
cg20264966	10	68688049	F	CTNNA3	Body	0.106436	0.0167682	2.18906e-10	0.106671	0.017121	4.65133e-10
cg16510793	9	116450346	F			0.100959	0.0159055	2.18962e-10	0.0904211	0.0167841	7.15239e-08
cg13784080	14	57275413	R	OTX2	5'UTR	0.109346	0.0172271	2.19042e-10	0.114414	0.0177485	1.14549e-10
cg26226306	6	9711044	R			-0.126889	0.0199908	2.19077e-10	-0.151329	0.0198032	2.14448e-14
cg01983682	2	162283979	F			0.106843	0.0168331	2.19275e-10	0.118085	0.0181926	8.53575e-11
cg13054224	15	65648254	F	IGDCC3	Body	0.0949241	0.0149553	2.19292e-10	0.0847667	0.0154732	4.29416e-08
cg10981464	1	156830284	F	NTRK1	Body	0.113379	0.0178635	2.19584e-10	0.117896	0.0185603	2.12455e-10
cg10195692	4	166128178	R	KLHL2	TSS1500	-0.110943	0.0174798	2.19598e-10	-0.0974064	0.0177023	3.74472e-08
cg04275977	2	110833739	R			-0.106526	0.0167841	2.19756e-10	-0.0943656	0.0167584	1.79219e-08
cg04910970	6	100053930	F	PRDM13	TSS1500	0.105519	0.0166254	2.19769e-10	0.107037	0.0167155	1.5192e-10
cg05355225	8	86350568	F	CA3	TSS1500	0.110521	0.0174142	2.20182e-10	0.091605	0.0178495	2.86571e-07
cg17126622	7	1492018	R	MICALL2	Body	-0.0948868	0.0149513	2.20438e-10	-0.0905307	0.0143081	2.49569e-10
cg24134292	8	142315841	F			-0.117617	0.0185337	2.20849e-10	-0.112731	0.0194321	6.5808e-09
cg12845520	8	99076734	F	C8orf47	TSS200	0.115858	0.0182573	2.21166e-10	0.0946536	0.0183674	2.55896e-07
cg26221631	11	129245988	F	BARX2	1stExon	0.113337	0.0178603	2.21349e-10	0.105686	0.0179259	3.73117e-09
cg21285383	16	89894308	R	SPIRE2	TSS1500	0.103714	0.016344	2.21406e-10	0.0833467	0.0162866	3.09591e-07
cg10983544	1	248020377	R	TRIM58	TSS200	0.111381	0.0175527	2.21678e-10	0.108543	0.0178905	1.30255e-09
cg22184210	15	57883722	F	GCOM1	TSS1500	0.109755	0.0172967	2.2181e-10	0.108974	0.0178848	1.10748e-09
cg00519829	10	99696219	F	CRTAC1	Body	-0.0925573	0.0145868	2.22017e-10	-0.0735955	0.0144705	3.65885e-07
cg07618900	12	70093350	F	BEST3	TSS200	-0.0903215	0.0142345	2.22086e-10	-0.082241	0.0142405	7.68899e-09
cg26512254	7	27239763	R	HOXA13	TSS200	0.117928	0.0185861	2.22481e-10	0.135511	0.0174305	7.58202e-15
cg05376617	2	237145141	F	ASB18	Body	0.100315	0.0158105	2.22641e-10	0.0809032	0.0162439	6.34111e-07
cg15157312	13	54740236	R			-0.120665	0.0190181	2.2277e-10	-0.121934	0.0191715	2.01501e-10
cg02087383	4	72651102	R	GC	TSS1500	-0.113032	0.0178153	2.22889e-10	-0.13787	0.0178131	9.95643e-15
cg15512289	1	97026071	R			-0.115771	0.0182472	2.23039e-10	-0.116063	0.0188997	8.20149e-10
cg21174686	9	14280660	R	NFIB	Body	-0.0913903	0.0144046	2.23118e-10	-0.0956678	0.0137623	3.61543e-12
cg25353990	5	158164199	R	EBF1	Body	-0.103331	0.0162868	2.23228e-10	-0.0851977	0.0171621	6.895e-07
cg20513548	7	112726541	R	GPR85	5'UTR	0.111125	0.0175157	2.2341e-10	0.124221	0.0180266	5.53973e-12
cg25017304	1	157015118	R	ARHGEF11	5'UTR	0.0963522	0.0151873	2.23516e-10	0.0768498	0.0154314	6.35551e-07
cg10769146	1	214156644	F			0.105394	0.016613	2.23759e-10	0.103281	0.0167783	7.47727e-10
cg00313981	1	228595062	F	TRIM11	TSS1500	-0.117909	0.0185862	2.24027e-10	-0.150854	0.0190646	2.51724e-15
cg04011474	2	28904455	R			-0.0863848	0.0136171	2.24099e-10	-0.0828173	0.0133077	4.86944e-10
cg06856891	4	74903507	F	CXCL3	Body	-0.118719	0.0187143	2.24248e-10	-0.151625	0.0183087	1.21585e-16
cg21004565	12	94070475	F	CRADD	TSS1500	-0.102855	0.0162141	2.24514e-10	-0.0834832	0.0164705	4.00656e-07
cg26312888	14	101875604	R			-0.0859866	0.0135553	2.24768e-10	-0.0821337	0.0133918	8.61585e-10
cg00946921	14	106025021	R			-0.116241	0.0183248	2.24776e-10	-0.112363	0.0173373	9.11173e-11
cg23972738	2	66667039	R	MEIS1	Body	0.092599	0.014598	2.24937e-10	0.088081	0.015077	5.15578e-09
cg26694437	6	27390845	R			0.106624	0.0168098	2.25407e-10	0.086658	0.0173949	6.29977e-07
cg21993290	2	233703120	F	GIGYF2	Body	-0.10423	0.0164327	2.25595e-10	-0.0886059	0.0163396	5.86784e-08
cg11612786	2	237078362	R			0.112222	0.017693	2.25732e-10	0.135853	0.0179546	3.83399e-14
cg19815340	3	27770391	F			0.0844027	0.0133071	2.25788e-10	0.078965	0.0137653	9.66369e-09
cg15383811	10	127585442	R	FANK1	Body	0.107226	0.0169057	2.25881e-10	0.100866	0.0174267	7.12351e-09
cg17910470	17	76795278	F	USP36	Body	-0.116908	0.0184329	2.26273e-10	-0.0970945	0.0181593	8.951e-08
cg06544111	7	27281344	R	EVX1	TSS1500	0.108971	0.0171816	2.26335e-10	0.0941724	0.0170675	3.43604e-08
cg09555706	4	1160897	R	SPON2	3'UTR	-0.117348	0.0185034	2.26803e-10	-0.113182	0.0184329	8.2407e-10
cg15992284	1	91191254	R			0.0921541	0.014531	2.26933e-10	0.0859284	0.01453	3.34182e-09
cg23939182	4	54461431	F			-0.0884265	0.0139435	2.27126e-10	-0.0821029	0.0140676	5.33674e-09
cg17429686	1	2571229	F			-0.119815	0.018893	2.27156e-10	-0.104881	0.0192986	5.49152e-08
cg25694447	3	157824150	F	SHOX2	TSS200	0.10375	0.0163599	2.27195e-10	0.0994316	0.0161993	8.35547e-10
cg11602901	3	62354878	R			0.10595	0.0167069	2.27231e-10	0.112108	0.01645	9.42054e-12
cg04299028	1	111061851	R	KCNA10	TSS200	-0.104493	0.0164775	2.27404e-10	-0.0885831	0.0167981	1.33916e-07
cg21586223	13	49227121	F			-0.0907581	0.0143126	2.281e-10	-0.102589	0.0141532	4.21523e-13
cg26297506	14	106004493	F			-0.121372	0.0191414	2.28531e-10	-0.144698	0.0197443	2.32558e-13
cg11908384	11	122852698	F	BSX	TSS1500	0.106291	0.0167631	2.28622e-10	0.111368	0.0169593	5.14147e-11
cg10537247	10	135128149	R			-0.095379	0.0150423	2.2868e-10	-0.102541	0.0157748	8.01409e-11
cg22851200	7	100465833	R	TRIP6	Body	-0.100605	0.0158672	2.29167e-10	-0.100745	0.0165913	1.26217e-09
cg17344906	19	13202507	R	NFIX	3'UTR	-0.0893524	0.0140927	2.29266e-10	-0.0893756	0.0152012	4.11525e-09
cg25950625	5	41510116	F	PLCXD3	Body	0.117172	0.0184818	2.30033e-10	0.0954054	0.019181	6.5602e-07
cg19893504	6	150275714	F			0.110386	0.0174125	2.30534e-10	0.0961801	0.0178671	7.32201e-08
cg13681142	20	42836747	R	C20orf111	5'UTR	-0.119373	0.0188306	2.3079e-10	-0.106025	0.0177915	2.53254e-09
cg03953828	17	76455961	R	DNAH17	Body	-0.100474	0.0158496	2.30967e-10	-0.082808	0.0159601	2.1208e-07
cg17279338	19	11999000	R	ZNF69	Body	0.109331	0.0172471	2.31076e-10	0.086755	0.0176727	9.15504e-07
cg13356175	1	153413641	F	S100A7L2	TSS1500	-0.124237	0.0195987	2.31211e-10	-0.150239	0.0204541	2.05475e-13
cg20353935	18	55098450	R			0.108183	0.0170667	2.31511e-10	0.0871679	0.017604	7.361e-07
cg02017257	10	50603612	R			0.104776	0.0165296	2.31758e-10	0.113591	0.0166417	8.75225e-12
cg01807026	9	123475367	F	MEGF9	Body	-0.124185	0.019592	2.31952e-10	-0.134897	0.0204355	4.08066e-11
cg27261921	6	33361102	F	KIFC1	Body	-0.103683	0.0163577	2.32075e-10	-0.0805462	0.0158067	3.47463e-07
cg19085037	12	115106036	F			0.107108	0.0168983	2.3219e-10	0.0877426	0.0170152	2.51303e-07
cg01779383	10	94180753	F			0.0925251	0.0145983	2.32657e-10	0.0842215	0.0150919	2.3972e-08
cg10303698	17	55969998	R	CUEDC1	5'UTR	-0.105873	0.0167045	2.32737e-10	-0.096635	0.0164197	3.97269e-09
cg15404043	11	89677942	R			-0.0837466	0.0132134	2.32783e-10	-0.0673639	0.0130206	2.29582e-07
cg03408271	4	13537647	R			0.104794	0.0165343	2.32796e-10	0.0996401	0.0164174	1.28581e-09
cg09252204	X	21392644	F	CNKSR2	1stExon	0.0446015	0.00703739	2.3308e-10	0.0367619	0.00721786	3.52083e-07
cg02130040	3	8543600	F	LMCD1	1stExon	0.111979	0.0176685	2.33093e-10	0.0969747	0.0177063	4.32934e-08
cg20894686	6	50803903	F	TFAP2B	Body	0.111853	0.0176496	2.33653e-10	0.100016	0.0181618	3.65085e-08
cg10098541	3	122785650	F	PDIA5	TSS1500	-0.111023	0.0175191	2.33861e-10	-0.101031	0.0184648	4.46109e-08
cg10288541	7	156811252	F			0.114693	0.0180998	2.34686e-10	0.11287	0.0181511	5.02373e-10
cg14207114	13	45884877	R			-0.123149	0.0194345	2.34843e-10	-0.126184	0.019772	1.74869e-10
cg11642382	7	145813066	F	CNTNAP2	TSS1500	0.104765	0.0165333	2.34887e-10	0.0868508	0.016836	2.48763e-07
cg19729479	6	29797279	R	HLA-G	Body	-0.0791648	0.012494	2.355e-10	-0.0778577	0.0127429	9.96979e-10
cg12829747	5	152836144	F			-0.114501	0.0180712	2.35598e-10	-0.0852336	0.0174301	1.00819e-06
cg08966624	5	36693068	R			0.102427	0.0161657	2.3571e-10	0.0914229	0.0166112	3.71948e-08
cg18105735	17	7922470	F	GUCY2D	3'UTR	-0.107046	0.0168948	2.35762e-10	-0.100711	0.0183405	3.99257e-08
cg07925587	12	52583324	R	KRT80	Body	-0.0878788	0.0138699	2.35913e-10	-0.100085	0.0148202	1.44527e-11
cg07443217	2	30143585	F	ALK	5'UTR	0.107762	0.0170084	2.36125e-10	0.107951	0.0170808	2.61547e-10
cg12060499	14	102172296	F			0.111262	0.0175614	2.36434e-10	0.0970757	0.0181452	8.79817e-08
cg23962018	14	103989349	F	CKB	TSS200	0.108761	0.0171668	2.36533e-10	0.11555	0.0179995	1.36599e-10
cg17000076	10	1780263	R	ADARB2	TSS1500	-0.125818	0.0198593	2.36661e-10	-0.161049	0.0198549	5.00672e-16
cg08104146	15	93208920	R			-0.122933	0.0194042	2.36791e-10	-0.0968171	0.0198136	1.02702e-06
cg22476268	20	62715760	F	OPRL1	5'UTR	0.0899105	0.0141919	2.36821e-10	0.0832465	0.0144812	8.99983e-09
cg01484487	2	74726892	R	LBX2	Body	0.0958323	0.0151268	2.36915e-10	0.0798704	0.0157804	4.16265e-07
cg14295924	11	1990900	R			-0.121072	0.019111	2.37018e-10	-0.119885	0.019661	1.07674e-09
cg03509094	19	7928546	F	EVI5L	Body	0.111073	0.017533	2.37267e-10	0.154022	0.017617	2.27361e-18
cg07064364	22	38009253	F	GGA1	Body	-0.122811	0.019386	2.37286e-10	-0.124987	0.020066	4.7002e-10
cg02242344	2	85640943	F			0.101539	0.0160283	2.3743e-10	0.0859225	0.0162855	1.32026e-07
cg00797286	14	69621625	R			-0.12295	0.0194087	2.37665e-10	-0.119318	0.0188705	2.56547e-10
cg09971811	20	24930099	F	CST7	1stExon	-0.0838919	0.0132431	2.37696e-10	-0.0783963	0.0138745	1.60092e-08
cg02500392	6	138539372	F	PBOV1	1stExon	-0.0744199	0.0117478	2.37701e-10	-0.0569163	0.0115343	8.03511e-07
cg10143731	1	171453943	R	BAT2L2	TSS1500	-0.12085	0.019078	2.38087e-10	-0.0976072	0.0194952	5.53646e-07
cg05901193	10	103541206	F	NPM3	3'UTR	-0.120351	0.0189997	2.38301e-10	-0.126942	0.0193502	5.37206e-11
cg24477309	12	109730121	R	FOXN4	Body	-0.121629	0.0192017	2.38483e-10	-0.134508	0.0193804	3.90958e-12
cg10758875	15	56725876	R	MNS1	Body	-0.0843328	0.0133145	2.39012e-10	-0.0708731	0.013381	1.18022e-07
cg20041446	20	25058485	F	VSX1	Body	0.0967908	0.0152816	2.3916e-10	0.0846714	0.0155927	5.62963e-08
cg25542244	8	42910303	F	FNTA	TSS1500	-0.0961571	0.0151815	2.39178e-10	-0.108211	0.0160545	1.58143e-11
cg11202871	7	134851177	R	C7orf49	Body	-0.061632	0.00973151	2.40069e-10	-0.0509895	0.0104359	1.02919e-06
cg02927519	1	151513141	R	TUFT1	Body	0.103853	0.0163984	2.4025e-10	0.0842784	0.016429	2.89965e-07
cg14205632	7	104524118	F	LHFPL3	Body	-0.123179	0.01945	2.40292e-10	-0.124638	0.0196865	2.43318e-10
cg02888092	2	238865252	F			-0.101838	0.0160809	2.40625e-10	-0.0933134	0.0169201	3.48924e-08
cg04755523	6	31508665	F	BAT1	5'UTR	-0.10406	0.0164318	2.40704e-10	-0.0867617	0.0163168	1.05303e-07
cg19802929	14	32396820	R			-0.0751758	0.011871	2.40861e-10	-0.0710098	0.0122488	6.74007e-09
cg27516159	12	1904847	R	CACNA2D4	Body	-0.12284	0.019399	2.41549e-10	-0.115627	0.0188775	9.05998e-10
cg09165842	20	17296317	F	PCSK2	Body	0.114218	0.0180378	2.41819e-10	0.11949	0.0185808	1.26891e-10
cg18297705	11	1994927	F			-0.101358	0.016007	2.41846e-10	-0.0976698	0.0157689	5.87252e-10
cg12302070	2	163695776	F	KCNH7	TSS1500	0.0998677	0.015772	2.42032e-10	0.132213	0.0158956	8.97923e-17
cg27080287	X	139593505	R			0.0543732	0.00858708	2.42041e-10	0.0523483	0.00878483	2.53885e-09
cg02233149	2	97171243	R	NEURL3	Body	-0.108844	0.0171897	2.42131e-10	-0.0928078	0.0166309	2.39884e-08
cg17740399	13	28494177	R	PDX1	5'UTR	0.110661	0.0174779	2.42789e-10	0.0911183	0.0176651	2.49454e-07
cg12304133	1	2947695	F			-0.113923	0.0179939	2.43315e-10	-0.106588	0.0181448	4.24583e-09
cg04526365	6	34858220	F	ANKS1A	Body	0.0856027	0.0135211	2.43466e-10	0.0907473	0.0139923	8.84201e-11
cg01774645	1	161040044	R	ARHGAP30	TSS1500	-0.0733327	0.0115831	2.43596e-10	-0.0808725	0.012491	9.51446e-11
cg21528112	3	11034978	R	SLC6A1	5'UTR	0.109741	0.0173348	2.44131e-10	0.114872	0.0172517	2.7648e-11
cg20003638	20	44687730	R	SLC12A5	3'UTR	0.106506	0.0168249	2.44753e-10	0.0971729	0.0175005	2.81491e-08
cg07333545	6	52170606	F			-0.0865477	0.0136724	2.44964e-10	-0.0877328	0.0134399	6.67413e-11
cg22052659	8	114444989	F	CSMD3	Body	0.104656	0.0165331	2.45028e-10	0.0954155	0.0170383	2.14287e-08
cg24312985	1	6684957	R	THAP3	TSS1500	-0.10604	0.0167522	2.45336e-10	-0.12887	0.0173125	9.78453e-14
cg15400117	7	11871843	F	THSD7A	TSS200	0.0963386	0.0152201	2.45652e-10	0.0838931	0.0158247	1.14925e-07
cg18075666	7	134550430	R	CALD1	5'UTR	-0.0896586	0.014165	2.45805e-10	-0.074199	0.013803	7.63344e-08
cg11253416	8	82643680	F	CHMP4C	TSS1500	-0.11454	0.0180973	2.4655e-10	-0.0995999	0.0186638	9.47432e-08
cg00753748	3	134053141	R			-0.0816659	0.0129035	2.46788e-10	-0.0699	0.0125284	2.41438e-08
cg05020685	4	40858965	F	APBB2	Body	0.106364	0.0168062	2.46978e-10	0.093062	0.0169791	4.22955e-08
cg08212545	16	31584046	R			-0.120339	0.0190146	2.47142e-10	-0.10036	0.0194144	2.34886e-07
cg15210817	1	36949518	R	CSF3R	TSS1500	-0.0965685	0.0152598	2.47894e-10	-0.0772208	0.0149774	2.52525e-07
cg06046580	2	232757414	R	MIR1471	TSS1500	-0.0818684	0.0129371	2.4804e-10	-0.0788018	0.0125769	3.71438e-10
cg11702085	6	28956804	R			0.113718	0.01797	2.48059e-10	0.103705	0.0182128	1.2403e-08
cg03530364	3	68056706	R	FAM19A1	Body	0.113675	0.0179639	2.48445e-10	0.098413	0.0185714	1.16338e-07
cg12819826	19	10216676	F	PPAN	TSS1500	-0.111846	0.0176766	2.49368e-10	-0.156071	0.0178325	2.09505e-18
cg16502931	4	94746669	R			-0.122995	0.0194389	2.49562e-10	-0.170143	0.0192159	8.42229e-19
cg00196827	18	55108068	F	ONECUT2	Body	0.111598	0.0176387	2.50184e-10	0.0912196	0.0180627	4.41408e-07
cg25597390	10	5333615	F			-0.0841438	0.0132996	2.5031e-10	-0.0984754	0.0136066	4.57686e-13
cg21616047	2	224467359	F	SCG2	TSS1500	-0.122599	0.0193778	2.50346e-10	-0.13531	0.0198084	8.43691e-12
cg22677240	1	147802979	F			-0.111316	0.0175946	2.50407e-10	-0.120985	0.0180706	2.15523e-11
cg00930606	22	31740944	R	PATZ1	1stExon	-0.106948	0.0169043	2.50555e-10	-0.113418	0.0171869	4.13659e-11
cg01363662	15	76016306	F	ODF3L1	TSS200	-0.108203	0.0171029	2.50603e-10	-0.118913	0.0174896	1.05317e-11
cg09810466	8	11843807	R			0.108247	0.0171106	2.51045e-10	0.102742	0.0175939	5.23126e-09
cg20166049	19	45721076	F	EXOC3L2	Body	-0.123483	0.0195189	2.5107e-10	-0.13251	0.0199816	3.32104e-11
cg01004382	2	192015996	F	STAT4	TSS200	-0.118492	0.0187302	2.51141e-10	-0.116772	0.0195833	2.4791e-09
cg18117228	1	65775772	R	DNAJC6	Body	0.102379	0.0161834	2.51315e-10	0.0918334	0.0167917	4.52627e-08
cg11796565	19	13205681	R	NFIX	3'UTR	0.0788055	0.0124572	2.51414e-10	0.0672811	0.0126114	9.55795e-08
cg13451651	9	92301815	F	LOC100129066	Body	-0.0845526	0.013366	2.51678e-10	-0.0954774	0.0137054	3.25086e-12
cg07382923	10	48573444	R			0.0942452	0.0148984	2.51827e-10	0.0934884	0.015351	1.12866e-09
cg11479568	8	41522951	R	ANK1	TSS200	-0.0878834	0.0138939	2.52724e-10	-0.0663545	0.0129275	2.85415e-07
cg16175497	X	48328591	R	SLC38A5	1stExon	-0.122191	0.019318	2.52855e-10	-0.115912	0.019541	2.9978e-09
cg05317038	6	28793454	F			0.108933	0.017223	2.53466e-10	0.108541	0.0176262	7.36952e-10
cg26914237	11	131557869	F	NTM	Body	0.115114	0.0182004	2.53593e-10	0.0941791	0.0186019	4.12971e-07
cg19507206	10	103044008	R			0.112274	0.0177519	2.53844e-10	0.0988952	0.0180409	4.21193e-08
cg14592376	3	129063341	F			-0.114723	0.0181393	2.53937e-10	-0.10252	0.0180583	1.36922e-08
cg03950873	14	60045040	F	C14orf38	TSS1500	-0.0776979	0.0122854	2.54181e-10	-0.0596278	0.0119175	5.63266e-07
cg01260219	11	130299333	F	ADAMTS8	TSS1500	-0.117795	0.0186254	2.54196e-10	-0.100478	0.0188922	1.04623e-07
cg19002763	8	21910390	F	EPB49	TSS1500	-0.117171	0.0185276	2.54675e-10	-0.135121	0.0183237	1.65437e-13
cg16291880	6	50674399	F			0.103281	0.016332	2.55079e-10	0.101813	0.016497	6.76157e-10
cg09632271	4	68441222	F	STAP1	Body	0.077603	0.0122716	2.55199e-10	0.0693028	0.0128011	6.16903e-08
cg18182216	1	150978385	F	FAM63A	5'UTR	-0.103719	0.0164016	2.55388e-10	-0.121308	0.0173299	2.56102e-12
cg03508235	14	23445994	R	JUB	5'UTR	-0.103048	0.0162957	2.55531e-10	-0.0845396	0.0167141	4.23711e-07
cg10087556	7	116232819	F			0.0886492	0.014019	2.55692e-10	0.0803632	0.014183	1.4604e-08
cg00223245	3	64307530	F			-0.111336	0.0176075	2.56206e-10	-0.103032	0.0174787	3.75327e-09
cg17885791	6	149771845	F	ZC3H12D	Body	0.097732	0.0154569	2.56751e-10	0.089058	0.0158654	1.98441e-08
cg12969595	17	31254878	R	TMEM98	TSS200	0.102195	0.0161631	2.56944e-10	0.105826	0.0163376	9.32918e-11
cg04784410	14	101402822	F	SNORD113-4	TSS200	-0.0906499	0.0143371	2.56982e-10	-0.0782464	0.0144465	6.08495e-08
cg15715477	8	65283042	F			0.103555	0.016379	2.57464e-10	0.0851301	0.016651	3.17713e-07
cg26266842	1	99470801	R	LPPR5	TSS1500	0.110821	0.0175292	2.5803e-10	0.114467	0.0177584	1.1499e-10
cg24180805	6	32556093	R	HLA-DRB1	Body	-0.112967	0.0178693	2.58482e-10	-0.101987	0.0175514	6.22026e-09
cg24981097	13	99224694	F	STK24	Body	-0.0819129	0.0129573	2.58561e-10	-0.0901417	0.0128434	2.24263e-12
cg08288886	11	123308631	F			0.0980905	0.0155166	2.58784e-10	0.115768	0.0157099	1.7177e-13
cg19217735	2	71250779	F	OR7E91P	TSS1500	-0.119155	0.0188492	2.59006e-10	-0.146728	0.0189326	9.18975e-15
cg25017774	4	64223949	R			-0.111478	0.0176349	2.59159e-10	-0.113891	0.0175245	8.08775e-11
cg06555468	7	2094790	F	MAD1L1	Body	0.11229	0.017764	2.59524e-10	0.108018	0.0180681	2.25335e-09
cg08968034	4	3022836	R	GRK4	Body	-0.0923928	0.0146165	2.59628e-10	-0.0780163	0.0141625	3.61586e-08
cg17208528	6	134211114	R	TCF21	Body	0.118424	0.0187357	2.60272e-10	0.102515	0.0189215	6.02954e-08
cg13300670	1	2896834	F			-0.104675	0.0165609	2.60523e-10	-0.10092	0.0165451	1.0627e-09
cg13401368	6	137365761	F	IL20RA	Body	0.115282	0.018239	2.60556e-10	0.0948303	0.0186068	3.45898e-07
cg11538128	5	178487481	R	ZNF354C	TSS200	0.112654	0.0178243	2.61099e-10	0.0961268	0.017978	8.94694e-08
cg11126134	13	31480304	R	C13orf33	TSS200	0.123719	0.0195757	2.61457e-10	0.117582	0.0204942	9.61719e-09
cg25160899	12	130819008	F			-0.12177	0.0192676	2.61647e-10	-0.113738	0.019907	1.10685e-08
cg12660439	3	49723245	R	MST1	Body	0.11957	0.0189195	2.61662e-10	0.109059	0.0195135	2.28542e-08
cg21268653	1	116961672	F	C1orf203	TSS1500	-0.114328	0.0180909	2.62113e-10	-0.133226	0.0185771	7.41734e-13
cg27316626	8	73450762	R	KCNB2	5'UTR	0.117484	0.0185906	2.62388e-10	0.0965852	0.0191069	4.30391e-07
cg05609536	19	41019285	R	SPTBN4	Body	0.122857	0.0194419	2.62917e-10	0.149496	0.0199917	7.55083e-14
cg05224385	12	53715634	F	AAAS	TSS1500	-0.123159	0.0194897	2.6292e-10	-0.176537	0.0196066	2.17707e-19
cg13716321	9	140130136	R	SLC34A3	Body	-0.122062	0.0193168	2.63342e-10	-0.150881	0.0194725	9.30641e-15
cg27447477	12	111023252	R			0.0829933	0.0131342	2.63498e-10	0.0772432	0.0141034	4.32793e-08
cg23698124	17	2154177	F	SMG6	Body	0.100764	0.015947	2.63804e-10	0.0887512	0.0161122	3.62278e-08
cg25875683	X	153029722	F	PLXNB3	5'UTR	-0.0584416	0.00924907	2.63859e-10	-0.0647376	0.00971738	2.7005e-11
cg11675881	10	101875138	F			0.113881	0.0180243	2.64656e-10	0.154093	0.018632	1.33582e-16
cg04496824	1	38276835	F	MTF1	3'UTR	-0.0650862	0.0103014	2.64675e-10	-0.0698406	0.0115448	1.45262e-09
cg00090147	8	11562367	R	GATA4	5'UTR	0.113047	0.0178925	2.64805e-10	0.105919	0.0175426	1.56226e-09
cg07345108	10	49893463	F	WDFY4	TSS200	-0.0741843	0.0117418	2.65037e-10	-0.0957086	0.011785	4.61555e-16
cg11874272	3	121773564	F	CD86	TSS1500	-0.0996492	0.0157729	2.65413e-10	-0.0942264	0.0145962	1.07816e-10
cg21399717	8	102263157	R			-0.118025	0.0186817	2.65505e-10	-0.0927631	0.0172308	7.30323e-08
cg06754606	11	67259452	F	PITPNM1	3'UTR	-0.115253	0.0182437	2.66014e-10	-0.100911	0.0168438	2.08588e-09
cg03212133	X	135057092	R	MMGT1	TSS1500	-0.0619029	0.00979894	2.66175e-10	-0.0566377	0.0102024	2.83395e-08
cg26924223	19	12445173	R	ZNF563	TSS1500	-0.117218	0.0185553	2.66248e-10	-0.10908	0.017662	6.57439e-10
cg24262066	21	28217060	R	ADAMTS1	1stExon	0.112974	0.0178834	2.66293e-10	0.106747	0.0178	2.00967e-09
cg06972153	6	21596573	F	SOX4	3'UTR	0.11047	0.0174872	2.66347e-10	0.0925702	0.0181246	3.26546e-07
cg17031727	1	230777875	F	COG2	TSS1500	0.107339	0.0169915	2.66364e-10	0.0982822	0.0173223	1.39721e-08
cg19944763	10	15761854	R	ITGA8	TSS200	0.110463	0.0174863	2.66535e-10	0.0882443	0.0180033	9.50834e-07
cg05376937	1	224819677	F	CNIH3	Body	-0.0934297	0.01479	2.6656e-10	-0.0917933	0.0141075	7.68216e-11
cg10714111	2	233244503	R	ALPP	Body	-0.0792192	0.0125408	2.66866e-10	-0.0634642	0.0126661	5.42694e-07
cg21279601	4	9782931	R	DRD5	TSS1500	0.113912	0.0180328	2.66874e-10	0.104932	0.0186708	1.90858e-08
cg22916586	12	12686957	F	DUSP16	5'UTR	-0.106034	0.016786	2.67026e-10	-0.134212	0.0174291	1.3556e-14
cg07213685	5	2169729	R			-0.117383	0.0185828	2.6706e-10	-0.096256	0.0183627	1.58916e-07
cg14704980	7	41607500	R			-0.111527	0.0176558	2.67155e-10	-0.1147	0.0182611	3.36173e-10
cg05489054	10	131214173	R			-0.0997237	0.0157873	2.67229e-10	-0.0811506	0.0153141	1.16391e-07
cg22323966	2	241622074	F	AQP12B	1stExon	-0.12166	0.0192604	2.67397e-10	-0.114537	0.0201041	1.21783e-08
cg16126816	5	38258853	F	EGFLAM	1stExon	0.0932657	0.0147655	2.67585e-10	0.0870744	0.0153316	1.3516e-08
cg15981195	9	2623146	R	FLJ35024	TSS1500	0.112581	0.0178236	2.67711e-10	0.103568	0.0180997	1.05224e-08
cg16002963	2	98703324	R	VWA3B	TSS1500	0.114567	0.018138	2.67753e-10	0.114013	0.0182831	4.48967e-10
cg12572625	5	140431039	F	PCDHB1	1stExon	0.0830307	0.0131454	2.67864e-10	0.0866274	0.0138178	3.62811e-10
cg10676327	4	6659735	R			0.122302	0.0193635	2.68277e-10	0.115509	0.0200448	8.2846e-09
cg06700060	12	65859647	F	MSRB3	3'UTR	-0.0801065	0.012683	2.68353e-10	-0.0624357	0.0124148	4.9271e-07
cg20438663	12	49213081	F	CACNB3	Body	-0.110533	0.0175004	2.68366e-10	-0.15822	0.0180674	2.00132e-18
cg22254135	17	34309129	R	CCL16	TSS1500	-0.124787	0.0197578	2.68703e-10	-0.121849	0.0201237	1.40436e-09
cg13466725	9	92292480	R	LOC100129066	Body	-0.091737	0.0145253	2.6897e-10	-0.0840235	0.0142696	3.9018e-09
cg26575622	10	77872458	F	C10orf11	Body	-0.122132	0.019338	2.69006e-10	-0.108241	0.0199064	5.40405e-08
cg16581017	7	101256647	R	MYL10	3'UTR	-0.120015	0.019003	2.69209e-10	-0.101538	0.0193024	1.43739e-07
cg27262735	19	2976799	F	TLE6	TSS1500	0.10127	0.016036	2.69814e-10	0.094683	0.0168415	1.88739e-08
cg24465469	1	214724440	F	PTPN14	5'UTR	0.107148	0.0169669	2.69889e-10	0.0929802	0.0173701	8.65568e-08
cg27577149	5	140712441	R	PCDHGA1	1stExon	0.118092	0.0186998	2.69902e-10	0.14147	0.0192472	1.97936e-13
cg09840968	15	37394840	R	MEIS2	TSS1500	0.108342	0.0171562	2.70061e-10	0.150716	0.0179011	3.78558e-17
cg01216308	19	6464563	R	CRB3	5'UTR	0.0968731	0.0153401	2.70134e-10	0.0901763	0.0160557	1.94907e-08
cg04341806	13	46757395	R	LCP1	TSS1500	-0.0985139	0.0156007	2.70661e-10	-0.0758305	0.0149024	3.60972e-07
cg18598900	5	122372884	R	PPIC	TSS1500	0.112284	0.0177814	2.70696e-10	0.113691	0.0179514	2.40046e-10
cg27640020	19	19002253	F	GDF1	5'UTR	-0.122668	0.0194262	2.7089e-10	-0.104524	0.0200125	1.76139e-07
cg12765567	6	33918728	F			-0.104794	0.0165958	2.71067e-10	-0.129776	0.0159609	4.26065e-16
cg14114133	6	10839408	F			-0.0746498	0.0118223	2.71384e-10	-0.0620103	0.011419	5.62099e-08
cg17922283	14	72799938	F	RGS6	Body	-0.1167	0.018482	2.71426e-10	-0.0915689	0.0184082	6.54702e-07
cg05129325	1	215255161	R	KCNK2	TSS1500	0.103119	0.0163311	2.71434e-10	0.0965375	0.0168706	1.05131e-08
cg21544415	12	26288686	F			-0.0954318	0.0151144	2.71961e-10	-0.0880376	0.0158581	2.83118e-08
cg25636481	6	33241410	F	RPS18	Body	-0.0823298	0.0130396	2.722e-10	-0.0769972	0.0127783	1.68457e-09
cg09836921	16	1582320	F	IFT140	Body	-0.123425	0.0195487	2.72453e-10	-0.115039	0.0201931	1.21954e-08
cg07964848	10	28035894	R	MKX	TSS1500	0.116541	0.0184584	2.72462e-10	0.109802	0.0189315	6.63155e-09
cg13713523	5	63802877	R	RGS7BP	Body	0.112685	0.0178478	2.72466e-10	0.10175	0.018227	2.37229e-08
cg10084902	5	167957046	R	FBLL1	Body	0.116631	0.018473	2.72604e-10	0.11817	0.0185597	1.92729e-10
cg00944163	17	11390262	R	SHISA6	Body	-0.109461	0.0173388	2.73572e-10	-0.102347	0.017296	3.27187e-09
cg22834653	3	192232077	F	FGF12	Body	0.110137	0.017446	2.73639e-10	0.113336	0.0180441	3.36233e-10
cg26542660	4	56813860	R	CEP135	TSS1500	-0.0926573	0.0146774	2.73798e-10	-0.0947227	0.0151361	3.89773e-10
cg20625523	2	64893849	R			0.0976925	0.0154754	2.74102e-10	0.0825524	0.0153248	7.17067e-08
cg10688991	17	48072565	F	DLX3	5'UTR	0.110337	0.0174788	2.74393e-10	0.104026	0.0176763	3.98005e-09
cg11803589	12	6197837	R	VWF	Body	-0.103481	0.0163928	2.74452e-10	-0.09893	0.0170738	6.862e-09
cg01678833	22	43547171	R	TSPO	TSS1500	-0.106487	0.0168699	2.75004e-10	-0.118423	0.0174967	1.30296e-11
cg03742286	2	74725571	F	LBX2	Body	0.0935867	0.0148267	2.75386e-10	0.0760069	0.0154221	8.2883e-07
cg14802951	9	136287409	F	ADAMTS13	5'UTR	-0.117106	0.0185529	2.75424e-10	-0.0896728	0.0177157	4.15359e-07
cg00169725	5	176543901	R			0.122193	0.0193588	2.75481e-10	0.134695	0.0200978	2.05606e-11
cg09786013	1	220864119	F	C1orf115	Body	0.104209	0.0165097	2.75495e-10	0.0887022	0.0171843	2.44573e-07
cg06706068	16	835857	F	RPUSD1	3'UTR	-0.120168	0.0190383	2.75575e-10	-0.130156	0.0186726	3.16019e-12
cg11025763	14	76819246	F			0.0939176	0.0148797	2.75795e-10	0.0904247	0.0151834	2.59297e-09
cg25106645	12	115135560	R			0.113307	0.0179528	2.76552e-10	0.118236	0.0180837	6.22312e-11
cg11833293	11	70557519	F	SHANK2	Body	-0.123179	0.0195172	2.76657e-10	-0.111896	0.0199158	1.92705e-08
cg22410750	7	121513944	F	PTPRZ1	Body	0.111545	0.0176739	2.76723e-10	0.110531	0.0178175	5.52168e-10
cg01445100	16	88103339	R	BANP	Body	0.0798648	0.0126544	2.76801e-10	0.0886665	0.0123367	6.61299e-13
cg02430692	3	179754239	F	PEX5L	Body	0.11072	0.0175446	2.77607e-10	0.114383	0.0181172	2.7276e-10
cg03153658	19	57078442	F	ZNF470	TSS1500	0.108481	0.0171904	2.78025e-10	0.118248	0.0176172	1.91904e-11
cg18864882	20	60371478	R	CDH4	Body	0.12101	0.0191768	2.78624e-10	0.131273	0.0199621	4.82876e-11
cg04100337	17	71336777	R	SDK2	Body	-0.0916678	0.014527	2.78712e-10	-0.0849022	0.0152879	2.79912e-08
cg07450292	3	76419070	R			-0.100254	0.015889	2.79669e-10	-0.0857629	0.0156409	4.17609e-08
cg14366598	14	23841754	F	IL25	TSS1500	-0.101801	0.0161343	2.79723e-10	-0.0964522	0.0156831	7.74454e-10
ch.11.1155333R	11	60687684	F	TMEM109	Body	-0.115396	0.0182896	2.80085e-10	-0.102702	0.0185905	3.30554e-08
cg14789659	10	63809073	R	ARID5B	Body	-0.0742311	0.0117657	2.8069e-10	-0.0743916	0.0112772	4.20645e-11
cg06399135	19	47951565	F	SLC8A2	Body	0.111112	0.0176114	2.80697e-10	0.091485	0.0178181	2.83056e-07
cg05711235	8	65498612	F			0.0951134	0.0150757	2.80718e-10	0.0924089	0.0150448	8.13538e-10
cg04532834	19	4535188	F	PLIN5	1stExon	0.11084	0.0175684	2.80762e-10	0.107778	0.018475	5.42072e-09
cg23030111	2	182549104	R			0.10413	0.0165049	2.80825e-10	0.119051	0.0171042	3.39535e-12
cg02086431	10	48391314	R	RBP3	TSS1500	-0.112158	0.0177777	2.80959e-10	-0.0891753	0.0180471	7.76205e-07
cg20029201	11	118781813	F	BCL9L	TSS1500	-0.110593	0.0175298	2.81077e-10	-0.109144	0.0179886	1.29997e-09
cg11491284	3	141888226	R	GK5	Body	-0.120773	0.0191438	2.81323e-10	-0.108028	0.0196852	4.07037e-08
cg11991105	6	144607911	F			0.0844779	0.0133915	2.82101e-10	0.077928	0.0138686	1.92049e-08
cg13688966	3	149192377	F	TM4SF4	TSS200	-0.0856501	0.013578	2.82671e-10	-0.0678303	0.0135781	5.86622e-07
cg12763430	10	2247630	F			-0.104025	0.0164916	2.83108e-10	-0.081817	0.0162899	5.09884e-07
cg15220969	21	44819112	R			0.0978832	0.015518	2.83194e-10	0.0791827	0.016189	1.00252e-06
cg03726881	1	71513726	F	PTGER3	TSS1500	0.102864	0.0163077	2.83225e-10	0.100283	0.0165205	1.27756e-09
cg10503827	7	124401702	R	GPR37	Body	-0.0943344	0.0149562	2.83819e-10	-0.0972998	0.0150001	8.77904e-11
cg02689489	10	31423315	F			0.0811876	0.012872	2.83913e-10	0.0698517	0.0129358	6.66915e-08
cg22584618	7	35298212	R			0.10694	0.0169551	2.84081e-10	0.0850915	0.0173073	8.81066e-07
cg23813257	16	3115286	R	IL32	TSS1500	-0.0917891	0.0145531	2.84158e-10	-0.0732711	0.0143666	3.39458e-07
cg08034505	4	22437783	F	GPR125	Body	-0.0932953	0.0147924	2.84524e-10	-0.0787852	0.0149144	1.2745e-07
cg13035268	7	103085736	R	SLC26A5	5'UTR	0.107238	0.0170033	2.84674e-10	0.124609	0.0177364	2.1309e-12
cg16592897	1	111023201	R	CYMP	TSS200	-0.111586	0.017693	2.84915e-10	-0.101337	0.0179711	1.71134e-08
cg20804756	6	31507857	R	BAT1	Body	-0.11478	0.0182008	2.85742e-10	-0.114492	0.0187184	9.56381e-10
cg25288068	6	28793681	R			0.0992248	0.0157345	2.85992e-10	0.106806	0.0164056	7.49644e-11
cg06422694	16	2954011	F			-0.122427	0.0194138	2.86031e-10	-0.109909	0.0199195	3.4352e-08
cg11142617	1	2324205	R	MORN1	TSS1500	-0.119399	0.0189341	2.8628e-10	-0.124332	0.0194746	1.72166e-10
cg07897180	16	85787024	F			-0.107595	0.0170625	2.86467e-10	-0.083402	0.0164383	3.90297e-07
cg17361803	10	77163368	R	C10orf41	Body	0.104443	0.0165629	2.86658e-10	0.090406	0.0170905	1.22428e-07
cg02820717	3	186131792	R			0.107066	0.016979	2.86694e-10	0.0950372	0.0175111	5.7226e-08
cg13561477	11	98891781	R	CNTN5	TSS200	0.0922616	0.0146313	2.86743e-10	0.0830315	0.0156886	1.20684e-07
cg04411841	16	58033649	F	ZNF319	5'UTR	-0.1019	0.0161601	2.86931e-10	-0.143544	0.0167662	1.11375e-17
cg07476963	1	174127462	R	RABGAP1L	TSS1500	-0.119131	0.0188929	2.87071e-10	-0.114137	0.0188152	1.3095e-09
cg12763118	1	9711304	F	PIK3CD	TSS1500	-0.124762	0.0197862	2.87209e-10	-0.112683	0.0199095	1.51572e-08
cg02962499	20	42940274	R	FITM2	TSS1500	-0.124157	0.0196904	2.87334e-10	-0.109938	0.0201343	4.75511e-08
cg09102690	17	31438995	R	ACCN1	Body	-0.0749351	0.0118847	2.87845e-10	-0.0596515	0.0120875	8.01692e-07
cg11706835	16	31580560	R	CSDAP1	Body	0.105559	0.0167416	2.87875e-10	0.0978684	0.0166319	3.99519e-09
cg22260508	12	7070317	F	PTPN6	3'UTR	-0.101437	0.016088	2.87988e-10	-0.0913453	0.0156252	5.03428e-09
cg07372795	4	175443569	F	HPGD	1stExon	0.111362	0.0176628	2.88422e-10	0.118793	0.0179683	3.81101e-11
cg05293820	3	120627406	R	STXBP5L	5'UTR	0.108412	0.0171954	2.88694e-10	0.0993885	0.0181169	4.11269e-08
cg00044097	2	106055153	F	FHL2	1stExon	-0.0889688	0.0141116	2.88842e-10	-0.0793611	0.0136137	5.55881e-09
cg14517004	22	48946660	R	FAM19A5	Body	-0.10788	0.0171121	2.89419e-10	-0.0919218	0.0170534	7.03714e-08
cg04203508	1	212779532	R	ATF3	5'UTR	-0.118401	0.0187818	2.89994e-10	-0.107085	0.0193607	3.18326e-08
cg16031065	16	70719115	R	MTSS1L	Body	-0.112605	0.0178631	2.90472e-10	-0.146615	0.0186826	4.23774e-15
cg00900242	2	200929967	R			-0.0880465	0.0139673	2.90481e-10	-0.0757663	0.0143581	1.31378e-07
cg11741189	11	31843886	F			0.0925912	0.0146882	2.90488e-10	0.135376	0.0154153	1.60702e-18
cg11716598	10	135139716	F	CALY	Body	0.105897	0.0167991	2.90519e-10	0.103618	0.0178155	6.0213e-09
cg15294263	21	46723167	R			-0.0900645	0.0142875	2.90555e-10	-0.0733669	0.0138051	1.0697e-07
cg21629821	19	46713473	F	DKFZp434J0226	TSS200	-0.100465	0.0159374	2.90598e-10	-0.121123	0.0164163	1.60465e-13
cg04481181	3	164914996	F	SLITRK3	TSS1500	0.108761	0.0172536	2.90722e-10	0.125782	0.0165542	3.00302e-14
cg02271603	7	33197291	R	BBS9	Body	-0.112031	0.0177732	2.91234e-10	-0.0857217	0.0174752	9.32675e-07
cg15804598	17	43224418	F	HEXIM1	TSS1500	-0.0748634	0.0118773	2.91814e-10	-0.073018	0.0131327	2.69762e-08
cg10312679	1	16442379	R			-0.11035	0.0175078	2.92139e-10	-0.115984	0.017886	8.89515e-11
cg18818531	11	65668277	F	FOSL1	TSS1500	-0.104138	0.0165223	2.92182e-10	-0.135701	0.0158173	9.54737e-18
cg08074534	6	100895143	R	SIM1	Body	0.115115	0.018264	2.92198e-10	0.0939595	0.018788	5.70212e-07
cg15246693	13	107075701	R			-0.0905801	0.0143716	2.92444e-10	-0.0834921	0.0139461	2.14053e-09
cg02312593	5	140710469	R	PCDHGA1	1stExon	0.119529	0.0189647	2.92513e-10	0.123371	0.0194956	2.48182e-10
cg14732998	19	37997831	R	ZNF793	TSS200	0.101796	0.0161517	2.92823e-10	0.0870056	0.0162655	8.84055e-08
cg01744607	15	62868070	F			-0.0963516	0.0152886	2.93445e-10	-0.0789152	0.0153091	2.53905e-07
cg18928221	7	93759099	R			-0.0826259	0.013111	2.93732e-10	-0.0845805	0.013055	9.24644e-11
cg19403534	10	120355419	R	PRLHR	TSS1500	0.111614	0.0177111	2.93901e-10	0.111982	0.0179231	4.15992e-10
cg18705776	10	5565829	R	CALML3	TSS1500	-0.0855021	0.0135678	2.94112e-10	-0.074818	0.0131205	1.1814e-08
cg18094907	9	126778017	F	LHX2	Body	0.0976907	0.0155025	2.94534e-10	0.0823669	0.0162084	3.73971e-07
cg05372265	20	43542053	R	PABPC1L	Body	-0.109133	0.0173182	2.94543e-10	-0.0864145	0.0158474	4.95521e-08
cg11814235	18	28621490	R	DSC3	Body	0.107026	0.0169841	2.947e-10	0.0873421	0.0174018	5.19064e-07
cg09622447	21	44496378	R	CBS	TSS1500	0.105245	0.0167016	2.94835e-10	0.127443	0.0169086	4.80378e-14
cg23517116	8	65499841	R			0.105036	0.0166691	2.9528e-10	0.103286	0.01698	1.18102e-09
cg21546211	11	113658724	R			-0.0952244	0.0151121	2.95301e-10	-0.0757166	0.0144601	1.6388e-07
cg06647007	7	28747836	R	CREB5	Body	-0.084725	0.0134459	2.95433e-10	-0.074318	0.013904	9.03766e-08
cg14145074	7	5567891	F	ACTB	Body	-0.0898491	0.0142593	2.95556e-10	-0.0948072	0.0145735	7.74658e-11
cg20187049	3	28982939	R			-0.102217	0.0162228	2.96064e-10	-0.102716	0.0155296	3.73574e-11
cg10237419	4	110224235	F	COL25A1	TSS1500	0.097233	0.0154319	2.96144e-10	0.0868132	0.0153163	1.4444e-08
cg25727572	2	242157117	F	ANO7	Body	0.11567	0.018358	2.96162e-10	0.0942428	0.0182863	2.55362e-07
cg15958424	3	132036067	R	ACPP	TSS200	-0.0529394	0.00840224	2.9644e-10	-0.069415	0.00916003	3.50817e-14
cg14183976	19	12952026	R	MAST1	Body	0.115437	0.0183215	2.96482e-10	0.0985449	0.0190628	2.34741e-07
cg16337138	X	36976075	R			0.0759917	0.0120614	2.96814e-10	0.0681072	0.0124249	4.21758e-08
cg09488241	16	87952215	F	CA5A	Body	-0.119698	0.0189984	2.96854e-10	-0.122599	0.0196275	4.20242e-10
cg02700626	11	64739320	R			0.120986	0.0192036	2.97289e-10	0.133571	0.0195533	8.42557e-12
cg20789700	4	40589108	R	RBM47	5'UTR	-0.0597364	0.00948173	2.97335e-10	-0.0637005	0.00965948	4.26361e-11
cg17073733	12	49374657	F	WNT1	Body	0.104422	0.0165746	2.97478e-10	0.0930851	0.0169335	3.86096e-08
cg15097489	19	42448675	F			-0.0999403	0.0158643	2.98233e-10	-0.092116	0.0156301	3.78114e-09
cg15090889	11	128898503	F	RICS	Body	-0.0826627	0.0131219	2.98452e-10	-0.0659921	0.012821	2.64448e-07
cg16763443	14	38080240	R			0.112957	0.0179315	2.98806e-10	0.130416	0.0180395	4.84963e-13
cg03350439	1	231299033	F	TRIM67	1stExon	0.113103	0.0179548	2.98979e-10	0.115333	0.0182389	2.55749e-10
cg12664940	5	140430875	R	PCDHB1	TSS200	0.11676	0.0185355	2.99069e-10	0.100664	0.0190952	1.35151e-07
cg11736544	17	42196657	F	HDAC5	5'UTR	-0.0950747	0.0150932	2.99248e-10	-0.0935855	0.0149365	3.71454e-10
cg00482996	2	11793323	F			-0.108609	0.0172421	2.99444e-10	-0.105387	0.0171833	8.61772e-10
cg25555068	17	79304649	F	TMEM105	TSS200	-0.104439	0.0165801	2.99472e-10	-0.0878069	0.0175027	5.25522e-07
cg01811153	13	98852934	F	FARP1	5'UTR	-0.0779732	0.0123786	2.99511e-10	-0.0717007	0.0127039	1.66155e-08
cg16185996	4	1008614	F	FGFRL1	Body	-0.11661	0.0185127	2.9975e-10	-0.0975404	0.0188961	2.44417e-07
cg22892432	3	24537792	F	THRB	TSS1500	-0.118084	0.0187471	2.99954e-10	-0.106489	0.0193959	4.01292e-08
cg20439892	X	102631453	F	NGFRAP1	TSS1500	0.0445301	0.00706995	3.00526e-10	0.0394095	0.00711841	3.08972e-08
cg10279294	16	71115142	F	HYDIN	Body	-0.0981952	0.0155906	3.00816e-10	-0.0780488	0.0151661	2.6573e-07
cg05523911	1	152081002	F	TCHH	Body	0.113914	0.0180865	3.00879e-10	0.107362	0.0183329	4.73466e-09
cg11260848	11	44326260	R	ALX4	Body	0.104575	0.0166038	3.00934e-10	0.114402	0.0168991	1.2905e-11
cg24769348	10	74692575	F	OIT3	3'UTR	-0.0840445	0.013344	3.00937e-10	-0.0802043	0.0144988	3.16975e-08
cg22147598	8	145162483	F	MAF1	3'UTR	-0.123976	0.0196843	3.011e-10	-0.100833	0.0196074	2.70933e-07
cg13728394	3	44115791	F			-0.086249	0.0136944	3.01237e-10	-0.0696467	0.0136321	3.2382e-07
cg14069111	9	131934273	F			-0.0976125	0.0154991	3.01612e-10	-0.103486	0.0161756	1.57776e-10
cg12351433	2	48982957	F	LHCGR	TSS200	0.10526	0.016714	3.02051e-10	0.110554	0.0173442	1.83989e-10
cg09029085	17	47094198	F	IGF2BP1	Body	-0.109197	0.0173392	3.02059e-10	-0.0976548	0.0173942	1.97437e-08
cg14771810	5	150052014	F	MYOZ3	Body	0.108055	0.0171581	3.02322e-10	0.0883954	0.0177017	5.92641e-07
cg25764899	1	47697948	F			0.112956	0.0179367	3.02543e-10	0.119692	0.0177789	1.67049e-11
cg24525988	4	19134792	R			-0.0981502	0.0155858	3.02643e-10	-0.0993649	0.0154163	1.15272e-10
cg19302722	2	119067753	R			0.113584	0.0180367	3.02744e-10	0.130627	0.0180045	4.00972e-13
cg06578069	5	17219128	R	BASP1	5'UTR	0.0998362	0.015854	3.03006e-10	0.0819356	0.0163453	5.36423e-07
cg02310296	20	44637358	R	MMP9	TSS200	0.0864809	0.0137345	3.04166e-10	0.0891633	0.0136747	7.01654e-11
cg03349184	6	28740982	R			0.106159	0.01686	3.0442e-10	0.114917	0.0171541	2.09754e-11
cg13408636	14	23772548	F	PPP1R3E	TSS1500	-0.10847	0.0172285	3.05507e-10	-0.116659	0.0159993	3.06566e-13
cg14037114	1	33549557	R	ADC	Body	-0.112214	0.0178234	3.05636e-10	-0.0997019	0.0177792	2.04953e-08
cg01432663	11	133529949	F			0.121932	0.019367	3.05735e-10	0.112748	0.0199527	1.59737e-08
cg18515886	5	14665592	R	FAM105B	Body	-0.113546	0.0180352	3.05765e-10	-0.118163	0.0187832	3.15631e-10
cg25131597	X	67423243	R	OPHN1	Body	-0.094245	0.0149695	3.05827e-10	-0.0926177	0.0152525	1.26096e-09
cg19731541	2	206553344	F	NRP2	Body	-0.111576	0.0177226	3.06089e-10	-0.098105	0.018149	6.46193e-08
cg00020052	2	68546899	F	CNRIP1	1stExon	0.102071	0.0162142	3.07004e-10	0.0862177	0.0165801	1.99222e-07
cg15361065	3	55522301	F	WNT5A	TSS1500	0.113259	0.0179915	3.07139e-10	0.112186	0.0184226	1.13205e-09
cg24461171	1	197745025	R	DENND1B	TSS1500	-0.0758633	0.0120512	3.07213e-10	-0.0865955	0.0130505	3.23633e-11
cg16877924	2	73429354	F	NOTO	TSS200	0.116143	0.01845	3.07321e-10	0.0954745	0.0189619	4.77701e-07
cg18237607	5	37840075	R	GDNF	TSS1500	0.108934	0.0173053	3.07751e-10	0.12931	0.0178549	4.41311e-13
cg08856946	16	82661421	F	CDH13	Body	0.106979	0.0169948	3.07826e-10	0.0892534	0.0177178	4.71629e-07
cg18171240	18	25756657	F	CDH2	Body	0.102592	0.0162987	3.08416e-10	0.103272	0.0163087	2.41537e-10
cg17192679	X	103217238	R	TMSB15B	1stExon	0.064742	0.0102859	3.08895e-10	0.056251	0.0106342	1.22553e-07
cg12221565	1	26736143	F	LIN28	TSS1500	0.105361	0.0167396	3.09209e-10	0.108883	0.0177613	8.76769e-10
cg18111119	8	143531582	F			0.10005	0.0158967	3.0989e-10	0.103632	0.0163479	2.31043e-10
cg18192491	6	114384871	F	HS3ST5	TSS1500	-0.0840552	0.0133555	3.10036e-10	-0.081322	0.0130754	4.98895e-10
cg00590039	6	111888683	F	TRAF3IP2	Body	0.0795164	0.0126344	3.10059e-10	0.0766343	0.0128129	2.21739e-09
cg11819402	6	7616105	R			-0.111366	0.0176951	3.10179e-10	-0.136019	0.0179223	3.21476e-14
cg07675184	10	119296612	R	EMX2OS	Body	0.107811	0.0171311	3.10763e-10	0.0947544	0.0182776	2.16961e-07
cg03403966	4	85504051	R	CDS1	TSS200	0.116116	0.0184512	3.11079e-10	0.103289	0.0183998	1.98185e-08
cg16008327	19	18495567	F	GDF15	TSS1500	-0.107767	0.0171247	3.11252e-10	-0.0902288	0.017443	2.30627e-07
cg26538556	13	95362829	R	SOX21	1stExon	0.112395	0.0178602	3.11279e-10	0.124565	0.0180707	5.4549e-12
cg14097046	9	131447995	R	SET	Body	-0.0984039	0.0156374	3.11658e-10	-0.074548	0.0145234	2.85215e-07
cg13604246	2	241497412	F	ANKMY1	TSS200	0.117811	0.0187221	3.1212e-10	0.104597	0.0195385	8.63308e-08
cg04835284	10	102279758	R	SEC31B	TSS200	0.0995451	0.0158196	3.1236e-10	0.100675	0.0166607	1.51587e-09
cg06085579	3	171509822	R	PLD1	5'UTR	-0.082872	0.0131708	3.1323e-10	-0.0745103	0.0125176	2.64183e-09
cg05733181	4	117847088	R			0.0991786	0.0157625	3.13276e-10	0.100719	0.0162018	5.08143e-10
cg08490791	16	87312433	R			0.0915458	0.0145498	3.13586e-10	0.0783537	0.0145898	7.85371e-08
cg00536532	6	33561449	F	C6orf227	TSS1500	-0.112901	0.0179443	3.13952e-10	-0.097739	0.0177615	3.73676e-08
cg27379915	11	19139411	R	ZDHHC13	Body	-0.110992	0.0176415	3.14323e-10	-0.107672	0.0183248	4.20895e-09
cg03742629	1	160738013	F			-0.0950466	0.0151074	3.14597e-10	-0.0855529	0.0143654	2.59267e-09
cg16729555	1	207143533	R	FCAMR	5'UTR	-0.0806555	0.01282	3.14632e-10	-0.0720135	0.0127506	1.62486e-08
cg07951347	6	27463250	F			0.12139	0.0192956	3.15348e-10	0.162338	0.0196769	1.58196e-16
cg08676755	19	49520359	R	LHB	TSS200	-0.110107	0.0175023	3.15424e-10	-0.100389	0.0172429	5.8123e-09
cg14715602	17	18088549	F	ALKBH5	Body	-0.0925582	0.0147129	3.1553e-10	-0.109296	0.0149963	3.14188e-13
cg06900257	1	167409054	F	CD247	Body	0.0935625	0.0148728	3.15743e-10	0.0866807	0.0153375	1.59017e-08
cg18086819	6	75977411	F	TMEM30A	Body	-0.118666	0.0188638	3.1606e-10	-0.118992	0.0193416	7.64581e-10
cg04544498	X	75647859	R	MAGEE1	TSS1500	-0.0587612	0.00934139	3.16629e-10	-0.0525538	0.00944901	2.66962e-08
cg19928943	14	83767935	F			-0.105764	0.0168155	3.18141e-10	-0.10353	0.0166439	4.96256e-10
cg04750910	10	102416409	R			0.113697	0.0180772	3.18468e-10	0.109227	0.0176477	6.04414e-10
cg21975390	11	8703324	F	RPL27A	TSS1500	-0.112672	0.0179157	3.19457e-10	-0.0979747	0.0181071	6.27301e-08
cg01791410	3	150802997	R			0.0974723	0.0154989	3.19569e-10	0.0791168	0.015763	5.19019e-07
cg06685737	7	35301730	F			0.10597	0.0168504	3.19755e-10	0.108057	0.0169175	1.68821e-10
cg23841467	18	5896267	R			0.108612	0.0172709	3.20012e-10	0.0875545	0.0178908	9.88954e-07
cg16803846	15	27111572	R	GABRA5	TSS1500	0.111661	0.0177558	3.20036e-10	0.107167	0.0181368	3.44558e-09
cg05860566	16	19017211	F	TMC7	5'UTR	-0.0946728	0.0150561	3.21594e-10	-0.0802625	0.0148123	6.00589e-08
cg20310608	20	25128805	R	LOC284798	TSS200	0.116832	0.0185811	3.22179e-10	0.113282	0.0195172	6.46695e-09
cg03447967	2	45163099	F			0.0926745	0.0147392	3.22367e-10	0.0816215	0.0153886	1.1327e-07
cg06244002	1	200011401	R	NR5A2	Body	0.113364	0.0180297	3.22423e-10	0.108645	0.0181323	2.0757e-09
cg02315597	19	52598999	R	ZNF841	5'UTR	0.10574	0.0168177	3.2274e-10	0.11178	0.0172722	9.69181e-11
cg12200412	1	158324331	R	CD1E	Body	-0.102628	0.0163232	3.23068e-10	-0.0910533	0.0166084	4.1966e-08
cg09272948	20	39958363	R			0.101792	0.0161907	3.23529e-10	0.11512	0.0167191	5.75728e-12
cg09980403	19	12975529	F	MAST1	Body	-0.1005	0.0159852	3.23559e-10	-0.0878631	0.0158172	2.77742e-08
cg08069370	15	64387884	F	SNX1	TSS1500	-0.122393	0.0194676	3.23645e-10	-0.109512	0.0198377	3.38241e-08
cg17101165	12	115136226	R			0.113894	0.0181158	3.23686e-10	0.0956021	0.0184515	2.20372e-07
cg25065723	10	132892405	R	TCERG1L	Body	0.0985361	0.0156734	3.23986e-10	0.104701	0.0157628	3.08873e-11
cg14022913	4	178229651	F	NEIL3	TSS1500	-0.0653593	0.0103964	3.24178e-10	-0.0522386	0.0103779	4.81259e-07
cg09943716	20	55202236	R			0.112855	0.0179518	3.24569e-10	0.0900141	0.0184013	9.99535e-07
cg00226545	16	54320225	R	IRX3	5'UTR	0.109538	0.0174241	3.24577e-10	0.0946024	0.0170033	2.64001e-08
cg11391201	11	44333070	R	ALX4	TSS1500	0.106757	0.0169823	3.24927e-10	0.106679	0.0175557	1.22771e-09
cg19888509	12	125145641	F			-0.114221	0.0181697	3.24997e-10	-0.0997908	0.0194619	2.93601e-07
cg14136502	10	119939	R			0.108128	0.0172008	3.25264e-10	0.117653	0.0174662	1.62764e-11
cg08630381	13	100612277	F			0.109387	0.0174015	3.25636e-10	0.108566	0.0174409	4.82133e-10
cg06525987	5	161494645	R	GABRG2	TSS200	0.106483	0.0169401	3.26053e-10	0.111914	0.0173265	1.05324e-10
cg08753706	2	238493259	R	RAB17	Body	-0.0934849	0.0148725	3.26304e-10	-0.0738709	0.0147901	5.8949e-07
cg19962990	18	904523	F	ADCYAP1	TSS1500	0.120193	0.0191222	3.2679e-10	0.147986	0.0192986	1.74358e-14
cg26479533	7	75864324	F	SRRM3	5'UTR	0.107019	0.017027	3.27273e-10	0.115143	0.0176278	6.49302e-11
cg21051473	14	23855985	F	MYH6	Body	-0.0932681	0.0148392	3.27336e-10	-0.0867071	0.0142746	1.24592e-09
cg11692021	12	6949472	R	GNB3	1stExon	-0.0989566	0.0157443	3.27381e-10	-0.0739307	0.0148809	6.75902e-07
cg00447376	4	3771818	R			-0.115197	0.0183284	3.27478e-10	-0.0940178	0.0185188	3.83691e-07
cg06714480	2	182544307	R	NEUROD1	5'UTR	0.109005	0.0173438	3.27899e-10	0.124195	0.0174991	1.27314e-12
cg27269492	3	45821536	F	SLC6A20	Body	-0.10272	0.0163444	3.2846e-10	-0.0873705	0.0161251	6.01696e-08
cg16142484	1	149230804	R			0.109307	0.0173928	3.28639e-10	0.089449	0.0177677	4.79415e-07
cg15076145	4	94748686	R	ATOH1	TSS1500	0.10182	0.0162016	3.28832e-10	0.150272	0.0167496	2.92053e-19
cg23416667	5	98104874	F	RGMB	TSS200	0.11101	0.0176641	3.28907e-10	0.096474	0.018308	1.36792e-07
cg05856677	22	19739082	F			-0.0970473	0.0154429	3.29411e-10	-0.0892368	0.0155514	9.56922e-09
cg22324567	8	25899434	R	EBF2	Body	0.109197	0.0173774	3.30262e-10	0.104285	0.017358	1.87907e-09
cg12884814	2	50718584	F	NRXN1	Body	-0.101867	0.0162111	3.30473e-10	-0.119328	0.0158052	4.35642e-14
cg26958735	3	130236259	R			0.110584	0.0175987	3.30679e-10	0.0903317	0.0182286	7.21449e-07
cg24183261	8	72274256	R	EYA1	5'UTR	0.102431	0.0163014	3.30794e-10	0.105206	0.0161682	7.66826e-11
cg11638117	X	139587335	F	SOX3	TSS200	0.0469097	0.00746556	3.31069e-10	0.0505441	0.00750169	1.60921e-11
cg05733703	4	39977200	R	PDS5A	Body	-0.100521	0.0159979	3.31235e-10	-0.0764722	0.015302	5.80746e-07
cg10071643	6	137814356	R	OLIG3	1stExon	0.114418	0.0182098	3.3144e-10	0.0946574	0.0186777	4.02178e-07
cg23929317	1	201123992	R	TMEM9	TSS1500	-0.120795	0.0192252	3.31805e-10	-0.131505	0.0197886	3.02228e-11
cg17715556	12	42326680	F			0.0933741	0.0148616	3.32324e-10	0.0743354	0.0148939	6.00654e-07
cg06477663	13	46757415	R	LCP1	TSS1500	-0.114394	0.0182074	3.32463e-10	-0.106735	0.0185744	9.11961e-09
cg00010853	6	30653167	F	KIAA1949	Body	-0.0919809	0.0146401	3.32536e-10	-0.119957	0.0145159	1.41064e-16
cg09649473	3	149071364	F			-0.0810685	0.0129036	3.32893e-10	-0.0687218	0.0126323	5.32271e-08
cg22241820	15	68122574	F	LBXCOR1	Body	0.10861	0.0172875	3.33045e-10	0.104852	0.0172735	1.27827e-09
cg21001184	7	27205262	F	HOXA9	TSS200	0.111246	0.0177079	3.33572e-10	0.108227	0.0182392	2.96051e-09
cg13619772	1	178480921	F	C1orf49	TSS1500	-0.115184	0.0183349	3.33759e-10	-0.0863895	0.017001	3.74605e-07
cg16408970	10	28965584	F	BAMBI	TSS1500	0.10868	0.0172998	3.33905e-10	0.132041	0.0181781	3.76512e-13
cg09800500	12	24992256	F	BCAT1	Body	-0.068123	0.010844	3.34099e-10	-0.0565795	0.0110889	3.35475e-07
cg00084347	12	124393913	F	DNAH10	Body	-0.110792	0.0176366	3.34332e-10	-0.108798	0.0179411	1.32634e-09
cg00871055	19	46732220	R	IGFL1	TSS1500	-0.101842	0.016212	3.34468e-10	-0.0960791	0.0165049	5.84111e-09
cg27413462	11	14993866	F	CALCA	TSS200	0.0847217	0.0134873	3.35131e-10	0.10179	0.014191	7.34308e-13
cg02381820	2	121493896	R			0.107109	0.0170512	3.35145e-10	0.122987	0.0172508	1.00843e-12
cg20026178	6	2768054	F	WRNIP1	Body	-0.0999649	0.0159142	3.35357e-10	-0.102501	0.0162685	2.96488e-10
cg11417675	11	73694801	F	UCP2	TSS1500	-0.116999	0.0186261	3.35478e-10	-0.123655	0.0190103	7.78771e-11
cg26227661	22	39543688	R	CBX7	Body	-0.107385	0.0170967	3.36369e-10	-0.0901557	0.0176793	3.40545e-07
cg02854972	4	8327406	F			-0.0744231	0.011849	3.36486e-10	-0.0670104	0.0116284	8.28011e-09
cg26167424	17	7386167	F	ZBTB4	5'UTR	-0.106465	0.0169527	3.38262e-10	-0.093563	0.0169544	3.41867e-08
cg17189167	6	161087506	F	LPA	TSS200	-0.114703	0.0182646	3.3842e-10	-0.0912678	0.0186599	1.0026e-06
cg19853936	6	19692304	F			0.0982752	0.0156488	3.38466e-10	0.0874207	0.0164149	1.00562e-07
cg25559313	22	19138267	F	GSC2	TSS1500	0.119471	0.019024	3.38576e-10	0.108013	0.0196464	3.84457e-08
cg10901368	3	181442137	R	SOX2OT	Body	0.104771	0.0166834	3.38723e-10	0.0974356	0.0170936	1.19717e-08
cg15129506	2	27958712	R			0.103645	0.0165042	3.38786e-10	0.0899057	0.0171304	1.53492e-07
cg24601559	2	43328536	F			-0.113585	0.0180872	3.38849e-10	-0.107598	0.0188409	1.12423e-08
cg23991636	7	23507657	F	IGF2BP3	Body	0.0903737	0.014391	3.38858e-10	0.0804787	0.0148766	6.31085e-08
cg25922610	7	5919589	R	OCM	TSS1500	-0.0945704	0.0150595	3.39062e-10	-0.106757	0.0151939	2.12047e-12
cg10792302	12	54376019	R			0.102011	0.0162445	3.39226e-10	0.105795	0.016132	5.44871e-11
cg09271157	10	122217376	F	PPAPDC1A	Body	0.111562	0.0177659	3.39511e-10	0.0899747	0.0181381	7.02969e-07
cg13668618	19	58446745	F	ZNF418	TSS200	0.110047	0.017525	3.39785e-10	0.090363	0.0180582	5.61535e-07
cg21767902	3	158288887	F	MLF1	TSS200	0.108105	0.0172164	3.40382e-10	0.105175	0.0173034	1.21495e-09
cg24094513	10	73157911	R	CDH23	5'UTR	0.100765	0.0160486	3.41391e-10	0.102406	0.0165724	6.4375e-10
cg12282267	17	7219261	F	NEURL4	3'UTR	-0.12212	0.0194499	3.4141e-10	-0.113319	0.0201344	1.82186e-08
cg04324917	16	87734877	R	LOC100129637	Body	0.0959708	0.0152857	3.41907e-10	0.0910967	0.0139483	6.53195e-11
cg12664464	20	61051021	R	GATA5	1stExon	0.109584	0.0174542	3.42111e-10	0.121137	0.0178648	1.19536e-11
cg07994696	16	11680075	R	LITAF	5'UTR	-0.0758618	0.0120831	3.42222e-10	-0.0749624	0.0124892	1.94676e-09
cg11827453	9	140917413	R	CACNA1B	Body	0.11649	0.0185548	3.42612e-10	0.124497	0.0190621	6.52853e-11
cg25469314	1	48704831	R	SLC5A9	Body	-0.0857198	0.0136538	3.42754e-10	-0.101576	0.0136795	1.12408e-13
cg04636834	16	685580	R	C16orf13	Body	-0.119608	0.019052	3.43078e-10	-0.141407	0.0192087	1.81715e-13
cg20690737	19	42212594	F	CEACAM5	5'UTR	-0.108376	0.0172637	3.43602e-10	-0.0966117	0.0173874	2.75372e-08
cg02086690	1	56756750	R			-0.0853853	0.0136016	3.43858e-10	-0.0739885	0.0129746	1.1801e-08
cg05715828	9	131643131	R	LRRC8A	TSS1500	-0.0982728	0.0156545	3.43864e-10	-0.108447	0.0153401	1.55461e-12
cg01351425	11	2170831	R	INS-IGF2	Body	-0.123723	0.0197088	3.43975e-10	-0.119714	0.020026	2.25977e-09
cg16362181	3	45390583	F			-0.0884195	0.0140853	3.44219e-10	-0.0867544	0.0142797	1.23705e-09
cg06646548	10	77152949	R			-0.096652	0.015397	3.44427e-10	-0.0954289	0.0152934	4.37903e-10
cg14171414	13	53422474	F	PCDH8	1stExon	0.110192	0.017554	3.44518e-10	0.113672	0.017933	2.31716e-10
cg14378039	20	41873421	R			-0.0929171	0.0148021	3.44561e-10	-0.0748372	0.0147845	4.15178e-07
cg13446772	12	64784173	F	C12orf56	1stExon	0.113556	0.0180904	3.44874e-10	0.1283	0.0180437	1.15614e-12
cg00884606	18	31803454	R	NOL4	TSS200	0.0990872	0.0157864	3.45761e-10	0.0964577	0.0156235	6.66389e-10
cg13274077	2	121334614	F			0.10645	0.0169596	3.45837e-10	0.0878536	0.0173079	3.85596e-07
cg23475018	3	124277638	R	KALRN	Body	-0.0820195	0.0130673	3.45874e-10	-0.082847	0.0125325	3.82831e-11
cg19729914	1	53754097	R	LRP8	Body	-0.12153	0.0193623	3.45987e-10	-0.100824	0.019787	3.47902e-07
cg15370536	17	38232128	R	THRA	Body	-0.0883582	0.0140777	3.4637e-10	-0.0984244	0.0147527	2.52972e-11
cg01456243	15	91478982	F	UNC45A	Body	-0.113097	0.0180198	3.46789e-10	-0.128194	0.0183569	2.88103e-12
cg05491852	1	3663832	F	KIAA0495	1stExon	0.10376	0.0165327	3.47269e-10	0.113855	0.0171337	3.02979e-11
cg24141863	4	176986845	F	WDR17	TSS200	0.100662	0.0160394	3.47504e-10	0.102285	0.0166407	7.91153e-10
cg10521852	19	19739820	F	LPAR2	TSS1500	0.074943	0.0119415	3.47777e-10	0.0576926	0.011729	8.70835e-07
cg12745203	6	40722429	R			0.10819	0.0172392	3.47794e-10	0.0937802	0.0179331	1.70019e-07
cg16428357	20	34190258	R	FER1L4	Body	0.110336	0.0175826	3.48987e-10	0.101924	0.0182657	2.40438e-08
cg18464296	11	67372071	F			-0.0841922	0.0134175	3.50048e-10	-0.0900853	0.0133643	1.57589e-11
cg21245981	5	36607390	F	SLC1A3	TSS1500	0.0872755	0.0139091	3.50331e-10	0.0890025	0.014618	1.13949e-09
cg13405782	20	30060868	F	DEFB124	TSS200	-0.10495	0.0167259	3.50338e-10	-0.101952	0.017293	3.73396e-09
cg02531214	10	38382939	F	ZNF37A	TSS1500	0.111089	0.0177052	3.51035e-10	0.0929464	0.018358	4.12725e-07
cg02583633	2	175192013	F			0.107312	0.0171036	3.51409e-10	0.0991935	0.017035	5.78286e-09
cg25306927	2	17721751	R	VSNL1	TSS200	0.100792	0.0160652	3.52092e-10	0.105008	0.016422	1.61245e-10
cg02323699	11	113135432	F	NCAM1	3'UTR	-0.091821	0.0146358	3.52491e-10	-0.080529	0.0142264	1.50905e-08
cg20790998	1	68290436	F	GNG12	5'UTR	-0.0903817	0.0144076	3.53672e-10	-0.0911514	0.0144988	3.24043e-10
cg10289080	4	175138686	R			0.105963	0.0168917	3.53919e-10	0.0870764	0.0177438	9.22779e-07
cg10127660	8	21996234	F	REEP4	Body	-0.0690625	0.0110094	3.53995e-10	-0.0652863	0.0115567	1.61185e-08
cg17484874	2	120011944	F	STEAP3	Body	-0.090107	0.0143644	3.54286e-10	-0.0875143	0.0148584	3.86444e-09
cg11762513	16	80966279	R			0.100148	0.0159657	3.54886e-10	0.111366	0.0163681	1.01846e-11
cg02735446	14	77227574	F	VASH1	TSS1500	0.1072	0.0170901	3.55001e-10	0.0870226	0.0171951	4.17292e-07
cg04927931	6	100911701	F	SIM1	TSS200	0.115134	0.0183553	3.55261e-10	0.106481	0.0190786	2.38876e-08
cg10217445	21	34397784	F	OLIG2	TSS1500	0.105582	0.0168341	3.56579e-10	0.0979379	0.0168375	6.00419e-09
cg04911821	12	6492579	R	LTBR	TSS1500	-0.115412	0.0184015	3.56716e-10	-0.0990874	0.0193487	3.03677e-07
cg08507422	7	1272512	R	UNCX	TSS200	0.104377	0.0166422	3.56811e-10	0.115629	0.0174371	3.32986e-11
cg03978169	6	33091357	R	HLA-DPB2	Body	-0.114209	0.0182111	3.57826e-10	-0.126312	0.0183724	6.19453e-12
cg18396984	14	37049893	R	NKX2-8	3'UTR	0.102415	0.0163315	3.58699e-10	0.107333	0.0164816	7.40271e-11
cg00622375	10	29892014	R	SVIL	5'UTR	-0.110633	0.0176423	3.58927e-10	-0.115604	0.0177407	7.20467e-11
cg09452082	15	96886018	R			0.106136	0.0169255	3.59197e-10	0.125219	0.0168374	1.03025e-13
cg15853125	21	32932267	R	TIAM1	TSS1500	0.115946	0.01849	3.59347e-10	0.10391	0.0192517	6.75935e-08
cg14016089	9	115818857	F	ZFP37	1stExon	0.114019	0.0181827	3.59355e-10	0.0968777	0.0185454	1.75264e-07
cg07708198	2	236403945	F	AGAP1	Body	0.104355	0.0166416	3.59363e-10	0.093478	0.017306	6.60911e-08
cg23319477	6	33267989	R	TAPBP	3'UTR	0.0966211	0.0154084	3.59492e-10	0.112575	0.0155289	4.18627e-13
cg08544331	1	25246922	F	RUNX3	Body	-0.0719906	0.0114805	3.59515e-10	-0.068108	0.0112988	1.66103e-09
cg18019280	22	23860693	F			-0.10938	0.0174436	3.59881e-10	-0.110658	0.0179138	6.5235e-10
cg15859189	3	65832744	R	MAGI1	Body	-0.122045	0.0194635	3.5998e-10	-0.111616	0.020028	2.50376e-08
cg03091337	19	52901124	F	ZNF528	5'UTR	0.112709	0.0179746	3.60033e-10	0.116337	0.0187272	5.22506e-10
cg03552025	12	52437451	F			-0.0928415	0.0148069	3.60696e-10	-0.0772016	0.0152082	3.84816e-07
cg10989214	3	75704824	R			0.119413	0.019045	3.60976e-10	0.0981951	0.0199345	8.3974e-07
cg21483700	19	12943593	R	RTBDN	Body	0.108863	0.0173625	3.61064e-10	0.0972478	0.0170765	1.235e-08
cg19474888	6	125790562	R			-0.09263	0.0147738	3.61286e-10	-0.0869994	0.0144759	1.85602e-09
cg08063724	1	40367097	R	MYCL1	1stExon	0.077382	0.0123425	3.62023e-10	0.0651655	0.0124038	1.49105e-07
cg05139861	6	44007826	F			-0.0882074	0.0140693	3.62189e-10	-0.0780396	0.0133678	5.28765e-09
cg07749664	13	73634670	R	KLF5	Body	0.0897171	0.0143101	3.62198e-10	0.0775412	0.0147104	1.35542e-07
cg13594869	14	86088946	R	FLRT2	Body	-0.0909839	0.0145122	3.623e-10	-0.0717016	0.0143747	6.09898e-07
cg01290153	19	55987415	R	ZNF628	TSS1500	-0.101805	0.0162384	3.62352e-10	-0.145112	0.0161105	2.11244e-19
cg19697475	5	45696465	R	HCN1	TSS1500	0.106076	0.0169198	3.62587e-10	0.109476	0.0173942	3.09738e-10
cg08924566	1	202181869	R	LGR6	TSS1500	-0.0944782	0.0150702	3.62894e-10	-0.0805641	0.0151143	9.80356e-08
cg08581937	17	7555132	F	ATP1B2	Body	0.108295	0.0172741	3.6293e-10	0.0941655	0.017595	8.70639e-08
cg26534460	2	215896959	F	ABCA12	TSS200	-0.111266	0.0177484	3.63174e-10	-0.0881733	0.016619	1.12321e-07
cg27148452	19	44562567	R	ZNF223	Body	-0.0876953	0.0139893	3.64019e-10	-0.0737871	0.0143926	2.948e-07
cg13361307	2	100365075	F	AFF3	Body	-0.107402	0.0171333	3.64277e-10	-0.0873051	0.017114	3.37188e-07
cg05728754	12	47225326	F			0.110022	0.0175515	3.6455e-10	0.123571	0.0180373	7.34101e-12
cg12406027	19	39616818	F	PAK4	5'UTR	-0.10735	0.0171253	3.64605e-10	-0.10061	0.017631	1.15381e-08
cg14248553	1	201509308	F			0.0998894	0.0159353	3.64702e-10	0.0831979	0.0165585	5.04795e-07
cg05993643	3	86277500	F			-0.0944792	0.0150724	3.64823e-10	-0.102311	0.0151012	1.24371e-11
cg21279603	21	46963527	R	SLC19A1	TSS1500	-0.0909358	0.0145072	3.64938e-10	-0.0906582	0.0151591	2.22524e-09
cg02058108	12	26348117	F	SSPN	TSS200	-0.10039	0.0160161	3.65529e-10	-0.103013	0.0165848	5.2543e-10
cg17330672	22	31218629	F	OSBP2	Body	0.107699	0.0171829	3.66159e-10	0.0924498	0.01781	2.09296e-07
cg15920975	11	65194933	R			-0.119825	0.0191177	3.66358e-10	-0.156167	0.0187866	9.35813e-17
cg16281276	11	7695528	R	CYB5R2	TSS1500	0.117706	0.01878	3.66665e-10	0.104623	0.0191552	4.71174e-08
cg19810034	5	140235753	R	PCDHA6	Body	0.10661	0.01701	3.66877e-10	0.12808	0.0174531	2.1595e-13
cg05935184	2	153350189	R	FMNL2	Body	-0.085442	0.0136327	3.67017e-10	-0.0902889	0.0141742	1.89122e-10
cg26337312	1	165321741	F	LMX1A	Body	0.103787	0.0165608	3.68068e-10	0.0842437	0.0170745	8.06051e-07
cg19536401	19	6504797	R			-0.123969	0.0197815	3.68282e-10	-0.123382	0.0203102	1.24085e-09
cg20477259	6	31544960	F	TNF	Body	-0.0676876	0.010801	3.68633e-10	-0.0675065	0.0108977	5.84405e-10
cg10016575	19	40398384	F	FCGBP	Body	0.104604	0.0166924	3.69055e-10	0.103953	0.0178075	5.2954e-09
cg17746395	10	114706294	F			-0.0989305	0.0157872	3.69278e-10	-0.0934346	0.0158027	3.368e-09
cg13117164	4	54960232	R			0.0896809	0.0143115	3.69626e-10	0.0989238	0.0149386	3.5425e-11
cg00497251	2	241508725	F	RNPEPL1	5'UTR	-0.112303	0.0179225	3.70349e-10	-0.112394	0.0179461	3.77977e-10
cg03989567	1	236686012	R	LGALS8	TSS1500	-0.106639	0.0170191	3.70813e-10	-0.102504	0.0174055	3.88156e-09
cg08743303	4	24818471	R	CCDC149	Body	-0.097269	0.0155239	3.71044e-10	-0.0878044	0.0150127	4.9552e-09
cg26308330	1	170633873	F	PRRX1	Body	0.107574	0.0171692	3.71528e-10	0.094969	0.0170586	2.58814e-08
cg18487309	5	179333932	R	TBC1D9B	Body	-0.0996983	0.0159127	3.72045e-10	-0.12048	0.01627	1.31114e-13
cg24553673	1	200005453	F	NR5A2	Body	0.108802	0.0173665	3.72741e-10	0.116061	0.0176451	4.78348e-11
cg01211097	16	84732969	F	USP10	TSS1500	-0.0982446	0.0156818	3.73103e-10	-0.11751	0.0161432	3.35707e-13
cg12955441	18	52626524	R	CCDC68	TSS1500	0.0936025	0.0149414	3.73683e-10	0.101303	0.0157523	1.26777e-10
cg00518386	16	10276984	F	GRIN2A	TSS1500	0.105829	0.0168931	3.73756e-10	0.0921569	0.0173591	1.10319e-07
cg11231143	17	26554245	R	PYY2	Body	0.114415	0.0182638	3.73777e-10	0.107033	0.0186975	1.03766e-08
cg02714303	13	76334728	F	LMO7	TSS200	-0.103328	0.016494	3.73847e-10	-0.150619	0.0170231	8.91569e-19
cg06477069	20	35493378	F	C20orf117	TSS1500	-0.0974192	0.0155513	3.74304e-10	-0.106112	0.0163913	9.56358e-11
cg18789337	6	114180353	F	MARCKS	Body	0.0938023	0.0149741	3.74483e-10	0.0745653	0.0151713	8.88248e-07
cg08752433	12	111016566	R	PPTC7	Body	-0.108373	0.0173006	3.7495e-10	-0.104525	0.017437	2.04193e-09
cg03343063	1	16023706	F	PLEKHM2	Body	0.092201	0.014719	3.7498e-10	0.0738891	0.0148317	6.29849e-07
cg23702412	14	70655803	R	SLC8A3	TSS200	0.100786	0.0160895	3.75096e-10	0.0970694	0.0165377	4.3685e-09
cg05542338	4	5710407	R	EVC2	5'UTR	0.111169	0.0177477	3.75541e-10	0.121607	0.0176814	6.08403e-12
cg22988346	8	143618620	R	BAI1	Body	-0.0856386	0.0136723	3.76058e-10	-0.069999	0.0136155	2.73115e-07
cg11157127	6	143998869	R	PHACTR2	TSS1500	0.0847399	0.0135292	3.76505e-10	0.0694417	0.0141365	9.004e-07
cg02888247	6	24719235	F	C6orf62	1stExon	-0.108032	0.0172481	3.76731e-10	-0.116374	0.0174019	2.27091e-11
cg03373887	22	44389424	F	SAMM50	Body	-0.0664199	0.0106048	3.77176e-10	-0.0712331	0.0106038	1.84603e-11
cg00864867	12	80085268	F	PAWR	TSS1500	0.100232	0.0160038	3.7754e-10	0.0958817	0.0159205	1.71707e-09
cg20592390	17	719639	R	NXN	Body	-0.0979058	0.0156323	3.77564e-10	-0.0824928	0.0158658	1.99932e-07
cg27167562	16	1104808	R			-0.104017	0.0166096	3.78894e-10	-0.102261	0.0161685	2.53738e-10
cg08977536	2	66808851	R			0.0910885	0.0145453	3.79057e-10	0.104337	0.0147895	1.72879e-12
cg02896266	1	864879	R	SAMD11	Body	-0.11983	0.019135	3.79203e-10	-0.159573	0.0194366	2.21359e-16
cg12493075	12	113913998	R			0.113712	0.0181581	3.79284e-10	0.0957849	0.0185736	2.50894e-07
cg26946015	16	66178419	F			-0.0800329	0.0127808	3.80162e-10	-0.0633812	0.0120558	1.46165e-07
cg19593490	6	29943188	F	HCG9	Body	0.102083	0.0163022	3.80242e-10	0.0918087	0.016639	3.43507e-08
cg18776207	11	72292402	R	PDE2A	Body	-0.0971381	0.0155127	3.80475e-10	-0.0774436	0.0144455	8.27273e-08
cg14731400	2	42300755	R			-0.0797795	0.0127413	3.81345e-10	-0.0659998	0.0130227	4.019e-07
cg16270399	18	74257894	F	LOC284276	Body	-0.0542018	0.00865648	3.81515e-10	-0.0690314	0.00951835	4.09283e-13
cg08318660	17	44122580	F	KIAA1267	Body	-0.118656	0.0189523	3.83147e-10	-0.111838	0.0195936	1.14389e-08
cg08508761	13	28930547	F	FLT1	Body	-0.115757	0.0184897	3.83431e-10	-0.105395	0.0191507	3.72402e-08
cg25859468	7	15726166	F	MEOX2	1stExon	0.101016	0.0161359	3.84161e-10	0.0823171	0.0162342	3.96565e-07
cg06191068	17	76989451	R	CANT1	3'UTR	0.0727624	0.0116229	3.8432e-10	0.0696768	0.0116568	2.26792e-09
cg07002403	10	68687951	F	CTNNA3	Body	0.108026	0.0172565	3.85014e-10	0.090039	0.0177106	3.69775e-07
cg09279389	16	84232432	F			-0.0887953	0.014185	3.85438e-10	-0.0748769	0.0139931	8.7469e-08
cg08354751	16	11450712	F			-0.104856	0.0167512	3.85925e-10	-0.13624	0.017039	1.28751e-15
cg02926859	12	116854134	F			-0.11096	0.0177269	3.86529e-10	-0.089977	0.0178883	4.90636e-07
cg12034869	15	92555243	R	SLCO3A1	Body	-0.113555	0.0181418	3.86773e-10	-0.11502	0.0183321	3.51336e-10
cg08892455	17	1231715	R			-0.117924	0.0188406	3.87273e-10	-0.0993303	0.0192465	2.45685e-07
cg26756208	10	102414910	R			0.0997007	0.0159291	3.87374e-10	0.0902898	0.0157795	1.05306e-08
cg06418959	5	161275436	F	GABRA1	5'UTR	0.100302	0.0160261	3.8823e-10	0.0870191	0.0161515	7.13796e-08
cg16280499	14	106174360	R			-0.0890772	0.0142326	3.88282e-10	-0.0845712	0.0142099	2.65597e-09
cg11694968	19	44861002	F	ZFP112	TSS200	0.0952134	0.015213	3.88284e-10	0.0837966	0.0158953	1.35099e-07
cg06933796	1	23925874	F			-0.101755	0.0162586	3.88691e-10	-0.0768132	0.0153147	5.28568e-07
cg04065832	X	72667191	R	CDX4	1stExon	0.0901454	0.0144038	3.88783e-10	0.0778366	0.015013	2.16469e-07
cg08965655	17	710977	F	NXN	Body	-0.119362	0.0190722	3.88919e-10	-0.111385	0.0193595	8.74195e-09
cg14026106	10	46010523	R	2008-03-01	Body	-0.102863	0.0164361	3.89133e-10	-0.120677	0.0163978	1.84825e-13
cg21196930	6	23214308	F			-0.0918782	0.0146816	3.89797e-10	-0.080243	0.0140694	1.17473e-08
cg04828133	7	155259845	R			0.114049	0.0182246	3.89979e-10	0.0967552	0.0190049	3.56044e-07
cg23110019	17	77181644	R	HRNBP3	5'UTR	-0.108027	0.0172623	3.90041e-10	-0.0883306	0.0174108	3.90954e-07
cg01404518	19	12147010	R	ZNF433	TSS1500	0.094025	0.0150261	3.91359e-10	0.0864642	0.0158339	4.74278e-08
cg21907107	5	76932062	F	OTP	Body	0.111986	0.017897	3.9182e-10	0.122232	0.0185789	4.73407e-11
cg10176137	5	115912188	F			0.104584	0.0167142	3.92015e-10	0.0996403	0.0168031	3.03151e-09
cg24215812	10	87273038	F			-0.0989411	0.0158126	3.92142e-10	-0.0880793	0.0154753	1.25841e-08
cg19304410	1	64971188	R	CACHD1	Body	0.101168	0.0161695	3.93165e-10	0.0842407	0.0165776	3.7427e-07
cg09214112	14	99584421	F			0.0945999	0.0151202	3.93676e-10	0.110638	0.0163112	1.17771e-11
cg11998932	7	3901843	R	SDK1	Body	-0.12347	0.0197349	3.93826e-10	-0.119109	0.0193034	6.81348e-10
cg23275258	19	17569896	R	NXNL1	Body	-0.102411	0.0163689	3.93896e-10	-0.103109	0.0170492	1.46887e-09
cg21756806	11	46638289	R	KIAA0652	TSS1500	-0.0972432	0.0155436	3.94545e-10	-0.117588	0.0161245	3.04269e-13
cg20323874	14	100240804	R			-0.10478	0.0167488	3.95084e-10	-0.0973448	0.0163429	2.57853e-09
cg15120085	1	32041898	R	TINAGL1	TSS200	-0.0835906	0.0133625	3.96004e-10	-0.0792206	0.0147098	7.22216e-08
cg11851456	14	23938418	R	NGDN	TSS1500	0.111132	0.0177655	3.96346e-10	0.120664	0.0184876	6.72207e-11
cg27615603	16	31213045	R	PYCARD	Body	-0.105546	0.016873	3.96702e-10	-0.0831937	0.0166063	5.44922e-07
cg17379828	19	55998732	F	NAT14	3'UTR	-0.110866	0.0177246	3.97683e-10	-0.0894081	0.0182393	9.48865e-07
cg02365086	1	27701171	R	FCN3	Body	-0.0825718	0.0132014	3.98089e-10	-0.0643024	0.0129639	7.04507e-07
cg26263664	17	73501058	F	CASKIN2	Body	-0.119797	0.019153	3.98138e-10	-0.105865	0.0193365	4.37792e-08
cg08407620	6	24743861	R			-0.075862	0.0121287	3.98159e-10	-0.0742428	0.0121674	1.04877e-09
cg09559950	4	4873514	F			0.105377	0.0168476	3.9833e-10	0.098641	0.0166608	3.20888e-09
cg25934863	15	101419506	R	ALDH1A3	TSS1500	0.114509	0.0183079	3.98426e-10	0.0996127	0.0189837	1.54352e-07
cg09687738	X	113818934	R	HTR2C	5'UTR	0.078738	0.0125888	3.9854e-10	0.0830078	0.0126163	4.72345e-11
cg06085743	1	1245014	F	PUSL1	Body	-0.114641	0.0183294	3.9879e-10	-0.116731	0.0187146	4.44845e-10
cg19093370	17	17110180	F	PLD6	TSS1500	-0.109758	0.0175494	3.99504e-10	-0.108204	0.0183283	3.55549e-09
cg26215406	3	182972625	R	MCF2L2	Body	0.0887097	0.014184	3.99543e-10	0.0859362	0.0148172	6.64158e-09
cg09217898	3	194412522	F			-0.111703	0.0178604	3.99548e-10	-0.104347	0.0174116	2.0608e-09
cg11971771	20	691098	F			0.108405	0.0173334	3.99826e-10	0.087556	0.0172806	4.04704e-07
cg19653417	12	132654924	F			-0.0993067	0.0158788	3.9992e-10	-0.104168	0.0163183	1.73121e-10
cg24678732	3	40889142	R			-0.0801436	0.0128147	3.99929e-10	-0.0675691	0.0125063	6.56117e-08
cg27387615	X	136627957	R			0.057802	0.00924242	4.00104e-10	0.064759	0.00940688	5.8106e-12
cg18198999	1	50890153	F	DMRTA2	TSS1500	0.117049	0.0187159	4.00133e-10	0.0949643	0.018842	4.65483e-07
cg01534871	1	19926850	F	C1orf151	Body	0.109626	0.017529	4.00159e-10	0.102161	0.0180984	1.6542e-08
cg00960700	17	80709150	R	TBCD	TSS1500	0.119152	0.0190526	4.00449e-10	0.103891	0.01998	1.99543e-07
cg25286012	1	153329061	R	S100A9	TSS1500	-0.109264	0.0174716	4.00658e-10	-0.0922952	0.0175703	1.49709e-07
cg03663874	16	332515	R	ARHGDIG	Body	-0.123958	0.0198224	4.01458e-10	-0.0998278	0.0202693	8.43268e-07
cg16108059	14	81421989	R	TSHR	5'UTR	0.0865229	0.0138365	4.02046e-10	0.0922402	0.0143069	1.13882e-10
cg18093372	2	119607603	R			0.104295	0.0166789	4.02373e-10	0.101926	0.016838	1.41866e-09
cg12478185	17	10602001	F	C17orf48	5'UTR	-0.11027	0.0176348	4.02703e-10	-0.143658	0.0174831	2.08778e-16
cg16778156	15	37402581	F			0.094682	0.015142	4.02834e-10	0.11829	0.0149501	2.52649e-15
cg23196549	4	110480700	R	CCDC109B	TSS1500	-0.115437	0.0184626	4.04012e-10	-0.139162	0.0192437	4.77443e-13
cg14507193	5	57755944	R	PLK2	TSS200	0.113909	0.0182185	4.04261e-10	0.113872	0.0187755	1.32e-09
cg01233897	5	56060091	F			-0.0726836	0.011625	4.04269e-10	-0.0641374	0.0120429	1.00554e-07
cg07489502	5	140811642	F	PCDHGA4	Body	0.116114	0.0185711	4.0428e-10	0.145803	0.0188057	8.96452e-15
cg12313158	6	33989813	R	GRM4	3'UTR	-0.0994302	0.0159034	4.04893e-10	-0.121156	0.0167173	4.25017e-13
cg04685534	12	45270788	R	NELL2	Body	0.114311	0.0182839	4.05156e-10	0.12436	0.0187059	2.96703e-11
cg06601774	3	26751684	R	LRRC3B	Body	-0.108078	0.0172885	4.06738e-10	-0.0870206	0.0170241	3.19413e-07
cg06367354	3	8363442	F			-0.0923531	0.0147732	4.06783e-10	-0.0754513	0.0142226	1.12667e-07
cg06724078	1	48429551	F			-0.0954321	0.0152658	4.06877e-10	-0.0903765	0.0149325	1.42746e-09
cg02392634	8	41733831	F	ANK1	Body	0.11185	0.0178925	4.07293e-10	0.0982004	0.0181214	5.99211e-08
cg15765724	2	237077151	R	GBX2	TSS1500	0.114147	0.0182602	4.07401e-10	0.100537	0.0187141	7.77533e-08
cg06106428	11	110584327	F	ARHGAP20	TSS1500	-0.10091	0.0161429	4.0768e-10	-0.124495	0.01583	3.70632e-15
cg06174989	16	90114523	R	LOC100130015	TSS1500	0.112097	0.0179329	4.08141e-10	0.113916	0.0186349	9.77495e-10
cg23751035	7	29518387	R	CHN2	TSS1500	-0.120743	0.0193166	4.08477e-10	-0.102702	0.0198665	2.3458e-07
cg10649156	22	39688157	R			-0.0967285	0.0154755	4.09322e-10	-0.085615	0.0157874	5.86058e-08
cg08256536	8	124215129	F	FAM83A	Body	-0.119172	0.0190661	4.09337e-10	-0.109163	0.0194362	1.94874e-08
cg03972398	12	54333179	F	HOXC13	1stExon	0.114269	0.0182824	4.09902e-10	0.0986866	0.0188092	1.54827e-07
cg04434147	19	45281287	R	CBLC	1stExon	0.105539	0.0168867	4.10867e-10	0.103861	0.0175633	3.34885e-09
cg08780398	8	77585381	F	LOC100192378	Body	0.104133	0.0166619	4.11025e-10	0.106485	0.0167868	2.24776e-10
cg10857167	12	126346276	R			0.115234	0.0184382	4.11151e-10	0.106508	0.0188212	1.52315e-08
cg18127395	7	95433546	F	DYNC1I1	5'UTR	-0.085857	0.0137379	4.11342e-10	-0.0791817	0.0138337	1.04153e-08
cg00244001	10	126336805	R	FAM53B	Body	-0.0900491	0.01441	4.12898e-10	-0.0820951	0.0147558	2.64306e-08
cg17496990	5	147552209	F	SPINK5L2	Body	-0.0962707	0.0154064	4.13751e-10	-0.0773323	0.0150737	2.89301e-07
cg02239377	11	110334097	R	FDX1	3'UTR	-0.0971801	0.0155521	4.13946e-10	-0.10292	0.0157657	6.6593e-11
cg21643128	21	45812666	R	TRPM2	Body	-0.0884386	0.0141535	4.14367e-10	-0.0757491	0.0142243	1.00769e-07
cg18617005	5	140787504	R	PCDHGA4	Body	0.116293	0.0186114	4.14468e-10	0.0967082	0.019252	5.07986e-07
cg18047353	18	43200979	F	SLC14A2	5'UTR	-0.122454	0.0195975	4.14492e-10	-0.0986085	0.020181	1.02802e-06
cg25097436	14	60336972	R	RTN1	Body	0.102466	0.0163992	4.15124e-10	0.0819734	0.0164746	6.50017e-07
cg21722242	4	2464050	F			0.0895207	0.0143275	4.15337e-10	0.111794	0.0145763	1.72618e-14
cg04144533	1	206681983	R	RASSF5	Body	-0.0923455	0.0147803	4.16071e-10	-0.097644	0.0152498	1.52367e-10
cg11439393	6	32942063	F	BRD2	Body	-0.112921	0.0180742	4.16725e-10	-0.123889	0.0184309	1.79474e-11
cg26620314	16	66038809	R			-0.0924821	0.0148032	4.17224e-10	-0.0710885	0.014331	7.03239e-07
cg05256304	11	116969870	R	SIK3	TSS1500	-0.0775256	0.0124093	4.1739e-10	-0.0903079	0.01275	1.4108e-12
cg27567430	5	176047151	R			0.110352	0.0176638	4.17413e-10	0.112483	0.0183976	9.71613e-10
cg19026977	5	172999989	R			-0.117744	0.0188474	4.17772e-10	-0.131778	0.0195808	1.69703e-11
cg20928234	4	20255985	R	SLIT2	Body	0.101313	0.0162177	4.18168e-10	0.102592	0.0165076	5.13819e-10
cg03535284	6	169653959	F	THBS2	5'UTR	0.111826	0.0179014	4.18924e-10	0.120115	0.0186779	1.26859e-10
cg27310092	1	151945663	R			-0.114122	0.018271	4.20909e-10	-0.126195	0.0188063	1.94282e-11
cg08870743	21	34398199	F	OLIG2	TSS200	0.109972	0.0176073	4.21619e-10	0.099041	0.018036	3.9899e-08
cg26230417	10	131769966	R			0.0968226	0.0155024	4.22014e-10	0.0905922	0.014809	9.5121e-10
cg01366670	16	89004378	F	CBFA2T3	5'UTR	-0.0493251	0.00789775	4.2254e-10	-0.0554847	0.00839741	3.91253e-11
cg18626035	4	103998293	R	NHEDC2	TSS200	-0.117486	0.0188115	4.22562e-10	-0.100456	0.0193871	2.19996e-07
cg11466837	11	120009682	R	TRIM29	TSS1500	-0.0864301	0.013839	4.22731e-10	-0.0726277	0.0135141	7.69174e-08
cg11957331	19	42828156	F	TMEM145	Body	0.106869	0.0171124	4.23471e-10	0.0999815	0.0180173	2.86985e-08
cg22395765	7	157362094	F	PTPRN2	Body	-0.0732901	0.0117359	4.23888e-10	-0.0738758	0.0119651	6.64648e-10
cg11509088	10	50143483	F	WDFY4	Body	-0.0992311	0.0158909	4.25125e-10	-0.0884368	0.0164031	6.98848e-08
cg16553297	4	123632037	R			-0.0826009	0.013228	4.25489e-10	-0.0707294	0.0131968	8.34057e-08
cg03581262	2	106192732	R			-0.116286	0.0186229	4.2586e-10	-0.117748	0.0189365	5.03402e-10
cg23968579	1	5975890	F	NPHP4	Body	-0.117352	0.0187941	4.26298e-10	-0.120532	0.0194923	6.26603e-10
cg08152445	19	42734313	F			-0.107132	0.0171576	4.2645e-10	-0.114024	0.0179453	2.09864e-10
cg08528934	5	178593785	R	ADAMTS2	Body	-0.122996	0.0196991	4.27218e-10	-0.115448	0.0204695	1.70061e-08
cg03459809	1	226013010	R	EPHX1	1stExon	-0.080069	0.0128239	4.27285e-10	-0.0826897	0.0126837	7.05998e-11
cg07009835	16	70720133	R	MTSS1L	TSS200	0.110106	0.0176351	4.2765e-10	0.10531	0.0182817	8.39045e-09
cg15956565	7	46495783	R			-0.0955898	0.0153104	4.27989e-10	-0.0784942	0.0155892	4.77447e-07
cg03904876	12	54322092	R			0.116451	0.0186521	4.28381e-10	0.111645	0.0191553	5.59615e-09
cg25351565	10	118033273	R	GFRA1	TSS1500	0.0975617	0.0156268	4.28617e-10	0.0943915	0.0160539	4.11135e-09
cg08691422	17	7588787	R	TP53	5'UTR	-0.100021	0.0160211	4.28977e-10	-0.120454	0.0161912	1.01119e-13
cg03301498	19	39889222	R	MED29	3'UTR	-0.0614093	0.00983659	4.29409e-10	-0.0728786	0.010478	3.51648e-12
cg12404831	2	192114017	F	MYO1B	5'UTR	-0.0923546	0.0147945	4.30636e-10	-0.0885108	0.0153318	7.78633e-09
cg17296990	1	224528783	R			0.100163	0.0160455	4.3074e-10	0.092727	0.0165843	2.25422e-08
cg01579600	5	123589203	R			-0.0918321	0.0147112	4.31062e-10	-0.0812008	0.0151197	7.85034e-08
cg19428722	10	100994478	R	HPSE2	Body	0.114462	0.0183372	4.31867e-10	0.1273	0.0186999	9.92989e-12
cg18502317	5	141990747	F	FGF1	Body	-0.119038	0.0190711	4.32608e-10	-0.115021	0.0197203	5.45746e-09
cg03450829	11	1772468	F	HCCA2	Body	-0.0615615	0.00986286	4.32685e-10	-0.0827712	0.0105796	5.13006e-15
cg04319606	2	26785290	R	C2orf70	TSS200	0.10412	0.0166824	4.33874e-10	0.0851508	0.0171691	7.06604e-07
cg22708150	6	31649619	F	LY6G5C	TSS1500	-0.0882925	0.0141465	4.3393e-10	-0.0924453	0.0149887	6.93022e-10
cg24741666	1	3038707	R	PRDM16	Body	-0.0941739	0.0150891	4.3431e-10	-0.0831825	0.0155916	9.55008e-08
cg17190117	17	34071861	F	GAS2L2	3'UTR	-0.116291	0.0186329	4.34352e-10	-0.0921806	0.0187972	9.3925e-07
cg02807859	13	28350407	F			0.113152	0.01813	4.34416e-10	0.143976	0.0184151	5.35076e-15
cg15659599	19	55098842	R	LILRA2	3'UTR	-0.0890161	0.0142631	4.34797e-10	-0.0790349	0.0144962	4.97746e-08
cg18039797	15	40509518	R	BUB1B	Body	-0.0767229	0.0122938	4.35363e-10	-0.0888351	0.0127353	3.04831e-12
cg15145767	3	50306428	R	SEMA3B	5'UTR	-0.101017	0.0161867	4.35416e-10	-0.0854614	0.0159919	9.0898e-08
cg06963233	15	90357992	F	ANPEP	5'UTR	0.110522	0.0177102	4.35925e-10	0.0973663	0.0183681	1.15277e-07
cg17888792	10	92631135	R	RPP30	TSS1500	0.108788	0.0174324	4.36054e-10	0.0988228	0.0180537	4.40409e-08
cg03105999	4	821075	F	CPLX1	TSS1500	0.112509	0.0180293	4.36512e-10	0.0949033	0.0184409	2.65619e-07
cg25021247	3	49460162	R	AMT	TSS200	-0.0768386	0.0123133	4.36724e-10	-0.0644074	0.0125795	3.0546e-07
cg03202804	4	154710353	R	SFRP2	TSS200	0.102175	0.0163734	4.36739e-10	0.110937	0.0170008	6.78211e-11
cg12003463	8	41523968	R	ANK1	TSS1500	-0.102099	0.0163616	4.37168e-10	-0.0890536	0.0162695	4.40873e-08
cg07508609	16	10838389	R	NUBP1	Body	-0.121407	0.0194568	4.38127e-10	-0.151669	0.019707	1.40169e-14
cg27132732	15	32202752	R			-0.0716959	0.0114905	4.38828e-10	-0.066	0.0113602	6.2569e-09
cg07525782	5	33324641	R			-0.0879477	0.0140952	4.38889e-10	-0.0750411	0.013876	6.37356e-08
cg11900861	6	21666666	F	FLJ22536	TSS200	0.105731	0.0169456	4.39163e-10	0.0896339	0.0173038	2.21858e-07
cg19689211	6	138655905	R	KIAA1244	Body	-0.0736017	0.0117968	4.40074e-10	-0.056439	0.011541	1.00678e-06
cg09419352	10	50604330	R			0.101359	0.0162459	4.40332e-10	0.126905	0.016853	5.06892e-14
cg14598976	20	13200685	R			0.106148	0.0170138	4.40527e-10	0.106909	0.0175406	1.0949e-09
cg08388111	10	74032820	R	DDIT4	TSS1500	0.098814	0.0158386	4.40906e-10	0.0842858	0.0160472	1.50145e-07
cg16048006	1	2065263	R	PRKCZ	5'UTR	-0.110204	0.0176666	4.43268e-10	-0.113954	0.0180137	2.517e-10
cg00383384	10	57391271	R			0.0973412	0.0156049	4.43628e-10	0.0845822	0.01602	1.29322e-07
cg06068935	11	61717005	R	BEST1	TSS1500	-0.112327	0.0180074	4.43706e-10	-0.120187	0.0183168	5.32418e-11
cg07598952	6	142409756	F	NMBR	1stExon	0.106019	0.0169965	4.44038e-10	0.106148	0.0170414	4.69934e-10
cg02055963	13	28543520	R	CDX2	TSS1500	0.103746	0.0166327	4.44804e-10	0.108596	0.0171096	2.19456e-10
cg11726288	1	11902283	F	CLCN6	3'UTR	0.0742104	0.011898	4.45381e-10	0.0699045	0.0122815	1.25654e-08
cg20475322	11	121971232	F	MIR125B1	TSS1500	0.0985438	0.0157993	4.4541e-10	0.109863	0.0162448	1.35202e-11
cg16132337	7	63498261	F			0.104847	0.0168102	4.45743e-10	0.0952363	0.0166242	1.01165e-08
cg04693782	11	1459380	F	BRSK2	Body	-0.10115	0.0162179	4.46226e-10	-0.0834179	0.0162776	2.98018e-07
cg23071120	1	13840480	F			0.10841	0.0173822	4.4652e-10	0.0878605	0.01748	4.99925e-07
cg21127537	11	113184936	F	TTC12	TSS1500	-0.123837	0.0198588	4.49263e-10	-0.124451	0.0205361	1.36044e-09
cg14399851	17	53342617	F	HLF	5'UTR	0.109879	0.0176211	4.49991e-10	0.123996	0.0175334	1.52717e-12
cg00931181	2	6910631	F			-0.0977669	0.0156791	4.50329e-10	-0.0817975	0.0164274	6.38012e-07
cg02402882	5	56620429	F			-0.0699069	0.0112111	4.50375e-10	-0.0577174	0.0107078	7.03814e-08
cg04622024	1	38201001	F	EPHA10	Body	0.116061	0.018613	4.50405e-10	0.131275	0.0192684	9.55954e-12
cg17936783	1	182027546	F	ZNF648	5'UTR	-0.0972544	0.0155971	4.50559e-10	-0.0787655	0.0153773	3.02003e-07
cg03131171	6	37616686	R	MDGA1	Body	0.1215	0.019486	4.5113e-10	0.109033	0.020433	9.49609e-08
cg21807240	14	23425770	R	HAUS4	5'UTR	-0.117077	0.0187773	4.51612e-10	-0.129485	0.0188122	5.8583e-12
cg13659813	19	39322968	F	ECH1	TSS1500	-0.121078	0.01942	4.52581e-10	-0.144114	0.0194779	1.37371e-13
cg18255240	15	27111993	R	GABRA5	5'UTR	0.100318	0.0160906	4.52946e-10	0.101676	0.0164645	6.59645e-10
cg02725370	4	111551829	R	PITX2	Body	0.100116	0.0160584	4.53241e-10	0.0871982	0.0164313	1.11539e-07
cg18017926	5	172661487	R	NKX2-5	Body	0.0900996	0.0144522	4.53733e-10	0.0881245	0.0146191	1.65953e-09
cg01105140	1	149137869	F			0.109238	0.0175231	4.54926e-10	0.10105	0.0178125	1.40333e-08
cg20399509	21	47717575	R	C21orf57	3'UTR	0.110746	0.017767	4.56879e-10	0.104882	0.0181817	7.99661e-09
cg02245378	2	223161771	R	PAX3	Body	0.105048	0.0168529	4.56913e-10	0.106107	0.0160902	4.26619e-11
cg10605137	12	58016356	R	SLC26A10	Body	-0.111862	0.0179478	4.58679e-10	-0.13434	0.0187853	8.59398e-13
cg07043361	12	114404971	R	RBM19	TSS1500	-0.0645429	0.0103561	4.59394e-10	-0.0746582	0.0115495	1.01836e-10
cg23714481	14	105458100	R	C14orf79	Body	-0.111525	0.0178947	4.59671e-10	-0.121581	0.0183074	3.11385e-11
cg12114584	4	54518744	R			-0.0776569	0.0124609	4.60349e-10	-0.0612855	0.012168	4.73886e-07
cg17003293	14	36003826	F	INSM2	1stExon	0.117737	0.0188928	4.61013e-10	0.108663	0.0197291	3.63493e-08
cg25829425	6	6004897	R	NRN1	Body	0.113056	0.0181422	4.61615e-10	0.103256	0.0186018	2.84293e-08
cg12505390	17	4848355	R	RNF167	3'UTR	-0.105531	0.0169348	4.61712e-10	-0.111981	0.0172827	9.21197e-11
cg03172212	5	175873937	F	FAF2	TSS1500	0.10185	0.0163442	4.61816e-10	0.139832	0.0170226	2.13145e-16
cg18714412	4	101111147	R	DDIT4L	5'UTR	0.097567	0.0156576	4.6259e-10	0.0848239	0.0157458	7.16114e-08
cg21133266	8	11973029	R	FAM66D	TSS1500	-0.111565	0.0179046	4.63173e-10	-0.103321	0.0182275	1.44122e-08
cg19265970	5	122426216	F	PRDM6	Body	0.102716	0.0164845	4.6327e-10	0.0902765	0.0171497	1.40924e-07
cg03552039	10	123243495	R	FGFR2	Body	-0.118209	0.018971	4.63335e-10	-0.10404	0.019769	1.4187e-07
cg23251248	14	55907374	R	TBPL2	TSS200	0.115386	0.0185183	4.63835e-10	0.119664	0.0192036	4.62484e-10
cg18454685	17	48639239	F	CACNA1G	Body	0.107697	0.0172856	4.65059e-10	0.0927988	0.0177946	1.8382e-07
ch.1.2740682R	1	117424854	F			-0.0945977	0.0151834	4.65452e-10	-0.0777648	0.0151822	3.02127e-07
cg18932740	6	31780562	R	HSPA1L	5'UTR	-0.0915077	0.0146887	4.67085e-10	-0.0790838	0.0142647	2.95631e-08
cg26402555	14	105750534	F	BRF1	Body	0.0860704	0.0138161	4.67334e-10	0.0814627	0.0141	7.58153e-09
cg03691958	11	113345618	F	DRD2	5'UTR	0.114252	0.0183405	4.67866e-10	0.118779	0.0185752	1.61117e-10
cg07207220	4	155664941	R	LRAT	TSS1500	0.0974392	0.0156417	4.68132e-10	0.099856	0.0156233	1.6427e-10
cg24865637	17	39943175	F	JUP	TSS1500	0.103434	0.016605	4.69139e-10	0.0816458	0.0166814	9.85987e-07
cg11789612	15	41794412	F	ITPKA	Body	0.112145	0.0180035	4.69164e-10	0.0939341	0.0188648	6.38032e-07
cg21498471	19	33183713	F	NUDT19	Body	-0.112628	0.0180816	4.69689e-10	-0.151729	0.0183787	1.50973e-16
cg21547690	14	42077327	R	LRFN5	5'UTR	0.105093	0.0168719	4.69728e-10	0.108287	0.0168673	1.36295e-10
cg16839353	2	114256421	F	FOXD4L1	TSS1500	0.100748	0.0161742	4.69752e-10	0.10143	0.0167355	1.35435e-09
cg07495470	22	43009195	F	POLDIP3	Body	-0.117555	0.0188736	4.70871e-10	-0.135793	0.0179036	3.33419e-14
cg16397176	5	110899314	R			-0.105177	0.0168865	4.71031e-10	-0.110542	0.0167324	3.9367e-11
cg20449382	13	68218088	F			-0.0932079	0.0149651	4.71407e-10	-0.0876723	0.0143677	1.04711e-09
cg00790916	22	42080705	F	NHP2L1	Body	-0.104981	0.016856	4.72089e-10	-0.0848065	0.0168506	4.8322e-07
cg00035316	2	176993017	F	HOXD8	TSS1500	0.107342	0.0172356	4.72627e-10	0.136765	0.0178126	1.61656e-14
cg03812323	6	32116106	F			0.096588	0.0155092	4.73082e-10	0.111346	0.0162329	6.9213e-12
cg19185846	2	71123233	R			-0.115996	0.0186262	4.73769e-10	-0.111081	0.0186841	2.76134e-09
cg12299199	2	20212501	F	MATN3	TSS200	0.108068	0.0173534	4.73891e-10	0.119759	0.017867	2.04461e-11
cg26275799	6	150255758	F			-0.115994	0.0186265	4.74289e-10	-0.126043	0.01857	1.14107e-11
cg17017284	1	161128717	R	USP21	TSS1500	-0.100184	0.0160877	4.74364e-10	-0.113575	0.0166758	9.70897e-12
cg17483959	6	32144245	R	AGPAT1	TSS1500	-0.118352	0.0190062	4.75408e-10	-0.160023	0.0197067	4.65427e-16
cg21863110	1	116380417	F	NHLH2	3'UTR	0.118536	0.0190366	4.7614e-10	0.125822	0.0197348	1.82177e-10
cg11683482	1	44678623	R	DMAP1	TSS1500	-0.0853438	0.0137061	4.76294e-10	-0.0860219	0.0143197	1.88689e-09
cg22294181	15	85431307	R	SLC28A1	Body	-0.0835451	0.0134174	4.76574e-10	-0.0819828	0.0128273	1.64489e-10
cg17953141	5	149682357	F	ARSI	5'UTR	0.108792	0.0174722	4.76733e-10	0.0911255	0.0178993	3.56159e-07
cg25726357	6	163147733	R	PACRG	TSS1500	-0.115086	0.0184831	4.7678e-10	-0.105241	0.0195615	7.44714e-08
cg01459162	1	17574330	R	PADI3	TSS1500	-0.0941627	0.015123	4.77098e-10	-0.0840237	0.0148789	1.63106e-08
cg24616708	13	53775636	F			0.113194	0.0181797	4.77284e-10	0.146998	0.0184842	1.82606e-15
cg07592963	11	2890649	R	KCNQ1DN	TSS1500	0.117201	0.0188234	4.77419e-10	0.0975451	0.0192982	4.31223e-07
cg20950167	17	35300448	F	LHX1	3'UTR	0.116424	0.018699	4.77757e-10	0.101423	0.0187458	6.28747e-08
cg14221644	9	139146602	F			-0.106277	0.0170694	4.77983e-10	-0.103676	0.0167524	6.06443e-10
cg19341652	6	116600143	R	DSE	TSS1500	-0.11391	0.0182955	4.7804e-10	-0.146272	0.0188221	7.76917e-15
cg04348305	20	25230959	F	PYGB	Body	0.112593	0.018084	4.78175e-10	0.111513	0.0186155	2.09445e-09
cg16363586	19	17516329	R	BST2	1stExon	-0.111294	0.0178759	4.78807e-10	-0.150452	0.0185299	4.6837e-16
cg16376379	17	47045841	R	GIP	5'UTR	-0.113581	0.0182435	4.78992e-10	-0.0948952	0.018788	4.39884e-07
cg06801385	5	1152362	F			-0.0844247	0.0135621	4.81414e-10	-0.0744459	0.01345	3.11212e-08
cg01723148	12	58021295	R	B4GALNT1	Body	0.109711	0.0176245	4.81891e-10	0.0950492	0.0180992	1.50808e-07
cg05782888	8	75087963	R			-0.102785	0.0165125	4.82651e-10	-0.114151	0.0164834	4.35333e-12
cg18781966	19	51523159	R	KLK10	5'UTR	-0.117863	0.0189356	4.83371e-10	-0.123721	0.0197685	3.88684e-10
cg25571757	11	46414626	R			0.115019	0.0184787	4.83464e-10	0.103781	0.0190979	5.50469e-08
cg24679348	3	9995002	R	PRRT3	TSS1500	-0.117604	0.0188942	4.83501e-10	-0.112449	0.0191867	4.60719e-09
cg08008352	16	27322356	R			-0.0502485	0.00807291	4.83594e-10	-0.0491128	0.00919273	9.16377e-08
cg07483989	9	33751159	F	PRSS3	Body	0.109647	0.0176163	4.84063e-10	0.103313	0.0177473	5.83828e-09
cg01910236	5	1661865	R			-0.112347	0.0180504	4.8436e-10	-0.0888751	0.0180792	8.83856e-07
cg07275218	6	32942714	R	BRD2	Body	-0.0904489	0.0145323	4.84677e-10	-0.0743205	0.0143373	2.17506e-07
cg02779944	1	200004584	F	NR5A2	Body	0.102217	0.0164233	4.84883e-10	0.0923833	0.0169361	4.90268e-08
cg00637795	15	82553671	R	EFTUD1	Body	-0.109484	0.0175914	4.85516e-10	-0.136875	0.0178903	1.99728e-14
cg22274117	6	16713613	F	ATXN1	5'UTR	-0.0902388	0.0144992	4.85528e-10	-0.115754	0.0148741	7.12498e-15
cg13160799	19	41074150	F	SPTBN4	Body	0.113871	0.0182965	4.85751e-10	0.129196	0.0187171	5.10701e-12
cg01686975	7	138816336	R			-0.0623473	0.0100183	4.86583e-10	-0.0919092	0.0109384	4.37466e-17
cg00974653	4	8628157	F			-0.108452	0.0174267	4.86625e-10	-0.0997853	0.0169996	4.36142e-09
cg14594111	9	124463457	F	DAB2IP	Body	-0.117272	0.0188439	4.86671e-10	-0.145183	0.019355	6.32975e-14
cg04002298	3	53230319	R			-0.118265	0.0190038	4.86967e-10	-0.107728	0.0191798	1.94588e-08
cg22796572	19	3880544	R	ATCAY	TSS200	0.105376	0.0169326	4.86968e-10	0.116576	0.0174424	2.33324e-11
cg03117005	20	60642115	F	TAF4	TSS1500	0.0856999	0.0137714	4.87572e-10	0.0732165	0.0141273	2.18788e-07
cg14765414	13	113652335	F	MCF2L	Body	0.0645153	0.010368	4.89234e-10	0.0729841	0.0113808	1.42763e-10
cg16573178	1	49242519	R	BEND5	1stExon	0.112289	0.0180461	4.89748e-10	0.0967109	0.0187031	2.33049e-07
cg13001963	5	10467973	R			0.106579	0.0171288	4.903e-10	0.0983333	0.0173003	1.31648e-08
cg05702778	18	12271697	F	CIDEA	Body	0.0998259	0.0160441	4.90925e-10	0.0841413	0.0170739	8.30414e-07
cg22103164	4	155702409	R	RBM46	TSS200	0.117	0.0188048	4.91356e-10	0.126519	0.0195168	9.01526e-11
cg25820960	3	141176036	F			-0.111295	0.0178879	4.91418e-10	-0.169046	0.0184952	6.24368e-20
cg22957898	11	117947877	F	TMPRSS4	5'UTR	-0.102759	0.0165172	4.93003e-10	-0.0900953	0.016349	3.57317e-08
cg23733568	2	109858972	F	SH3RF3	Body	-0.0877	0.0140967	4.93039e-10	-0.0688678	0.0139295	7.65228e-07
cg14190534	14	90848416	R			-0.121416	0.0195173	4.94087e-10	-0.123144	0.0200581	8.28368e-10
cg20027133	11	35547514	R	PAMR1	TSS1500	0.0943408	0.0151652	4.94353e-10	0.10253	0.0146526	2.60857e-12
cg14230238	19	6066871	R	RFX2	5'UTR	-0.114055	0.0183344	4.9458e-10	-0.108239	0.0194022	2.42376e-08
cg17225340	1	58628761	F	DAB1	5'UTR	-0.117465	0.0188828	4.94911e-10	-0.121466	0.019518	4.86857e-10
cg01461840	10	130085088	F			0.106611	0.0171382	4.94994e-10	0.0868555	0.0177054	9.31486e-07
cg06308109	6	29548691	R	SNORD32B	TSS1500	-0.0874907	0.0140645	4.95057e-10	-0.0852315	0.0139147	9.05194e-10
cg23913350	5	121414270	R	LOX	TSS1500	0.0938908	0.0150942	4.96194e-10	0.0867186	0.0154039	1.80582e-08
cg24490542	1	34628784	R	CSMD2	Body	0.0943136	0.0151631	4.9729e-10	0.0874967	0.0152969	1.06591e-08
cg08330183	15	22892184	R	CYFIP1	TSS1500	0.106753	0.0171631	4.97354e-10	0.0967865	0.0175072	3.23196e-08
cg01558151	9	34048101	F	UBAP2	5'UTR	-0.11913	0.0191541	4.98577e-10	-0.156589	0.0195107	1.00838e-15
cg22388347	8	93823792	R			-0.0803671	0.0129217	4.98583e-10	-0.0773252	0.0124092	4.62604e-10
cg00698982	16	2728291	R			-0.115235	0.018528	4.98814e-10	-0.100596	0.019209	1.63277e-07
cg11197418	3	67705285	R	SUCLG2	TSS1500	-0.123045	0.0197842	4.99224e-10	-0.126992	0.020209	3.30076e-10
cg01401465	12	29925201	R	TMTC1	5'UTR	-0.0942327	0.0151525	5.00448e-10	-0.078129	0.0152693	3.10866e-07
cg27055894	1	3590920	R	TP73	5'UTR	-0.106614	0.017144	5.0115e-10	-0.0946569	0.0171784	3.58363e-08
cg05724110	21	34398532	F	OLIG2	5'UTR	0.109408	0.0175933	5.01209e-10	0.111033	0.0182096	1.07728e-09
cg06365303	20	2801844	R			0.115692	0.0186044	5.01857e-10	0.114745	0.0193765	3.18294e-09
cg14521318	14	93215078	F	LGMN	TSS200	0.103205	0.0165965	5.0192e-10	0.087932	0.0172584	3.487e-07
cg10454766	11	109293945	R	C11orf87	5'UTR	0.107117	0.0172257	5.02205e-10	0.0897034	0.017875	5.21097e-07
cg06804846	1	6535492	R	PLEKHG5	Body	-0.109228	0.017566	5.03059e-10	-0.098965	0.0184962	8.76864e-08
cg24732702	12	3393810	F	TSPAN9	3'UTR	-0.108713	0.0174839	5.03906e-10	-0.0864878	0.017702	1.03031e-06
cg09597312	17	21360346	R			0.0915432	0.0147226	5.03931e-10	0.0828673	0.0145344	1.1878e-08
cg13927140	19	30713209	F			-0.115794	0.0186236	5.04795e-10	-0.122847	0.0193522	2.18135e-10
cg00963079	1	113499149	F	SLC16A1	TSS200	0.103109	0.0165859	5.07889e-10	0.103308	0.0172623	2.16889e-09
cg13909214	8	95653899	R	ESRP1	Body	0.11482	0.0184698	5.07924e-10	0.136481	0.019287	1.48036e-12
cg04855961	3	159719849	R			-0.104837	0.0168652	5.09426e-10	-0.093942	0.0164321	1.08434e-08
cg01337514	1	6511026	F	ESPN	Body	-0.120805	0.019434	5.09548e-10	-0.14805	0.019655	4.98026e-14
cg05177629	20	43834580	R	SEMG1	TSS1500	-0.088909	0.0143039	5.10933e-10	-0.0936077	0.0139889	2.20791e-11
cg08106973	1	40399833	F			-0.0501986	0.00807641	5.11757e-10	-0.054616	0.00869751	3.39682e-10
cg03628719	15	89438964	R	HAPLN3	TSS200	-0.12022	0.0193431	5.12694e-10	-0.120771	0.019746	9.58305e-10
cg11983385	1	35917355	F	KIAA0319L	Body	-0.108277	0.0174221	5.13505e-10	-0.10449	0.0176581	3.27022e-09
cg21854348	2	113821936	R	IL1F5	3'UTR	-0.0885114	0.0142426	5.1477e-10	-0.0808782	0.0141125	9.98675e-09
cg00848167	15	89921898	F	LOC254559	Body	0.106632	0.0171597	5.16191e-10	0.0906626	0.0174207	1.94734e-07
cg19916364	1	68961838	F	DEPDC1	Body	-0.109637	0.0176435	5.16393e-10	-0.101157	0.0179744	1.8248e-08
cg22156700	5	72732486	R			0.106638	0.0171614	5.17036e-10	0.0913735	0.0174518	1.64314e-07
cg10083898	12	66123380	F			0.101022	0.0162581	5.17714e-10	0.0835919	0.0163725	3.29709e-07
cg03522799	1	2374849	R			0.106989	0.0172189	5.18306e-10	0.114767	0.0175049	5.51698e-11
cg04865726	1	1365911	R			-0.0979411	0.0157632	5.18866e-10	-0.0815711	0.0162795	5.42415e-07
cg00505001	13	36049807	F	MAB21L1	1stExon	0.119397	0.0192167	5.19135e-10	0.098164	0.0197881	7.022e-07
cg12907702	1	177133734	R	ASTN1	1stExon	0.105016	0.016904	5.21451e-10	0.084414	0.0169576	6.42592e-07
cg11390960	X	43517029	F	MAOA	Body	-0.103643	0.0166832	5.21684e-10	-0.109615	0.0173946	2.9443e-10
cg03513388	1	17599362	R	PADI3	Body	-0.109795	0.0176744	5.2287e-10	-0.106049	0.0184277	8.6703e-09
cg21535462	12	75905660	F	KRR1	TSS1500	0.115992	0.0186722	5.23109e-10	0.107928	0.0193576	2.46887e-08
cg10503842	15	23158338	F			0.114545	0.0184395	5.23274e-10	0.0961273	0.0188397	3.35415e-07
cg24118894	19	42445059	F			0.110797	0.0178373	5.24658e-10	0.104723	0.0185018	1.51227e-08
cg04960603	2	119604313	R	EN1	1stExon	0.0983661	0.0158364	5.25217e-10	0.0813781	0.0162311	5.33902e-07
cg08036514	16	67313600	R	PLEKHG4	1stExon	0.122086	0.0196553	5.2529e-10	0.115753	0.0204056	1.40647e-08
cg26368942	1	225841650	R	ENAH	TSS1500	0.104221	0.0167793	5.25503e-10	0.103245	0.0168512	8.96195e-10
cg06133876	6	138540448	F	KIAA1244	Body	-0.0822411	0.0132406	5.25579e-10	-0.0845793	0.0129587	6.71706e-11
cg22250556	6	3625071	R			-0.100974	0.0162578	5.27173e-10	-0.0926734	0.0159308	5.98191e-09
cg05030680	4	111542366	F	PITX2	Body	0.102006	0.0164243	5.27543e-10	0.102155	0.0168054	1.21144e-09
cg12258811	1	7844735	F	PER3	TSS200	0.120051	0.0193297	5.27569e-10	0.110748	0.0199128	2.67274e-08
cg23564700	18	5544169	F	EPB41L3	TSS200	0.101778	0.0163877	5.27685e-10	0.100441	0.0163505	8.09659e-10
cg01787808	15	34502580	R	C15orf29	TSS1500	-0.120497	0.0194021	5.28157e-10	-0.10994	0.0198725	3.16101e-08
cg02212855	10	135160193	F	PRAP1	TSS1500	-0.107087	0.0172436	5.29049e-10	-0.138485	0.0178397	8.31201e-15
cg01381846	7	27204785	F	HOXA9	1stExon	0.109958	0.0177065	5.29625e-10	0.101966	0.0179238	1.27882e-08
cg22539450	2	73152975	R	EMX1	Body	0.105314	0.0169589	5.30044e-10	0.109478	0.0178977	9.54239e-10
cg02640147	5	170024515	F	KCNIP1	Body	-0.0731912	0.0117863	5.30399e-10	-0.0653275	0.0124957	1.71367e-07
cg08123444	2	9833101	F			-0.0997566	0.0160647	5.30965e-10	-0.102101	0.0166333	8.33782e-10
cg24076537	4	139858980	F			-0.102933	0.0165765	5.31178e-10	-0.100565	0.0161718	5.01794e-10
cg11010432	2	239540451	F			-0.0975049	0.0157031	5.32344e-10	-0.0960761	0.0158489	1.34432e-09
cg09458237	20	3712191	F	HSPA12B	TSS1500	-0.109932	0.0177048	5.32635e-10	-0.10645	0.0176395	1.59181e-09
cg21321815	20	18038296	R	OVOL2	1stExon	0.104961	0.0169042	5.3264e-10	0.0853558	0.0170088	5.21224e-07
cg20784098	1	32157059	R	COL16A1	Body	-0.0875202	0.0140956	5.3302e-10	-0.0801991	0.0147377	5.27559e-08
cg16001135	7	943831	R	ADAP1	Body	-0.108313	0.0174445	5.33176e-10	-0.0900622	0.0174982	2.64788e-07
cg15146515	19	49250561	R	IZUMO1	TSS1500	0.106815	0.0172032	5.33203e-10	0.101737	0.0178532	1.2086e-08
cg14067873	12	81110706	R	MYF5	TSS200	0.114621	0.0184612	5.33976e-10	0.101438	0.0192098	1.28804e-07
cg11521965	7	137028604	F	PTN	TSS200	0.109138	0.0175782	5.34119e-10	0.0957135	0.0180894	1.21566e-07
cg13088556	6	117583893	F			0.114716	0.0184766	5.34248e-10	0.1105	0.0192315	9.14924e-09
cg19348206	10	135061259	F	MIR202	TSS200	-0.0943823	0.0152019	5.3464e-10	-0.0809367	0.015043	7.43404e-08
cg23592421	14	105147461	F			-0.0796521	0.0128296	5.34991e-10	-0.0741282	0.0127339	5.839e-09
cg21122474	19	35606554	F	FXYD3	TSS200	-0.120641	0.0194319	5.35401e-10	-0.111245	0.0191974	6.83939e-09
cg16265140	1	3078206	R	PRDM16	Body	-0.121906	0.0196358	5.35411e-10	-0.10076	0.020161	5.80033e-07
cg08431704	5	121413143	F	LOX	1stExon	0.108088	0.0174102	5.35544e-10	0.0941099	0.0175819	8.66725e-08
cg13454346	1	89872856	R	LOC400759	TSS1500	-0.119695	0.0192798	5.35616e-10	-0.120458	0.0196136	8.17364e-10
cg13673833	14	104583048	F	MIR203	TSS1500	0.0904636	0.0145716	5.35846e-10	0.0779118	0.0142561	4.62555e-08
cg24547396	22	19928740	R	COMT	TSS1500	-0.11544	0.0185948	5.35981e-10	-0.1293	0.0189869	9.76127e-12
cg21690489	11	46330260	R	CREB3L1	Body	-0.110323	0.0177709	5.36397e-10	-0.122757	0.0181377	1.30493e-11
cg21415292	3	48467983	R	PLXNB1	5'UTR	-0.0977409	0.0157445	5.3683e-10	-0.0853401	0.0157901	6.49347e-08
cg22025849	1	70032907	R			0.100633	0.0162104	5.36886e-10	0.1331	0.0162835	2.98472e-16
cg25050565	8	31679994	F	NRG1	Body	-0.101859	0.016408	5.37062e-10	-0.111283	0.0161202	5.07848e-12
cg27664407	16	5116674	R	C16orf89	TSS1500	-0.0648683	0.0104494	5.37099e-10	-0.0558067	0.0107408	2.03856e-07
cg06621744	14	37052470	F	NKX2-8	TSS1500	0.108273	0.0174417	5.37776e-10	0.0868969	0.017713	9.3028e-07
cg24539090	1	158978504	R	IFI16	TSS1500	-0.0746621	0.0120277	5.38357e-10	-0.0615001	0.0120714	3.49272e-07
cg10560245	11	69957900	R	ANO1	Body	0.0989003	0.0159327	5.38818e-10	0.0834998	0.0161717	2.42607e-07
cg10995082	12	111284795	R	CCDC63	TSS200	0.103037	0.0165994	5.39122e-10	0.0904905	0.0173386	1.79878e-07
cg05043886	3	11035079	R	SLC6A1	5'UTR	0.106625	0.0171781	5.39955e-10	0.149539	0.0175761	1.76894e-17
cg01416295	1	156710278	F	MRPL24	5'UTR	-0.119699	0.0192864	5.42035e-10	-0.121356	0.0194922	4.78904e-10
cg21011028	4	56501978	R	NMU	Body	0.0988829	0.0159324	5.42117e-10	0.0935001	0.0166433	1.93318e-08
cg16014412	1	9687471	F			-0.099745	0.0160717	5.42607e-10	-0.115701	0.0173707	2.72523e-11
cg06881914	11	59951663	F	MS4A6A	TSS1500	-0.0841187	0.0135539	5.4272e-10	-0.116105	0.0146707	2.49099e-15
cg06719949	15	39448875	R			-0.0818243	0.0131844	5.42963e-10	-0.0670837	0.0128597	1.82274e-07
cg08868915	1	248097906	R			-0.090117	0.0145214	5.4415e-10	-0.0763169	0.0145122	1.44993e-07
cg09578353	1	10490236	R	APITD1	5'UTR	-0.117031	0.0188584	5.44173e-10	-0.174115	0.0194895	4.11658e-19
cg09757109	11	111848638	F	DIXDC1	Body	0.0861171	0.013877	5.44323e-10	0.0885864	0.0147932	2.12021e-09
cg12623625	1	17946923	F	ARHGEF10L	Body	-0.104925	0.0169077	5.44477e-10	-0.106806	0.017273	6.27176e-10
cg27258025	19	52900974	R	ZNF528	TSS200	0.114287	0.0184167	5.44803e-10	0.108276	0.01905	1.31757e-08
cg09052453	5	128796097	F	ADAMTS19	TSS200	0.110702	0.017839	5.44886e-10	0.0930667	0.018409	4.29252e-07
cg21846461	2	26837952	R	CIB4	Body	-0.100636	0.016217	5.44946e-10	-0.0927412	0.0162465	1.14063e-08
cg08621611	16	10277254	R	GRIN2A	TSS1500	0.107833	0.0173772	5.4535e-10	0.0895349	0.0177325	4.43663e-07
cg21950166	1	27189349	R	SFN	TSS1500	-0.114439	0.0184424	5.46194e-10	-0.128818	0.0179542	7.2431e-13
cg07312514	22	29711918	F	RASL10A	TSS200	0.112369	0.0181097	5.47191e-10	0.100802	0.0187436	7.5336e-08
cg07471943	14	38679656	F	SSTR1	Body	0.112496	0.01813	5.47219e-10	0.119158	0.0184813	1.13714e-10
cg10993074	6	31627313	R	C6orf47	1stExon	-0.10638	0.0171451	5.47976e-10	-0.0960152	0.0173739	3.26842e-08
cg21869586	5	3197992	R			0.106736	0.0172027	5.48175e-10	0.088653	0.0178204	6.53141e-07
cg25342125	3	191046380	F	CCDC50	TSS1500	-0.116396	0.0187598	5.48531e-10	-0.113405	0.0180924	3.65434e-10
cg26776806	16	88991518	F	CBFA2T3	5'UTR	-0.118723	0.0191349	5.4857e-10	-0.0933024	0.0178164	1.63316e-07
cg19856758	2	62684655	R			-0.112158	0.0180771	5.48995e-10	-0.102854	0.0183982	2.2648e-08
cg15056794	11	121987155	F	LOC399959	Body	-0.0950179	0.0153147	5.49255e-10	-0.0816889	0.0150482	5.68348e-08
cg03809021	16	89831123	F	FANCA	Body	-0.0978093	0.0157647	5.49348e-10	-0.10478	0.0160874	7.35843e-11
cg03610852	8	65287050	R			0.110722	0.0178462	5.49684e-10	0.132268	0.017816	1.13536e-13
cg18834878	X	105067311	F	NRK	Body	0.0506359	0.00816195	5.50801e-10	0.0569112	0.00849672	2.11257e-11
cg13939185	9	77116084	R	RORB	Body	0.0963307	0.0155282	5.51916e-10	0.117418	0.0164716	1.01489e-12
cg03926640	17	79031376	F	BAIAP2	Body	-0.115725	0.0186559	5.5355e-10	-0.109166	0.0184334	3.17692e-09
cg07236840	10	734710	F	DIP2C	Body	0.115947	0.0186926	5.54615e-10	0.111664	0.0193207	7.49154e-09
cg13957558	19	11435095	R	TSPAN16	Body	0.0938415	0.0151303	5.56652e-10	0.0945243	0.0150617	3.47792e-10
cg22212250	5	132232586	R	AFF4	Body	-0.0714719	0.0115238	5.57092e-10	-0.078988	0.0117436	1.74351e-11
cg00850039	19	12476508	F	ZNF442	TSS200	0.0985917	0.015897	5.57783e-10	0.0978787	0.0162774	1.8194e-09
cg05511924	2	218418852	R	DIRC3	Body	-0.0877484	0.0141489	5.58287e-10	-0.0699532	0.0141482	7.64042e-07
cg14972271	1	223899736	R	CAPN2	TSS1500	-0.112316	0.0181104	5.58369e-10	-0.111253	0.0183093	1.22991e-09
cg17175521	1	79627622	F			-0.0819396	0.0132126	5.58737e-10	-0.0717676	0.0126536	1.41367e-08
cg15472885	3	71056608	R	FOXP1	Body	-0.116449	0.0187778	5.59612e-10	-0.113127	0.0169402	2.42249e-11
cg25967418	5	140261759	R	PCDHA7	Body	0.110973	0.0178964	5.61528e-10	0.121879	0.018024	1.36073e-11
cg23715582	1	201368948	R	LAD1	TSS1500	0.10167	0.0163967	5.62365e-10	0.0870408	0.0169461	2.80133e-07
cg02340851	1	150206137	F	ANP32E	Body	-0.0994455	0.016038	5.62439e-10	-0.123665	0.0163647	4.12923e-14
cg08728495	12	125102346	R			-0.114344	0.0184409	5.62622e-10	-0.0942852	0.0188073	5.35226e-07
cg13673837	19	15306670	F	NOTCH3	Body	0.110928	0.0178905	5.63164e-10	0.108313	0.0178978	1.43309e-09
cg16400631	1	91300215	R			0.113665	0.0183323	5.63592e-10	0.0931347	0.0186013	5.53154e-07
cg26820055	2	131721099	F	ARHGEF4	Body	0.114393	0.0184502	5.64233e-10	0.124261	0.0189659	5.68428e-11
cg14811319	6	88757392	R	SPACA1	TSS200	0.120969	0.0195119	5.65398e-10	0.130284	0.0202157	1.15822e-10
cg24167422	1	9243600	F			0.111419	0.0179715	5.6549e-10	0.12989	0.0180904	6.96859e-13
cg06008926	5	170740673	F			0.113173	0.0182544	5.65508e-10	0.114331	0.0190573	1.98126e-09
cg14482712	15	40348303	F			0.0983162	0.0158582	5.65727e-10	0.0795993	0.0162056	9.02301e-07
cg23679756	11	123067200	R	ASAM	TSS1500	0.0977078	0.0157607	5.66618e-10	0.0913367	0.0163104	2.14481e-08
cg13180375	8	22298119	F	PPP3CC	TSS1500	-0.116129	0.0187327	5.67225e-10	-0.147752	0.019056	8.93442e-15
cg11699925	13	73634225	R	KLF5	Body	0.0999713	0.0161264	5.67352e-10	0.13354	0.0166611	1.10073e-15
cg16407998	7	77770262	F	MAGI2	Body	-0.0859978	0.0138725	5.67703e-10	-0.079831	0.0141229	1.58046e-08
cg14270220	12	49374982	R	WNT1	Body	0.119189	0.0192268	5.67904e-10	0.109871	0.0195416	1.88283e-08
cg19965300	5	113388886	F			-0.103817	0.0167471	5.68017e-10	-0.0800987	0.0161799	7.40211e-07
cg00856157	4	115519920	F	UGT8	5'UTR	0.102994	0.0166148	5.68546e-10	0.110038	0.0167625	5.21938e-11
cg05684528	5	76473917	R			-0.0735821	0.0118703	5.68738e-10	-0.0801025	0.0131792	1.21714e-09
cg00960263	5	15501678	F	FBXL7	Body	0.103848	0.016753	5.69066e-10	0.107433	0.0179517	2.16943e-09
cg19426731	19	49992527	F	RPL13AP5	Body	-0.113548	0.0183189	5.70358e-10	-0.11463	0.0187516	9.77313e-10
cg12275289	6	30691665	F	TUBB	Body	-0.102625	0.0165567	5.7044e-10	-0.0859813	0.017369	7.41104e-07
cg10570177	9	136324586	F	C9orf7	TSS1500	0.105961	0.0170952	5.7076e-10	0.125448	0.0173925	5.48234e-13
cg13582542	2	132795405	R			0.0966617	0.0155952	5.71255e-10	0.101447	0.0158883	1.71369e-10
cg19540702	19	19281175	R	LOC729991-MEF2B	Body	0.120742	0.0194806	5.71602e-10	0.103924	0.0203053	3.08702e-07
cg20058148	4	156298427	R	MAP9	TSS1500	-0.120434	0.0194317	5.72421e-10	-0.104232	0.0198285	1.46678e-07
cg19730924	6	32140544	R	AGPAT1	5'UTR	-0.0800535	0.0129176	5.74552e-10	-0.0697364	0.0130224	8.55077e-08
cg25769127	3	61543023	F			-0.0979005	0.0157974	5.74604e-10	-0.0806507	0.0156676	2.63806e-07
cg16169675	13	113594722	R			-0.114623	0.0184959	5.74686e-10	-0.104464	0.0190347	4.06375e-08
cg15309236	X	101975597	R	BHLHB9	TSS200	0.0471719	0.00761189	5.75014e-10	0.0408065	0.00755732	6.67904e-08
cg17759535	1	200010137	R	NR5A2	Body	0.115373	0.0186171	5.75041e-10	0.112476	0.0193655	6.31976e-09
cg26665035	11	2919763	F	SLC22A18AS	Body	-0.103598	0.0167175	5.75471e-10	-0.13058	0.0178984	2.97356e-13
cg23599973	11	5956586	R			-0.0858179	0.0138485	5.75754e-10	-0.082127	0.0135212	1.24805e-09
cg19610126	20	61876295	R	NKAIN4	Body	-0.0915487	0.0147734	5.75936e-10	-0.0861445	0.014931	7.95103e-09
cg04293526	2	231730788	R	ITM2C	Body	0.0995708	0.0160681	5.76243e-10	0.0905302	0.0165992	4.92824e-08
cg00042186	2	47748839	F	KCNK12	Body	0.112159	0.0180996	5.76395e-10	0.107875	0.0190622	1.52162e-08
cg00244882	10	7708290	R	ITIH5	Body	0.113751	0.0183573	5.77436e-10	0.0942919	0.0185502	3.71412e-07
cg06825878	7	75472540	F			-0.0869081	0.014026	5.78302e-10	-0.090101	0.0148855	1.42229e-09
cg04793268	11	7728370	R	OVCH2	TSS1500	-0.107886	0.0174123	5.79265e-10	-0.125424	0.0179221	2.59081e-12
cg27177158	1	184121585	R			0.0878858	0.0141845	5.79457e-10	0.085519	0.0146473	5.26582e-09
cg05828005	6	28504908	F			0.109985	0.0177512	5.7946e-10	0.10897	0.0180294	1.50314e-09
cg00697129	10	24498095	R	KIAA1217	1stExon	0.104401	0.0168501	5.79683e-10	0.10227	0.0173549	3.79492e-09
cg00812009	4	175135765	F			0.103364	0.016683	5.80114e-10	0.093642	0.01739	7.25166e-08
cg14648237	17	64422393	F	PRKCA	Body	-0.0473211	0.00763782	5.8052e-10	-0.0484029	0.00820577	3.6649e-09
cg05973028	8	56805707	R	LYN	5'UTR	-0.100291	0.0161877	5.80966e-10	-0.0774312	0.0154487	5.38302e-07
cg02379079	20	36974843	F	LBP	TSS200	-0.0891911	0.0143968	5.82055e-10	-0.0764434	0.0139534	4.29019e-08
cg24842760	6	133561719	R	EYA4	TSS1500	0.115461	0.0186383	5.83579e-10	0.10864	0.0193466	1.96013e-08
cg05468584	10	135061287	R	MIR202	TSS200	-0.10838	0.0174955	5.83848e-10	-0.0921831	0.0176988	1.90446e-07
cg03566719	14	42076759	F	LRFN5	TSS200	0.100169	0.0161702	5.84035e-10	0.0903125	0.0166169	5.4802e-08
cg21372329	3	119421939	F	C3orf15	5'UTR	0.11019	0.0177882	5.84464e-10	0.0995578	0.0183377	5.66283e-08
cg25333258	7	44365029	R	CAMK2B	5'UTR	0.114297	0.0184512	5.84628e-10	0.109245	0.0189968	8.8864e-09
cg16415058	10	108923781	R	SORCS1	1stExon	0.106354	0.0171695	5.85222e-10	0.0937533	0.0176114	1.0182e-07
cg00502062	1	201578212	R			-0.11182	0.0180525	5.85912e-10	-0.125921	0.0185982	1.28243e-11
cg10919098	11	66388426	R	RBM14	Body	-0.105027	0.0169561	5.86448e-10	-0.0946039	0.0159929	3.31131e-09
cg02229135	13	36053118	F	MIR548F5	Body	0.10938	0.0176593	5.86791e-10	0.106607	0.0182871	5.55428e-09
cg27054162	16	54628834	R			0.100917	0.0162932	5.87277e-10	0.129845	0.0167995	1.08341e-14
cg04215883	11	94505206	F	AMOTL1	Body	-0.0687133	0.0110942	5.88044e-10	-0.0637316	0.0123589	2.51286e-07
cg26419265	5	151303982	R	GLRA1	Body	0.110241	0.0177995	5.88512e-10	0.0946603	0.0187373	4.37251e-07
cg24803517	5	94621517	R	MCTP1	TSS1500	-0.119184	0.0192434	5.88546e-10	-0.111195	0.0197912	1.92692e-08
cg09604283	2	45174832	F			-0.106808	0.0172455	5.88752e-10	-0.0985072	0.0175652	2.0456e-08
cg15036326	17	27048708	F	RPL23A	Body	-0.0711304	0.0114855	5.90004e-10	-0.0586539	0.0112913	2.05132e-07
cg15038938	9	114361411	R	PTGR1	5'UTR	0.100791	0.0162748	5.90048e-10	0.0988124	0.0171473	8.28542e-09
cg05757654	1	11919554	F	NPPB	TSS1500	0.102617	0.0165702	5.90899e-10	0.105529	0.0169767	5.0969e-10
cg19727827	1	10701900	R	CASZ1	Body	-0.103932	0.0167833	5.91757e-10	-0.100962	0.016851	2.07959e-09
cg21213973	5	72526137	R			0.0988558	0.0159637	5.92044e-10	0.0815029	0.0163373	6.0763e-07
cg00123104	1	9884732	R	CLSTN1	TSS200	0.0845067	0.0136467	5.92304e-10	0.0795615	0.0139731	1.24163e-08
cg12730323	1	200004757	R	NR5A2	Body	0.107185	0.0173093	5.92769e-10	0.0959197	0.0176725	5.71104e-08
cg14209133	5	140755938	R	PCDHGA4	Body	0.118089	0.0190707	5.93442e-10	0.123582	0.0194577	2.13459e-10
cg01619509	12	123476380	R	PITPNM2	Body	-0.105145	0.0169805	5.9365e-10	-0.100877	0.0175258	8.6169e-09
cg24759795	8	114444356	R	CSMD3	Body	0.104555	0.0168855	5.94024e-10	0.0896851	0.0173607	2.39164e-07
cg02181920	6	32820029	F	TAP1	Body	-0.0636311	0.0102765	5.94335e-10	-0.0545988	0.0104483	1.73597e-07
cg09247061	16	88571844	F	ZFPM1	Body	-0.114379	0.0184726	5.94733e-10	-0.111932	0.0190987	4.60862e-09
cg19063972	13	95364908	F	SOX21	TSS1500	0.0970414	0.0156733	5.95867e-10	0.0856664	0.0157734	5.60149e-08
cg05507908	5	74533279	F	ANKRD31	TSS1500	-0.116969	0.0188925	5.96609e-10	-0.113806	0.0191221	2.65578e-09
cg14956197	14	36993831	R			0.107991	0.0174424	5.96714e-10	0.112804	0.0175429	1.27438e-10
cg13056653	4	141538969	R			-0.115519	0.0186591	5.97728e-10	-0.0944272	0.0192357	9.15623e-07
cg19238380	1	156093948	R	LMNA	Body	-0.108793	0.017573	5.98185e-10	-0.109023	0.0184503	3.44185e-09
cg02370113	7	42952089	F	C7orf25	TSS1500	-0.118635	0.0191633	5.98763e-10	-0.127209	0.0198017	1.3261e-10
cg25033364	11	17760602	F	KCNC1	Body	0.111923	0.0180792	5.98975e-10	0.0916174	0.0185299	7.64132e-07
cg25550564	7	100951845	F			0.113008	0.0182552	5.99881e-10	0.103411	0.0185862	2.63858e-08
cg22531668	10	118891601	F	VAX1	3'UTR	0.111872	0.0180726	6.01152e-10	0.14987	0.0184672	4.83846e-16
cg12499311	5	134120499	R	DDX46	Body	-0.110246	0.0178112	6.02922e-10	-0.139606	0.0168329	1.09864e-16
cg17123690	19	55951801	F	SHISA7	Body	0.102938	0.0166306	6.02967e-10	0.0899009	0.0168577	9.66379e-08
cg17804342	10	121271663	R	RGS10	Body	0.102004	0.0164804	6.03914e-10	0.0962316	0.0167813	9.78157e-09
cg18321051	19	12251893	F	ZNF20	TSS1500	-0.114958	0.018575	6.06029e-10	-0.117176	0.019088	8.31942e-10
cg08042799	16	15490293	F	MPV17L	Body	-0.0785373	0.0126902	6.06113e-10	-0.0840215	0.0134011	3.61643e-10
cg11935854	4	55524145	R	KIT	5'UTR	0.109978	0.0177713	6.07345e-10	0.10713	0.0180671	3.03717e-09
cg13068379	12	132863105	F	GALNT9	Body	0.100928	0.0163092	6.07809e-10	0.0859041	0.0165897	2.24097e-07
cg08877960	1	6308320	F	GPR153	3'UTR	-0.0931689	0.0150556	6.08144e-10	-0.0893966	0.0160546	2.57246e-08
cg10655046	2	114257020	R	FOXD4L1	1stExon	0.106657	0.0172354	6.08232e-10	0.0989503	0.0193765	3.27819e-07
cg03967798	4	145268453	F			-0.0659032	0.0106497	6.08247e-10	-0.0773802	0.0116012	2.55736e-11
cg14468481	7	157561104	R	PTPRN2	Body	-0.101295	0.016369	6.08509e-10	-0.11809	0.0164166	6.3237e-13
cg15298173	15	29903900	R			-0.0977166	0.0157923	6.10813e-10	-0.0860045	0.0154456	2.57368e-08
cg04597975	8	142437565	F	PTP4A3	Body	-0.112912	0.0182482	6.10958e-10	-0.0949647	0.0185124	2.90065e-07
cg07629125	13	58299015	R	PCDH17	Body	-0.11453	0.0185104	6.11835e-10	-0.114798	0.0184464	4.86711e-10
cg06301178	16	31580150	R	CSDAP1	Body	0.0929823	0.015028	6.12125e-10	0.0912161	0.015165	1.80007e-09
cg19233156	19	48101437	F			-0.109641	0.0177207	6.12455e-10	-0.100079	0.0177237	1.63647e-08
cg18692678	12	114838772	F	TBX5	Body	0.112695	0.0182156	6.14187e-10	0.111111	0.0187214	2.93852e-09
cg04910228	1	231739450	F	TSNAX-DISC1	Body	-0.115709	0.0187032	6.14775e-10	-0.108001	0.0182979	3.5834e-09
cg21010646	1	156548201	R	TTC24	TSS1500	-0.111507	0.018024	6.14908e-10	-0.102018	0.0191007	9.24067e-08
cg15060012	19	58446783	F	ZNF418	TSS200	0.0985752	0.0159338	6.14953e-10	0.0809305	0.0160263	4.42174e-07
cg07192048	11	70560211	R	SHANK2	Body	0.120456	0.0194708	6.15211e-10	0.101546	0.019896	3.32834e-07
cg17200999	4	119902588	R	SYNPO2	Body	-0.0963343	0.0155717	6.15224e-10	-0.0772813	0.0156831	8.32145e-07
cg11962007	2	101922922	F	RNF149	Body	-0.112775	0.0182295	6.15434e-10	-0.100141	0.0187476	9.21658e-08
cg01245966	8	132053823	R	ADCY8	TSS1500	0.106863	0.0172764	6.19216e-10	0.10223	0.0174875	5.0384e-09
cg15706250	8	41583321	R	ANK1	Body	0.105878	0.0171174	6.19447e-10	0.10728	0.0180335	2.69904e-09
cg12181101	1	247275542	R	C1orf229	1stExon	0.109806	0.0177536	6.20936e-10	0.0959448	0.0182599	1.48515e-07
cg05312094	16	84417940	F	ATP2C2	Body	-0.0995861	0.0161031	6.23797e-10	-0.0864524	0.0153719	1.86524e-08
cg19234983	1	211688020	F			-0.0853015	0.0137934	6.24172e-10	-0.131901	0.0138997	2.32093e-21
cg08951271	6	30850543	R	DDR1	TSS1500	-0.101459	0.0164064	6.24607e-10	-0.093046	0.0148952	4.19208e-10
cg00737979	5	134990285	F	LOC340074	TSS1500	-0.0769518	0.012444	6.25613e-10	-0.0702077	0.0120643	5.90307e-09
cg27109056	18	10410364	F			-0.0881905	0.0142616	6.25823e-10	-0.0716313	0.0141002	3.77116e-07
cg24611608	8	72274615	R	EYA1	TSS200	0.0932633	0.0150827	6.27119e-10	0.117505	0.0151664	9.35441e-15
cg03284649	18	52989085	R	TCF4	Body	0.100709	0.0162869	6.27191e-10	0.0840886	0.0169736	7.26698e-07
cg09137718	7	140239682	F	DENND2A	Body	-0.102711	0.0166115	6.2843e-10	-0.116805	0.0166891	2.58019e-12
cg22777186	11	125217550	R	PKNOX2	5'UTR	-0.115079	0.0186124	6.29174e-10	-0.129833	0.0188755	6.05402e-12
cg09622982	2	133428523	F	LYPD1	TSS200	0.105626	0.0170842	6.30373e-10	0.104119	0.0172575	1.60715e-09
cg20701404	17	71898027	F			0.106865	0.0172848	6.30418e-10	0.0978592	0.0178875	4.4796e-08
cg08256701	16	1232084	R	CACNA1H	Body	-0.10299	0.0166583	6.30875e-10	-0.0849761	0.0165441	2.80144e-07
cg12480034	1	57890488	F	DAB1	5'UTR	0.102836	0.0166347	6.32837e-10	0.108244	0.0167887	1.13727e-10
cg26123256	2	27530670	F	UCN	Body	0.115004	0.0186032	6.33037e-10	0.115146	0.0193288	2.56564e-09
cg02828104	20	48770800	R	TMEM189	TSS1500	-0.116235	0.0188025	6.33429e-10	-0.151385	0.019339	4.95819e-15
cg15707869	8	88884985	R	DCAF4L2	3'UTR	-0.090054	0.0145674	6.33476e-10	-0.0772282	0.0144822	9.67971e-08
cg15675740	11	45874617	F	CRY2	Body	-0.0848787	0.0137313	6.35361e-10	-0.090354	0.0131425	6.20171e-12
cg04008601	12	103696126	R	C12orf42	Body	0.110511	0.0178784	6.35997e-10	0.105575	0.0182277	6.95475e-09
cg26019112	11	31821313	F	PAX6	Body	0.105779	0.0171129	6.3611e-10	0.0853879	0.0169648	4.82289e-07
cg22141459	17	27899465	R	TP53I13	Body	-0.114117	0.0184622	6.3662e-10	-0.102358	0.0182498	2.03849e-08
cg18672939	10	118032879	R	GFRA1	1stExon	0.10998	0.0177932	6.36909e-10	0.101772	0.0184254	3.32426e-08
cg12654790	1	31231214	F	LAPTM5	TSS1500	-0.116791	0.0188955	6.37396e-10	-0.120553	0.0189072	1.81699e-10
cg15075241	2	10587052	R	SNORA80B	TSS200	-0.104525	0.016911	6.37493e-10	-0.0876862	0.0158106	2.92224e-08
cg10128479	1	156465749	R	MEF2D	5'UTR	-0.0914219	0.0147911	6.37513e-10	-0.0728801	0.0135126	6.91087e-08
cg04851268	3	172167445	R	GHSR	TSS1500	0.114899	0.0185899	6.38082e-10	0.0961276	0.0192548	5.96359e-07
cg18376288	1	8181555	F			0.0886264	0.0143393	6.38336e-10	0.0733197	0.0147349	6.49363e-07
cg27294268	14	36983518	R	SFTA3	TSS1500	0.0998249	0.0161513	6.38518e-10	0.0821364	0.0167429	9.30709e-07
cg01674130	4	153896257	R	FHDC1	Body	-0.070513	0.0114089	6.38962e-10	-0.0787001	0.0115541	9.66069e-12
cg21657059	4	154711470	R	SFRP2	TSS1500	0.0807319	0.0130634	6.40965e-10	0.0670677	0.0132726	4.3473e-07
cg16038868	8	10192619	F	MSRA	Body	-0.116615	0.0188701	6.41522e-10	-0.121181	0.0192703	3.20578e-10
cg17495715	2	176950273	F			0.087328	0.0141311	6.41672e-10	0.0877544	0.0146783	2.25174e-09
cg09876992	22	42470868	R	FAM109B	5'UTR	-0.0977285	0.0158142	6.41819e-10	-0.0955076	0.0166528	9.73794e-09
cg27019126	18	56940693	R	RAX	TSS200	0.0978312	0.0158321	6.43896e-10	0.0875043	0.0160953	5.42956e-08
cg06353127	1	240775355	R	GREM2	1stExon	0.111726	0.0180809	6.44162e-10	0.138041	0.0185813	1.09397e-13
cg10599900	20	30063036	R	REM1	TSS200	0.0994906	0.0161009	6.44272e-10	0.086988	0.0169524	2.87719e-07
cg10247711	14	100988403	R	WDR25	Body	-0.117177	0.0189632	6.44466e-10	-0.107698	0.0195099	3.38666e-08
cg05062612	12	108523409	F	WSCD2	TSS200	0.109666	0.0177493	6.46732e-10	0.107632	0.0173362	5.34857e-10
cg01561869	5	140725147	F	PCDHGA2	Body	0.115741	0.0187327	6.46849e-10	0.144137	0.0188247	1.90605e-14
cg18168672	20	61905223	F	ARFGAP1	5'UTR	-0.116019	0.0187779	6.47239e-10	-0.104096	0.0200586	2.10782e-07
cg17782713	10	22613360	R	BMI1	5'UTR	-0.108285	0.0175264	6.47497e-10	-0.112683	0.0184196	9.50229e-10
cg07805146	18	10029179	F			-0.0868718	0.0140614	6.49001e-10	-0.0906647	0.0141004	1.27677e-10
cg19356191	1	116371337	R			0.108498	0.0175619	6.49123e-10	0.112837	0.0179118	2.98438e-10
cg19914919	2	161992878	R	TANK	TSS1500	-0.107561	0.0174103	6.49193e-10	-0.102222	0.0180153	1.39359e-08
cg13708222	14	100613058	F	DEGS2	3'UTR	-0.115485	0.0186934	6.49786e-10	-0.111347	0.0193305	8.40467e-09
cg14951193	19	4535211	F	PLIN5	TSS200	0.10679	0.0172866	6.50672e-10	0.112256	0.0181084	5.67813e-10
cg01277155	7	103086237	R	SLC26A5	5'UTR	0.0896362	0.0145101	6.51307e-10	0.0891511	0.0153646	6.5389e-09
cg26907082	1	18971840	R	PAX7	Body	0.0840098	0.0136001	6.52721e-10	0.0708563	0.013616	1.95171e-07
cg18431127	15	43513563	F	EPB42	TSS1500	-0.0914335	0.014802	6.52788e-10	-0.0908495	0.0159605	1.2546e-08
cg12530021	19	52004630	R	SIGLEC12	1stExon	-0.0898513	0.0145459	6.52979e-10	-0.0775809	0.0151633	3.11465e-07
cg07992484	2	106724161	R	UXS1	Body	-0.0839427	0.0135902	6.54418e-10	-0.0776555	0.0128651	1.57845e-09
cg25136988	6	31649623	F	LY6G5C	TSS1500	-0.0895402	0.0144965	6.54648e-10	-0.10295	0.0151698	1.149e-11
cg16657886	11	1855502	R	SYT8	TSS200	-0.0930382	0.0150636	6.55989e-10	-0.0998363	0.0147202	1.18305e-11
cg02780269	17	80292252	R	SECTM1	TSS1500	-0.0962721	0.0155875	6.56535e-10	-0.0892722	0.0161082	2.98963e-08
cg09424271	X	147586050	F	AFF2	Body	-0.101411	0.0164197	6.567e-10	-0.107126	0.0168207	1.90609e-10
cg02892624	1	153432128	F	S100A7	5'UTR	-0.0851256	0.0137832	6.57367e-10	-0.0689056	0.0136335	4.32371e-07
cg09407967	6	41375649	F			-0.11349	0.018376	6.57463e-10	-0.0958523	0.0187382	3.13174e-07
cg19595760	1	25948511	F	MAN1C1	Body	0.0843842	0.0136639	6.58669e-10	0.0745199	0.0147921	4.70886e-07
cg09156073	5	6491550	F	UBE2QL1	3'UTR	-0.0860097	0.0139273	6.58981e-10	-0.0792447	0.0135622	5.12581e-09
cg01478482	16	21168523	R	DNAH3	Body	-0.114165	0.0184864	6.59153e-10	-0.118383	0.0186521	2.19667e-10
cg11321083	11	64638190	F	EHD1	Body	-0.076438	0.0123776	6.59417e-10	-0.0811199	0.0128196	2.4865e-10
cg02007217	2	133176249	F	GPR39	Body	-0.0877194	0.0142044	6.59459e-10	-0.0809259	0.0139994	7.44067e-09
cg12935937	20	4804718	R	RASSF2	TSS1500	-0.0854646	0.0138395	6.59953e-10	-0.110525	0.0146458	4.46904e-14
cg04198941	5	77267915	F			0.0876898	0.0142005	6.61158e-10	0.104215	0.0145553	8.07325e-13
cg02053807	20	61147144	R	C20orf166	TSS1500	-0.118578	0.0192026	6.61213e-10	-0.0972404	0.0194036	5.40178e-07
cg15085791	12	53108401	R			0.107595	0.0174243	6.61652e-10	0.091284	0.0179468	3.6501e-07
cg24100168	11	5667836	R	TRIM78P	Body	-0.1087	0.0176032	6.617e-10	-0.118011	0.0172482	7.81159e-12
cg10653607	11	69920054	F			0.108686	0.0176014	6.62352e-10	0.0918981	0.0183007	5.12548e-07
cg01023696	8	24813003	F	NEFL	1stExon	0.109433	0.0177231	6.63227e-10	0.0918404	0.0175101	1.56273e-07
cg18409985	13	113513520	R	ATP11A	Body	-0.0930832	0.0150755	6.63824e-10	-0.0904573	0.0154033	4.29009e-09
cg05969378	1	167091161	R	DUSP27	Body	-0.112349	0.0181968	6.65335e-10	-0.121331	0.0190522	1.91081e-10
cg27031099	8	126620534	R			-0.0884699	0.0143294	6.65857e-10	-0.11481	0.0145889	3.55578e-15
cg08601673	16	2083393	F	SLC9A3R2	Body	0.0913509	0.0147969	6.67295e-10	0.0765076	0.0154997	7.97095e-07
cg01754967	15	54049269	F	WDR72	5'UTR	-0.0928282	0.0150368	6.68357e-10	-0.080864	0.0146737	3.57192e-08
cg17271585	20	36153947	R	BLCAP	5'UTR	-0.0927038	0.0150169	6.68828e-10	-0.118734	0.0142227	6.92981e-17
cg19708554	1	166136816	F	FAM78B	TSS1500	-0.0969796	0.0157096	6.68913e-10	-0.113444	0.0158399	7.95576e-13
cg14116129	5	1140748	F			-0.120465	0.0195143	6.69401e-10	-0.146105	0.0197225	1.28194e-13
cg19527157	3	193723612	R			-0.0922012	0.0149364	6.70462e-10	-0.0788728	0.0151418	1.89902e-07
cg05603791	5	169533120	F	FOXI1	1stExon	-0.110148	0.0178439	6.7071e-10	-0.112044	0.018567	1.59349e-09
cg12678562	13	92050726	F	GPC5	TSS1500	0.110599	0.0179174	6.7125e-10	0.10203	0.0165165	6.51241e-10
cg08035694	1	192921988	F			-0.105098	0.0170272	6.72708e-10	-0.0891481	0.0173537	2.78991e-07
cg14497054	12	34261116	R			0.113728	0.0184254	6.72782e-10	0.121009	0.0189268	1.62084e-10
cg10471544	16	1820375	F	NME3	3'UTR	-0.0871256	0.0141156	6.7305e-10	-0.120764	0.0145005	8.19995e-17
cg22707857	6	32369453	R	BTNL2	Body	-0.115612	0.018731	6.73238e-10	-0.114367	0.0188248	1.2371e-09
cg22501942	1	11798278	F	AGTRAP	Body	-0.0480347	0.00778255	6.73861e-10	-0.0605333	0.00899899	1.73578e-11
cg21635854	11	20184350	R			0.10652	0.0172587	6.74407e-10	0.13692	0.0170716	1.05431e-15
cg12974223	12	51925684	F			-0.119367	0.0193416	6.76418e-10	-0.135868	0.0195399	3.56721e-12
cg08935003	11	60101561	F	MS4A6E	TSS1500	-0.10133	0.0164194	6.76947e-10	-0.0826343	0.0157352	1.50804e-07
cg04112590	4	127368659	F			-0.113847	0.0184475	6.76968e-10	-0.103696	0.0188087	3.5236e-08
cg27588321	16	50775288	R	CYLD	TSS1500	-0.106972	0.0173338	6.7743e-10	-0.0976336	0.017863	4.6109e-08
cg08073312	3	137483555	F	SOX14	TSS200	0.103305	0.01674	6.77967e-10	0.105571	0.0166464	2.26794e-10
cg18113803	1	220977858	F	MOSC1	Body	-0.0705292	0.011429	6.78281e-10	-0.0548123	0.0111395	8.63064e-07
cg04710402	7	87257074	F	RUNDC3B	TSS1500	0.105357	0.0170729	6.78624e-10	0.0949814	0.0175533	6.26628e-08
cg05033295	17	70405164	R			-0.0986147	0.0159807	6.79135e-10	-0.121188	0.015936	2.85685e-14
cg13339930	19	4763433	F			-0.103699	0.0168047	6.79342e-10	-0.0892727	0.0170555	1.65652e-07
cg15947301	17	3462082	F	TRPV3	TSS1500	-0.101684	0.0164783	6.79471e-10	-0.0916035	0.0165837	3.31907e-08
cg22497847	17	2677773	R			-0.0967553	0.0156797	6.79658e-10	-0.136037	0.0163691	9.51944e-17
cg07010948	13	79181613	F			0.100928	0.0163563	6.80438e-10	0.115249	0.0167181	5.43722e-12
cg08624180	8	89339080	R	MMP16	Body	0.106569	0.0172709	6.81014e-10	0.0978619	0.0181477	6.94774e-08
cg16525246	11	129241467	R			0.118355	0.0191816	6.81975e-10	0.104304	0.0198613	1.50744e-07
cg10139651	22	31218709	R	OSBP2	Body	0.106874	0.0173212	6.82191e-10	0.0950446	0.0175187	5.78544e-08
cg12878824	17	46695192	R			0.108878	0.0176476	6.84769e-10	0.0974735	0.0181451	7.79102e-08
cg19682013	15	45996608	F			0.107652	0.0174494	6.85594e-10	0.0887502	0.0177966	6.13488e-07
cg23626122	3	164914290	F	SLITRK3	5'UTR	0.087855	0.014241	6.86554e-10	0.0892908	0.014262	3.83088e-10
cg26178251	2	12146691	F			-0.120928	0.0196024	6.87045e-10	-0.104198	0.0195383	9.65996e-08
cg19233663	15	68156340	R			-0.0952004	0.015432	6.87107e-10	-0.0961423	0.016103	2.36584e-09
cg23299618	11	45102239	R			-0.11467	0.0185883	6.87561e-10	-0.143855	0.0192933	8.90433e-14
cg10512089	11	57408751	R	MIR130A	Body	-0.10413	0.01688	6.88052e-10	-0.0971566	0.0177163	4.15771e-08
cg12622040	4	4136127	R			-0.109382	0.0177317	6.88512e-10	-0.0908065	0.0179036	3.9372e-07
cg20502901	14	103656054	F			0.106312	0.0172347	6.89437e-10	0.125274	0.0179038	2.61316e-12
cg06488187	17	25735730	F			-0.100422	0.0162802	6.89967e-10	-0.0864753	0.0162487	1.02643e-07
cg14780070	1	17951330	R	ARHGEF10L	Body	-0.111349	0.0180522	6.90925e-10	-0.103082	0.0182719	1.68511e-08
cg02037307	5	134363562	R	PITX1	3'UTR	0.107308	0.0173974	6.91523e-10	0.105746	0.0181858	6.07294e-09
cg04410024	8	75896798	R	CRISPLD1	TSS200	0.107854	0.0174886	6.95439e-10	0.0938429	0.0176291	1.01972e-07
cg26064870	8	102944342	R	NCALD	5'UTR	-0.107642	0.0174542	6.95563e-10	-0.0915629	0.0162275	1.67637e-08
cg05102394	4	148402899	R	EDNRA	Body	0.112737	0.0182813	6.96764e-10	0.0962962	0.0189047	3.51016e-07
cg17261675	21	46102566	F	C21orf29	Body	-0.117277	0.0190184	6.98167e-10	-0.146839	0.0194534	4.41159e-14
cg24511404	1	212607111	F	NENF	Body	-0.119209	0.0193321	6.98894e-10	-0.158268	0.0182814	4.82936e-18
cg22148695	6	168842940	R	SMOC2	Body	0.0995117	0.0161381	6.99203e-10	0.0914046	0.0160155	1.14822e-08
cg27160578	7	1250669	R			-0.118044	0.019144	6.9994e-10	-0.135722	0.0197103	5.7449e-12
cg24504927	12	85667353	F			0.112633	0.0182698	7.05e-10	0.120701	0.0189087	1.73245e-10
cg26669717	7	641028	R	PRKAR1B	Body	-0.0970723	0.015746	7.05413e-10	-0.108455	0.0146348	1.25554e-13
cg19374182	15	68678044	R	ITGA11	Body	-0.103225	0.0167444	7.05887e-10	-0.0858655	0.0171767	5.76404e-07
cg00297950	1	110282525	R	GSTM3	Body	0.113316	0.0183814	7.06077e-10	0.108915	0.018531	4.16646e-09
cg16241421	12	111473641	R	CUX2	Body	0.107525	0.0174421	7.06315e-10	0.0905537	0.0179916	4.82598e-07
cg08678314	3	153679297	R			-0.0916225	0.0148625	7.06328e-10	-0.074869	0.0138257	6.12157e-08
cg22115076	5	50673588	R			0.112403	0.0182335	7.06331e-10	0.133384	0.018867	1.55288e-12
cg21604856	22	22874677	F	ZNF280A	TSS200	-0.105982	0.0171927	7.076e-10	-0.101698	0.0172958	4.10498e-09
cg21887309	5	140209490	R	PCDHA6	Body	0.116941	0.0189719	7.09673e-10	0.146148	0.019528	7.20618e-14
cg27463749	16	85126605	F	KIAA0513	3'UTR	-0.105256	0.0170762	7.09829e-10	-0.102804	0.0169171	1.22489e-09
cg05144345	4	1686368	R	FAM53A	TSS1500	0.112955	0.0183262	7.11064e-10	0.0940772	0.0186174	4.34493e-07
cg11055493	10	94451351	R	HHEX	Body	0.0962483	0.0156173	7.14057e-10	0.0949263	0.0164117	7.29112e-09
cg12178669	10	51566202	F	NCOA4	5'UTR	-0.119735	0.0194283	7.14087e-10	-0.108172	0.0201501	7.94808e-08
cg20741169	7	27205159	R	HOXA9	TSS200	0.099964	0.0162203	7.14346e-10	0.0802124	0.016248	7.94357e-07
cg13362112	2	97174246	F	NEURL3	TSS1500	-0.112401	0.0182385	7.14655e-10	-0.122931	0.0189281	8.32251e-11
cg01522083	16	1400861	R	C16orf42	Body	-0.115501	0.0187418	7.1503e-10	-0.0975828	0.0191885	3.66701e-07
cg16279158	11	5291214	R	HBE1	1stExon	-0.0880702	0.0142909	7.15198e-10	-0.0823626	0.0139366	3.42534e-09
cg23913679	18	7116700	R	LAMA1	Body	0.102679	0.0166616	7.15609e-10	0.131728	0.0175065	5.29129e-14
cg15014975	1	25257547	R	RUNX3	TSS1500	0.118	0.0191481	7.16128e-10	0.131913	0.0199407	3.70874e-11
cg03090940	2	65058954	F			-0.118227	0.0191855	7.16826e-10	-0.121386	0.0198923	1.04631e-09
cg03933990	15	60287139	R			0.109168	0.0177155	7.16969e-10	0.0931268	0.0182085	3.14642e-07
cg11821403	5	57756024	F	PLK2	TSS200	0.113002	0.0183387	7.18551e-10	0.103501	0.0192228	7.27339e-08
cg01004762	9	34956991	R	KIAA1045	TSS1500	-0.0851921	0.013826	7.19527e-10	-0.0745666	0.0146669	3.69584e-07
cg00252282	12	5542736	R	NTF3	Body	0.101899	0.0165376	7.19908e-10	0.10753	0.0167275	1.29017e-10
cg10256839	11	8878259	R	ST5	5'UTR	-0.0815542	0.0132366	7.21667e-10	-0.0754435	0.0129608	5.85243e-09
cg05810129	10	14597004	R	FAM107B	Body	-0.0967516	0.0157034	7.21928e-10	-0.0849516	0.0163905	2.18381e-07
cg09565597	2	60746883	F	BCL11A	Body	-0.0844441	0.0137066	7.23716e-10	-0.0814079	0.0130236	4.08323e-10
cg14069928	9	136845816	F	VAV2	Body	-0.115402	0.0187317	7.23939e-10	-0.124486	0.0178877	3.41938e-12
cg08983253	11	71248448	R	KRTAP5-8	TSS1500	-0.107665	0.0174767	7.25357e-10	-0.0890011	0.0180009	7.64312e-07
cg19964454	11	69458595	F	CCND1	Body	-0.11949	0.0193963	7.25408e-10	-0.111504	0.0200285	2.58776e-08
cg24929264	17	34325375	R	CCL15	Body	-0.103447	0.0167923	7.25718e-10	-0.0971036	0.016137	1.7718e-09
cg02229775	17	64961442	F	CACNG4	Body	0.113572	0.018436	7.26005e-10	0.10666	0.017992	3.06267e-09
cg24322623	11	17740430	R	MYOD1	TSS1500	0.112145	0.0182047	7.26417e-10	0.114501	0.0188259	1.18602e-09
cg11774499	19	46303628	F	RSPH6A	Body	-0.120536	0.0195682	7.28374e-10	-0.12916	0.0197602	6.30218e-11
cg21784036	12	39299726	F	CPNE8	TSS1500	0.102334	0.0166139	7.2964e-10	0.0994527	0.0161753	7.82469e-10
cg01637537	22	40417285	F	FAM83F	Body	-0.103967	0.0168796	7.30571e-10	-0.099387	0.0167829	3.18222e-09
cg25147604	6	7540971	R	DSP	TSS1500	0.109746	0.0178181	7.30876e-10	0.108264	0.0191734	1.63688e-08
cg21147063	21	34354927	R			-0.0999287	0.0162243	7.31159e-10	-0.103449	0.0155432	2.82242e-11
cg23507131	1	159174156	R	DARC	TSS1500	-0.101388	0.0164613	7.3127e-10	-0.0982658	0.0175967	2.34616e-08
cg16989646	13	41364245	F	SLC25A15	5'UTR	0.0800154	0.0129914	7.31639e-10	0.0685427	0.0132402	2.25636e-07
cg00417025	1	214171381	R	PROX1	Body	-0.0912246	0.0148118	7.32431e-10	-0.0726549	0.0144393	4.86056e-07
cg08697092	19	56879933	R	ZNF542	Body	0.108082	0.0175496	7.33527e-10	0.0930951	0.0178194	1.7476e-07
cg23744030	11	61276048	R	LRRC10B	TSS1500	0.103475	0.0168015	7.3353e-10	0.113568	0.0170959	3.0744e-11
cg10955995	4	23858146	R	PPARGC1A	Body	-0.113438	0.0184198	7.34364e-10	-0.156269	0.0181438	7.12889e-18
cg10933186	5	140719302	R	PCDHGA2	1stExon	0.120655	0.019592	7.34879e-10	0.121443	0.0200486	1.38321e-09
cg01969701	11	69286145	F			0.105733	0.0171692	7.35437e-10	0.112357	0.0174846	1.30949e-10
cg11245989	2	221239287	R			-0.0927245	0.015057	7.35675e-10	-0.0869968	0.0150927	8.20645e-09
cg26676090	5	13783684	F	DNAH5	Body	-0.0963363	0.0156438	7.36161e-10	-0.0876847	0.0156656	2.1774e-08
cg20889479	17	51269	F			-0.100413	0.0163061	7.36482e-10	-0.0835913	0.0164946	4.02451e-07
cg21176643	12	106979874	F	RFX4	Body	0.108052	0.0175472	7.37574e-10	0.10538	0.0179006	3.93358e-09
cg01882870	15	89910748	R	MIR9-3	TSS1500	0.107363	0.0174356	7.38268e-10	0.106519	0.0182308	5.1323e-09
cg20508508	17	48473757	F	LRRC59	Body	-0.0958874	0.0155727	7.39406e-10	-0.100405	0.0160502	3.95818e-10
cg17071731	3	11127293	R			-0.10189	0.0165477	7.39612e-10	-0.114691	0.0162661	1.77766e-12
cg13567405	11	94372017	F			-0.08816	0.014318	7.4008e-10	-0.0784904	0.0150398	1.8004e-07
cg02630553	15	60296809	F	FOXB1	5'UTR	0.10817	0.017568	7.40294e-10	0.13505	0.0168933	1.30325e-15
cg13873263	17	42011490	R			-0.0913366	0.0148342	7.40623e-10	-0.11338	0.0161599	2.28135e-12
cg10650127	11	2170870	R	IGF2	TSS200	-0.117501	0.0190842	7.41571e-10	-0.108106	0.018887	1.04147e-08
cg03060555	3	141131189	F	ZBTB38	5'UTR	-0.120327	0.0195435	7.41942e-10	-0.133463	0.0200548	2.83474e-11
cg22199216	22	25678988	F			0.11229	0.0182385	7.42538e-10	0.0948485	0.0187883	4.45844e-07
cg26687173	19	33623091	F	WDR88	1stExon	0.114988	0.0186773	7.43327e-10	0.13056	0.0192591	1.20926e-11
cg05095123	13	29393749	R			0.100931	0.0163944	7.44047e-10	0.0908188	0.0168051	6.50827e-08
cg13030331	2	241497599	F	ANKMY1	TSS200	0.113306	0.0184048	7.44467e-10	0.130592	0.0192369	1.13207e-11
cg14731657	19	5805771	F			0.104862	0.0170344	7.46487e-10	0.10397	0.0182093	1.13159e-08
cg01171670	11	71083308	F			-0.0791469	0.0128577	7.47961e-10	-0.0682218	0.0131991	2.35786e-07
cg06501835	1	36589944	R			-0.119755	0.0194566	7.50816e-10	-0.103481	0.0189839	5.00924e-08
cg03074126	19	45317345	R	BCAM	Body	-0.0751908	0.0122163	7.50989e-10	-0.0687142	0.0117637	5.18293e-09
cg26626251	11	132948177	R	OPCML	Body	-0.106013	0.0172242	7.51456e-10	-0.106388	0.0171927	6.09427e-10
cg23350580	17	34592075	R	TBC1D3C	TSS200	-0.0855885	0.013906	7.51785e-10	-0.0765144	0.0140694	5.37796e-08
cg22931182	11	44331623	R	ALX4	5'UTR	0.0996393	0.016189	7.51938e-10	0.0891061	0.0165537	7.33199e-08
cg26979518	12	56078391	F	ITGA7	3'UTR	-0.0936637	0.0152182	7.52101e-10	-0.0931264	0.0150328	5.83271e-10
cg19716073	17	65039817	R	CACNG1	TSS1500	-0.088879	0.0144411	7.5277e-10	-0.0775051	0.0140255	3.27561e-08
cg12896421	3	158390510	F	LXN	TSS200	0.0984103	0.0159899	7.52938e-10	0.0825606	0.0162801	3.95184e-07
cg02595760	6	100066673	R			0.117318	0.0190625	7.53647e-10	0.103003	0.019407	1.11127e-07
cg25599538	4	141490075	R	UCP1	TSS200	0.101822	0.0165447	7.53842e-10	0.138061	0.016681	1.26803e-16
cg05007997	2	219246985	F	SLC11A1	1stExon	-0.0570898	0.00927639	7.54014e-10	-0.057516	0.00991623	6.624e-09
cg05020510	8	120428057	R	NOV	TSS1500	-0.108195	0.0175804	7.5414e-10	-0.108504	0.0186197	5.63075e-09
cg09704401	2	64996998	F			-0.090191	0.0146553	7.54841e-10	-0.0965739	0.0152589	2.46727e-10
cg02493771	21	31744328	F	KRTAP13-2	1stExon	-0.0969196	0.0157492	7.55747e-10	-0.123544	0.01612	1.80223e-14
cg21197216	1	34632588	F	C1orf94	TSS200	0.110726	0.0179926	7.55779e-10	0.10531	0.0181615	6.68963e-09
cg02511723	5	71402031	R	MAP1B	TSS1500	-0.0969474	0.0157539	7.56212e-10	-0.0999146	0.016155	6.21981e-10
cg16532262	12	53190908	R	KRT3	TSS1500	-0.0894325	0.0145333	7.57415e-10	-0.0772692	0.0139795	3.25135e-08
cg12124767	7	117299297	R	CFTR	Body	-0.0776086	0.0126119	7.5747e-10	-0.0618548	0.0122956	4.8879e-07
cg12667732	15	92673594	R	SLCO3A1	Body	-0.0831547	0.0135135	7.58095e-10	-0.0729174	0.0126361	7.90081e-09
cg13101705	1	183248593	F	NMNAT2	Body	-0.0758008	0.0123186	7.58712e-10	-0.074581	0.0130952	1.23172e-08
cg05262549	1	183256588	F	NMNAT2	Body	-0.0846891	0.0137635	7.59576e-10	-0.0702597	0.0126275	2.63651e-08
cg17095731	1	53794313	R	LRP8	TSS1500	-0.12018	0.0195328	7.61601e-10	-0.122337	0.0193434	2.54086e-10
cg04446345	22	45680844	R	UPK3A	TSS200	0.0994741	0.0161676	7.61774e-10	0.0840779	0.0165543	3.7959e-07
cg14200170	18	905252	R	ADCYAP1	5'UTR	0.102597	0.0166786	7.68017e-10	0.109906	0.0166624	4.22252e-11
cg25591301	17	56156944	R			-0.105498	0.0171505	7.68409e-10	-0.0888966	0.0165743	8.16105e-08
cg06442294	19	18404194	R			-0.0879568	0.0142994	7.69493e-10	-0.0936918	0.0148598	2.8812e-10
cg15098643	19	30365441	F			-0.11106	0.0180556	7.69961e-10	-0.104293	0.017989	6.72639e-09
cg01522437	11	18748167	F	IGSF22	TSS1500	-0.0985959	0.0160293	7.7009e-10	-0.0840002	0.0158063	1.07032e-07
ch.19.50335620F	19	45643780	F			-0.113598	0.018469	7.71273e-10	-0.102667	0.0187913	4.66734e-08
cg25099516	1	48288813	R			-0.0781805	0.0127108	7.71279e-10	-0.072163	0.0123755	5.50635e-09
cg02988826	3	155587661	R	GMPS	TSS1500	-0.105337	0.017126	7.71315e-10	-0.110406	0.0172477	1.54183e-10
cg08834269	17	27333125	F	SEZ6	TSS200	0.105495	0.0171519	7.71697e-10	0.131937	0.0173828	3.19644e-14
cg09100013	4	96469634	F	UNC5C	Body	0.103627	0.0168481	7.71733e-10	0.0923603	0.0174006	1.10916e-07
cg22987487	8	25868076	F	EBF2	Body	0.105936	0.017224	7.72292e-10	0.124562	0.01769	1.90353e-12
cg01051545	1	61508955	F			0.106395	0.0172986	7.72442e-10	0.0884424	0.0158377	2.34626e-08
cg00350478	6	168480013	R	FRMD1	TSS200	-0.102861	0.0167248	7.7381e-10	-0.0824007	0.0165706	6.60298e-07
cg06214007	1	89829308	F	GBP6	TSS200	-0.103773	0.0168732	7.74011e-10	-0.104622	0.0173349	1.5861e-09
cg03489020	3	69819855	F	MITF	Body	-0.0719605	0.011701	7.75049e-10	-0.0683819	0.0119344	1.00534e-08
cg19975025	12	88703531	R			-0.114573	0.01863	7.75268e-10	-0.107959	0.0190002	1.33141e-08
cg21161492	7	127225823	F	GCC1	TSS200	0.105516	0.0171575	7.75471e-10	0.0994964	0.0180168	3.3435e-08
cg15593716	7	29845970	R			0.097813	0.0159057	7.77051e-10	0.0889565	0.0163067	4.89188e-08
cg17178888	5	159739851	F	CCNJL	TSS1500	0.0983234	0.0159895	7.78513e-10	0.0853573	0.016712	3.26344e-07
cg03225882	11	121987054	F	LOC399959	Body	-0.0758432	0.0123343	7.79977e-10	-0.071753	0.0123168	5.69053e-09
cg14242696	14	73361964	F	DPF3	TSS1500	0.087972	0.0143069	7.80223e-10	0.0829016	0.0151783	4.71166e-08
cg08045981	11	130710076	R			-0.100935	0.0164152	7.80233e-10	-0.106402	0.0163859	8.38527e-11
cg06266100	3	8564151	F	LMCD1	Body	-0.0914273	0.01487	7.82456e-10	-0.0773764	0.014576	1.10531e-07
cg01468621	11	1411609	R	BRSK2	Body	0.112082	0.0182293	7.82525e-10	0.0952799	0.0182468	1.7725e-07
cg13740709	3	128712555	R	KIAA1257	5'UTR	-0.111332	0.0181074	7.82604e-10	-0.136493	0.0183846	1.13344e-13
cg02998936	17	76338383	R			0.0968525	0.0157531	7.83836e-10	0.084083	0.0161004	1.76605e-07
cg07474266	16	87481957	R	ZCCHC14	Body	-0.097359	0.0158356	7.84059e-10	-0.0891483	0.0155002	8.85021e-09
cg24235518	20	61371425	R	NTSR1	Body	-0.112529	0.0183037	7.85364e-10	-0.0949215	0.0187719	4.26839e-07
cg02245612	19	5293611	R	PTPRS	5'UTR	0.101188	0.0164593	7.85843e-10	0.0911572	0.0177009	2.6068e-07
cg16755833	17	80866063	R	TBCD	Body	0.10392	0.0169046	7.87501e-10	0.117392	0.0173186	1.21522e-11
cg26293546	1	214162659	R	PROX1	5'UTR	0.106061	0.0172538	7.89087e-10	0.135442	0.017343	5.73758e-15
cg26037026	7	1641922	F			-0.111197	0.0180904	7.90988e-10	-0.0894146	0.018261	9.75634e-07
cg09018444	1	11539599	F	PTCHD2	5'UTR	0.108676	0.0176805	7.91324e-10	0.0939234	0.0178344	1.39121e-07
cg24583987	1	42618041	F	GUCA2B	TSS1500	-0.0913795	0.014867	7.92239e-10	-0.0815577	0.0150938	6.53913e-08
cg09426937	16	70453185	F	ST3GAL2	5'UTR	-0.111958	0.0182151	7.92489e-10	-0.10687	0.0160413	2.6979e-11
cg21722795	5	140712459	R	PCDHGA1	1stExon	0.112617	0.0183224	7.92662e-10	0.158913	0.0182612	3.25398e-18
cg23298047	15	30261418	F			0.112191	0.0182533	7.92955e-10	0.107357	0.018845	1.2206e-08
cg03503642	6	75912711	R	COL12A1	5'UTR	-0.114497	0.0186302	7.95816e-10	-0.107975	0.0192106	1.90294e-08
cg01396157	1	167408509	R	CD247	Body	0.0882785	0.0143646	7.96713e-10	0.088672	0.0148942	2.62515e-09
cg06563640	5	171723358	R			-0.0945531	0.0153857	7.97043e-10	-0.0864218	0.015302	1.62578e-08
cg21420090	1	11750857	R	MAD2L2	5'UTR	0.0980166	0.0159498	7.97975e-10	0.104129	0.0166902	4.40445e-10
cg17978548	8	103589260	F			-0.0986089	0.0160463	7.982e-10	-0.1088	0.0168991	1.20898e-10
cg04816013	3	123987591	F	KALRN	Body	-0.0885166	0.014404	7.98207e-10	-0.0929583	0.0139031	2.29106e-11
cg11472521	17	48050512	F	DLX4	Body	0.107444	0.0174842	7.98491e-10	0.0949802	0.0178067	9.60884e-08
cg18391694	1	43250900	R			0.105113	0.0171077	8.03624e-10	0.0879108	0.0178772	8.76604e-07
cg03027179	8	69242974	R			0.102891	0.0167469	8.05264e-10	0.0836432	0.0168988	7.43483e-07
cg26385074	7	100816740	F	C7orf52	Body	0.10881	0.0177108	8.06302e-10	0.0967042	0.018284	1.22982e-07
cg13879937	15	42265413	R	EHD4	TSS1500	-0.0950941	0.0154787	8.07044e-10	-0.101655	0.0156289	7.80693e-11
cg23962746	1	209105888	R			-0.0935434	0.0152266	8.07642e-10	-0.0780701	0.0149399	1.73587e-07
cg18817487	12	96390143	R	HAL	TSS200	-0.0860304	0.0140039	8.08208e-10	-0.0742622	0.0144355	2.68367e-07
cg27496526	15	41805530	F	LTK	Body	0.105965	0.0172488	8.08293e-10	0.0986675	0.0174637	1.60563e-08
cg07616791	15	101661720	R			-0.113013	0.0183965	8.08834e-10	-0.103066	0.0175079	3.93647e-09
cg00416645	2	217561367	R	IGFBP5	TSS1500	-0.100519	0.0163631	8.09524e-10	-0.0838421	0.0171232	9.76133e-07
cg23732629	6	32409386	F	HLA-DRA	Body	-0.118035	0.0192147	8.10033e-10	-0.104024	0.0184819	1.81868e-08
cg19355186	19	12306303	R			0.102433	0.0166749	8.10066e-10	0.110075	0.0170235	1.00573e-10
cg03214130	7	36088642	R			-0.0880146	0.0143282	8.11065e-10	-0.114675	0.0149385	1.6357e-14
cg22512292	5	59824695	R	PART1	Body	-0.0977453	0.0159127	8.11847e-10	-0.0835289	0.0163231	3.10062e-07
cg13579030	14	106215515	F			-0.111337	0.0181258	8.12616e-10	-0.118882	0.0163049	3.0715e-13
cg15842276	11	92702648	R	MTNR1B	TSS200	0.104956	0.0170873	8.13148e-10	0.103159	0.0168035	8.2965e-10
cg14254918	2	232790499	R	NPPC	Body	0.100103	0.0162974	8.1354e-10	0.0829009	0.0167797	7.79068e-07
cg19589396	8	103937374	F			-0.087191	0.0141956	8.14326e-10	-0.0695618	0.0132789	1.61881e-07
cg23181844	7	19812548	R	TMEM196	TSS200	0.105616	0.0171962	8.15815e-10	0.103002	0.0177559	6.59167e-09
cg06010032	8	139508813	F	FAM135B	5'UTR	0.108521	0.0176698	8.16747e-10	0.091651	0.0185761	8.06362e-07
cg15727463	5	174148519	F			0.105216	0.0171317	8.17165e-10	0.103808	0.0176268	3.88086e-09
cg10959198	15	93632896	F	RGMA	TSS1500	0.10176	0.0165694	8.17761e-10	0.141598	0.0170743	1.10371e-16
cg23121335	11	67784489	F	ALDH3B1	Body	-0.0996238	0.0162217	8.18001e-10	-0.12463	0.0165989	5.98796e-14
cg25268100	10	134457731	R	INPP5A	Body	-0.0849413	0.0138311	8.18324e-10	-0.0747802	0.013872	7.01809e-08
cg05055712	16	2880431	R	ZG16B	Body	-0.0867273	0.0141224	8.19411e-10	-0.0807405	0.0151022	8.97896e-08
cg09970120	7	155167844	F			0.108197	0.0176204	8.2309e-10	0.0987392	0.0180553	4.53287e-08
ch.2.47286786F	2	47433282	F			-0.118304	0.0192668	8.23637e-10	-0.11742	0.0197456	2.73696e-09
cg25099892	13	113313905	R	C13orf35	5'UTR	-0.103337	0.0168295	8.24045e-10	-0.0885895	0.0167177	1.16342e-07
cg12544974	5	121648479	F	SNCAIP	5'UTR	0.0966275	0.0157369	8.24275e-10	0.0894534	0.016633	7.52904e-08
cg22389949	6	152003038	R			0.0889669	0.0144894	8.2455e-10	0.0792015	0.0144741	4.45173e-08
cg08920610	1	55505343	F	PCSK9	1stExon	0.106367	0.0173235	8.25006e-10	0.101914	0.0175029	5.79176e-09
cg00566759	18	28682345	F	DSC2	1stExon	0.0985544	0.0160515	8.2581e-10	0.0894366	0.0165822	6.90913e-08
cg17896573	19	34175278	F	CHST8	5'UTR	0.105869	0.0172442	8.28319e-10	0.10864	0.0177272	8.87236e-10
cg22380139	8	37373894	R			-0.0766774	0.0124901	8.30254e-10	-0.0653222	0.0125524	1.95087e-07
cg19406117	4	77228196	F	STBD1	Body	0.0990374	0.0161326	8.30652e-10	0.088897	0.016472	6.78169e-08
cg08978953	1	120190520	R	ZNF697	TSS200	0.100858	0.0164296	8.31603e-10	0.0964809	0.0169318	1.21081e-08
cg22159171	6	41343373	F			0.111074	0.0180948	8.33145e-10	0.0985802	0.0184664	9.37874e-08
cg27148800	16	54325929	F			0.114824	0.0187062	8.34074e-10	0.120445	0.0195752	7.60545e-10
cg18636003	10	105319045	R	NEURL	Body	-0.110799	0.0180508	8.34691e-10	-0.140432	0.0186166	4.57912e-14
cg08992911	2	238395768	F	MLPH	TSS200	0.108939	0.0177482	8.35549e-10	0.10257	0.0183262	2.18227e-08
cg13830081	6	10404363	R	TFAP2A	Body	0.112422	0.0183159	8.35882e-10	0.119268	0.017993	3.39001e-11
cg02847948	1	165325498	F	LMX1A	TSS1500	0.104454	0.0170186	8.37649e-10	0.12114	0.0170865	1.34275e-12
cg25123427	3	39054994	F			-0.103724	0.0168998	8.37801e-10	-0.0991623	0.0170878	6.51002e-09
cg24761525	17	46651745	R	HOXB3	5'UTR	-0.108354	0.0176545	8.38545e-10	-0.127502	0.0182823	3.07877e-12
cg12097550	12	54068942	R	ATP5G2	Body	-0.111103	0.0181026	8.3872e-10	-0.119251	0.0182075	5.77216e-11
cg19998368	12	64784252	R	C12orf56	1stExon	0.114621	0.018676	8.392e-10	0.120331	0.0190206	2.51025e-10
cg26798850	19	37064886	R	ZNF529	TSS1500	0.105401	0.0171743	8.40271e-10	0.105228	0.0180873	5.96433e-09
cg26222731	15	57695943	F	CGNL1	5'UTR	-0.101115	0.0164766	8.41635e-10	-0.0818438	0.0160586	3.45845e-07
cg25716814	19	13124960	R	NFIX	Body	0.0957591	0.0156039	8.41664e-10	0.098492	0.0162343	1.30398e-09
cg24425705	19	18704214	F	CRLF1	3'UTR	-0.102592	0.0167179	8.42587e-10	-0.102891	0.0160702	1.52759e-10
cg10312572	5	175224591	F	CPLX2	5'UTR	0.109478	0.0178406	8.43755e-10	0.0911317	0.0179546	3.86115e-07
cg15806306	11	2893385	F			-0.112197	0.018284	8.44492e-10	-0.111358	0.0186345	2.28852e-09
cg18017908	17	16394618	R	C17orf76	Body	-0.0848141	0.0138219	8.45031e-10	-0.0815826	0.0149331	4.67573e-08
cg18782991	5	140479979	F	PCDHB3	TSS1500	0.111579	0.0181841	8.45978e-10	0.0966899	0.0186091	2.03802e-07
cg04136036	16	87683014	F	JPH3	Body	-0.106875	0.0174181	8.47e-10	-0.0975003	0.0173257	1.82826e-08
cg08616702	6	108487072	F	NR2E1	TSS200	0.106147	0.0172999	8.47925e-10	0.120318	0.0172744	3.28169e-12
cg18650307	4	17809468	F	DCAF16	5'UTR	-0.0778735	0.0126921	8.48357e-10	-0.0706351	0.0119866	3.79595e-09
cg24954895	5	140800761	R	PCDHGA4	Body	0.113208	0.0184512	8.48627e-10	0.103655	0.0188452	3.79049e-08
cg18184218	10	24755438	F	KIAA1217	Body	-0.0990757	0.0161481	8.49218e-10	-0.0850121	0.0162126	1.57474e-07
cg18021368	5	140514944	F	PCDHB5	1stExon	0.109075	0.0177781	8.49688e-10	0.127033	0.0181425	2.52398e-12
cg07557690	1	92352407	R	TGFBR3	TSS1500	0.0913277	0.0148862	8.51363e-10	0.0767922	0.0149183	2.63936e-07
cg02068689	9	131941464	R	IER5L	TSS1500	-0.112328	0.0183098	8.52346e-10	-0.126924	0.0188209	1.54318e-11
cg11492723	3	16577697	R			-0.0802422	0.0130804	8.54159e-10	-0.0755542	0.0137744	4.13229e-08
cg06614284	20	30689432	F	HCK	3'UTR	-0.100981	0.0164613	8.54646e-10	-0.0916531	0.0162282	1.62532e-08
cg04992150	3	13457267	F	NUP210	Body	-0.0703799	0.011473	8.54739e-10	-0.0747423	0.0128283	5.6652e-09
cg07408456	19	15590532	R	PGLYRP2	TSS1500	-0.0625776	0.0102011	8.54826e-10	-0.0800079	0.0108355	1.53795e-13
cg27440834	3	125239841	F	SNX4	TSS1500	-0.11191	0.0182431	8.54859e-10	-0.101326	0.0188435	7.56353e-08
cg08514594	7	157874020	F	PTPRN2	Body	-0.108297	0.0176547	8.56208e-10	-0.0936196	0.0176077	1.05503e-07
cg20583432	6	12045381	R	HIVEP1	Body	-0.0910062	0.0148362	8.56742e-10	-0.0872988	0.0158396	3.55962e-08
cg01707361	17	77079031	F	ENGASE	Body	-0.114641	0.0186898	8.57579e-10	-0.119576	0.0184627	9.38091e-11
cg11831006	3	125100635	F			-0.113288	0.0184701	8.59177e-10	-0.115673	0.0188197	7.9275e-10
cg17250537	8	144953784	F			-0.118527	0.0193255	8.61196e-10	-0.123319	0.0202868	1.21104e-09
cg21167502	14	104195666	R	ZFYVE21	Body	-0.118832	0.0193755	8.61989e-10	-0.124565	0.0199146	3.9768e-10
cg05603985	1	2161049	F	SKI	1stExon	-0.10961	0.017872	8.62037e-10	-0.1172	0.0181981	1.1929e-10
cg06877024	6	28743586	R			0.0827717	0.0134961	8.6241e-10	0.078716	0.0135772	6.72546e-09
cg09121543	17	61774794	F	LIMD2	3'UTR	-0.0624775	0.0101872	8.62668e-10	-0.0668501	0.010265	7.39301e-11
cg05125795	1	82265945	R	LPHN2	TSS200	0.0999689	0.0163006	8.63259e-10	0.0967822	0.0166296	5.88872e-09
cg16129200	8	98879893	R	MATN2	TSS1500	-0.110675	0.0180464	8.63457e-10	-0.0974913	0.0179525	5.61874e-08
cg27251694	21	46129247	F	C21orf29	Body	0.100456	0.0163806	8.64204e-10	0.0860254	0.0170997	4.88373e-07
cg01527562	8	8966732	R			-0.0532277	0.00867954	8.64856e-10	-0.0638978	0.00937679	9.46192e-12
cg14185025	14	100259341	R	EML1	TSS1500	0.111874	0.0182434	8.66122e-10	0.121117	0.0181093	2.26028e-11
cg21379458	12	13651438	R			-0.108913	0.0177611	8.67354e-10	-0.0846493	0.0169449	5.86629e-07
cg18031708	5	112951239	F			-0.117249	0.0191212	8.68582e-10	-0.0973364	0.019614	6.9559e-07
cg02641517	3	54169983	F	CACNA2D3	Body	-0.0977662	0.0159458	8.72483e-10	-0.0874017	0.0159942	4.63991e-08
cg03929977	12	5019017	F	KCNA1	TSS200	0.106822	0.0174231	8.73162e-10	0.10649	0.0172575	6.80115e-10
cg06755296	15	98199925	F			-0.0890622	0.0145268	8.73891e-10	-0.0743186	0.013929	9.52707e-08
cg25011475	10	88517608	F	BMPR1A	5'UTR	0.0772205	0.0125956	8.74597e-10	0.0662866	0.0131565	4.69611e-07
cg22114393	13	107185511	R	EFNB2	Body	0.106563	0.0173827	8.76798e-10	0.115299	0.0180398	1.64387e-10
cg04886407	1	145474331	F	ANKRD34A	Body	0.102911	0.0167878	8.78212e-10	0.0939773	0.0172574	5.16247e-08
cg04373435	2	79738582	R	CTNNA2	TSS1500	0.105634	0.0172322	8.78763e-10	0.106605	0.0174905	1.09413e-09
cg05835276	12	57619364	F	NXPH4	Body	0.102117	0.0166607	8.83164e-10	0.090944	0.0169957	8.74694e-08
cg25625127	5	137977051	F			-0.0733976	0.0119751	8.8321e-10	-0.0660543	0.0114782	8.6757e-09
cg07548367	7	96654152	R	DLX5	TSS200	0.106595	0.0173924	8.85375e-10	0.100526	0.0180197	2.42348e-08
cg09935045	1	57111199	R	PRKAA2	Body	0.110704	0.0180629	8.85393e-10	0.110951	0.0188811	4.19499e-09
cg23696618	18	61583699	F	SERPINB10	Body	-0.0583481	0.00952054	8.8624e-10	-0.0792863	0.0100155	2.44586e-15
cg09664445	17	2612406	F	KIAA0664	5'UTR	-0.0974112	0.0158948	8.87234e-10	-0.0858672	0.0157004	4.52294e-08
cg16688434	13	110768551	R			0.113737	0.0185589	8.87467e-10	0.095681	0.0184979	2.30937e-07
cg08805386	8	37797731	F	GOT1L1	TSS200	-0.0907502	0.0148085	8.88497e-10	-0.0819553	0.0150712	5.39194e-08
cg19073171	7	154793806	F	PAXIP1	Body	-0.122264	0.0199513	8.89244e-10	-0.121789	0.0204755	2.71394e-09
cg12899157	18	3452302	F	TGIF1	5'UTR	0.100806	0.0164502	8.90193e-10	0.0872667	0.016949	2.62184e-07
cg13397436	5	59064517	R	PDE4D	Body	0.103487	0.0168881	8.90925e-10	0.085627	0.017024	4.90996e-07
cg22571654	3	150805388	F	MED12L	Body	-0.0611228	0.00997496	8.91989e-10	-0.0532135	0.0107137	6.80477e-07
cg05448332	16	89257046	F	CDH15	Body	-0.112829	0.0184132	8.92053e-10	-0.0949591	0.018938	5.32502e-07
cg19924619	1	165323692	R	LMX1A	Body	0.0999947	0.0163187	8.92127e-10	0.0959773	0.0168509	1.22881e-08
cg01486262	1	50893067	R			0.10233	0.0167	8.92645e-10	0.10454	0.0166066	3.07221e-10
cg06794000	12	16759029	R	LMO3	5'UTR	0.103437	0.0168808	8.92911e-10	0.107927	0.0171917	3.43314e-10
cg14998651	2	73430289	F	NOTO	Body	0.111574	0.018209	8.9314e-10	0.092434	0.0187496	8.22685e-07
cg07273992	11	68925191	F			-0.103018	0.016813	8.93988e-10	-0.0990391	0.0174014	1.25978e-08
cg15302379	10	102821848	F	KAZALD1	1stExon	-0.108533	0.0177135	8.94884e-10	-0.112173	0.0179337	3.97771e-10
cg20172795	6	127441199	F	RSPO3	Body	0.103951	0.0169659	8.95231e-10	0.0911875	0.0176306	2.31449e-07
cg20359363	17	77905866	F			-0.113194	0.0184745	8.95273e-10	-0.099012	0.0179572	3.5124e-08
cg07676329	19	3907926	R	ATCAY	Body	-0.09933	0.0162135	8.9895e-10	-0.103797	0.0167207	5.37648e-10
cg02648441	16	89242827	F	CDH15	Body	-0.116831	0.0190704	8.99591e-10	-0.0999356	0.0196117	3.47429e-07
cg26360924	1	118793005	F			-0.0946561	0.015451	8.99994e-10	-0.106627	0.0151943	2.25779e-12
cg19858214	7	134298937	F			-0.105144	0.0171632	9.00603e-10	-0.119651	0.0177405	1.53584e-11
cg21461100	19	46477338	F	NOVA2	TSS1500	0.111922	0.01827	9.00978e-10	0.113035	0.0190174	2.7856e-09
cg01316476	7	25899194	R			0.100756	0.0164482	9.02996e-10	0.0974203	0.0167781	6.38319e-09
cg01622437	12	115136246	R			0.110387	0.0180209	9.03841e-10	0.0937744	0.0181431	2.3584e-07
cg22478121	2	19556066	R	OSR1	5'UTR	0.107629	0.0175714	9.05264e-10	0.109173	0.0179915	1.29513e-09
cg16047567	1	12664243	R	DHRS3	Body	-0.1045	0.0170606	9.05483e-10	-0.143445	0.01748	2.28153e-16
cg06722633	1	37499309	F	GRIK3	Body	0.102811	0.0167849	9.05501e-10	0.103484	0.0175029	3.37198e-09
cg12877335	12	94539319	R			-0.0520522	0.00849815	9.06146e-10	-0.048818	0.00970244	4.86611e-07
cg01203550	14	23904948	F	MYH7	TSS200	-0.096224	0.0157107	9.08188e-10	-0.0796286	0.0154429	2.51832e-07
cg00305281	22	42316176	F			0.0871727	0.0142343	9.11861e-10	0.0766322	0.0146553	1.70445e-07
cg01963134	12	39299364	R	CPNE8	5'UTR	0.104413	0.0170503	9.13415e-10	0.0984116	0.0169213	6.03344e-09
cg06973667	10	71332139	F	NEUROG3	3'UTR	0.108722	0.0177541	9.13841e-10	0.105685	0.0184731	1.05872e-08
cg12128828	14	91164042	F	TTC7B	Body	-0.118361	0.0193285	9.14367e-10	-0.121405	0.0199783	1.22587e-09
cg24696861	17	46871582	R	TTLL6	1stExon	-0.107532	0.01756	9.14462e-10	-0.102395	0.0175836	5.76985e-09
cg24894629	19	11924925	F	ZNF440	TSS200	0.0965471	0.0157667	9.15539e-10	0.0881191	0.0163797	7.4578e-08
cg00917101	1	6516647	R	ESPN	Body	-0.113249	0.0184947	9.16392e-10	-0.129821	0.0183007	1.30495e-12
cg25950112	5	170740870	R			0.10098	0.0164916	9.17504e-10	0.108861	0.0165192	4.39881e-11
cg26779147	15	33320928	R	FMN1	Body	-0.0870248	0.014213	9.18947e-10	-0.0896229	0.0142072	2.82153e-10
cg04880990	12	52887566	R	KRT6A	TSS1500	-0.085514	0.0139666	9.19658e-10	-0.0662693	0.0135635	1.02976e-06
cg04740205	11	82871065	F	PCF11	Body	-0.106241	0.0173528	9.21567e-10	-0.146949	0.0178181	1.62205e-16
cg11147786	7	19157739	R	TWIST1	TSS1500	0.0994637	0.0162458	9.21569e-10	0.106746	0.0162005	4.42632e-11
cg02284800	16	872520	F			-0.101979	0.0166569	9.22377e-10	-0.0933596	0.0167523	2.50486e-08
cg08692733	10	112404738	R	RBM20	Body	0.0920604	0.0150378	9.24372e-10	0.107189	0.0159097	1.61282e-11
cg12472483	7	157996945	F	PTPRN2	Body	0.103925	0.0169768	9.26229e-10	0.0936186	0.0174276	7.79314e-08
cg05603546	5	55117874	R			0.115292	0.0188344	9.28023e-10	0.108608	0.0194191	2.23417e-08
cg05945665	5	153986184	F			-0.0797385	0.0130265	9.28364e-10	-0.0774521	0.0128649	1.7399e-09
cg15012468	1	205539221	F	MFSD4	Body	-0.0968664	0.0158247	9.28557e-10	-0.0812029	0.0150246	6.49287e-08
cg16975587	3	46506206	F	LTF	Body	0.0990643	0.0161839	9.28847e-10	0.0956905	0.0169626	1.68795e-08
cg17425818	10	33612892	R	NRP1	Body	-0.115519	0.0188727	9.3015e-10	-0.137422	0.0189726	4.3834e-13
cg02199174	17	31254854	R	TMEM98	TSS200	0.094269	0.0154014	9.31056e-10	0.115096	0.0154781	1.03726e-13
cg04752680	19	14114100	R	RFX1	5'UTR	-0.101257	0.0165437	9.32363e-10	-0.125572	0.0165037	2.7679e-14
cg21773872	7	30722320	R	CRHR2	TSS200	0.112531	0.0183858	9.32622e-10	0.112403	0.018493	1.21584e-09
cg24470693	1	6500968	F	ESPN	Body	0.0999654	0.0163329	9.32987e-10	0.089584	0.0160217	2.25215e-08
cg02780919	11	9026308	F	NRIP3	TSS1500	0.11767	0.0192263	9.34347e-10	0.134042	0.0199076	1.65957e-11
cg24454144	20	37353126	F	SLC32A1	5'UTR	0.10886	0.0177871	9.34997e-10	0.0934238	0.018384	3.73898e-07
cg13614372	9	139784946	R	TRAF2	5'UTR	-0.115209	0.0188252	9.35989e-10	-0.112485	0.0194262	7.02136e-09
cg01614764	7	76023325	F	SRCRB4D	Body	-0.106869	0.0174624	9.36103e-10	-0.143856	0.0179428	1.07949e-15
cg14037837	11	31839314	R	PAX6	5'UTR	0.0993888	0.0162404	9.3654e-10	0.0931239	0.0167538	2.72299e-08
cg16745033	8	81143546	R			-0.117839	0.0192554	9.36862e-10	-0.186643	0.0189016	5.3738e-23
cg07897248	18	49866531	F	DCC	TSS200	0.105233	0.0171955	9.36905e-10	0.101969	0.0179422	1.32191e-08
cg00812578	6	31625701	F	APOM	Body	-0.0944029	0.0154259	9.3708e-10	-0.0813701	0.0148088	3.9132e-08
cg07039560	5	140683681	F	SLC25A2	TSS200	0.114566	0.0187219	9.39611e-10	0.113581	0.0193172	4.10772e-09
cg07524827	5	175085316	F	HRH2	5'UTR	0.0978288	0.0159878	9.41845e-10	0.0824437	0.0160634	2.86081e-07
cg16556145	13	96205184	R	CLDN10	1stExon	0.108865	0.0177917	9.42199e-10	0.0936905	0.0181394	2.40391e-07
cg17793776	5	77140381	F			0.0962574	0.0157317	9.43578e-10	0.11667	0.0163585	9.88944e-13
cg02840794	10	103825777	F	HPS6	1stExon	-0.109119	0.0178342	9.44515e-10	-0.104549	0.0182665	1.04333e-08
cg02346706	15	101645225	R			-0.0731584	0.0119569	9.44577e-10	-0.0614683	0.0116063	1.18292e-07
cg12873919	20	30309627	F	BCL2L1	Body	-0.0858203	0.0140265	9.4498e-10	-0.0899158	0.0140518	1.56521e-10
cg18404374	3	26663551	R	LRRC3B	TSS1500	0.0884564	0.0144576	9.45479e-10	0.0966846	0.0149549	1.01237e-10
cg24423515	4	77819003	R	ANKRD56	TSS200	0.109028	0.0178205	9.46738e-10	0.0982786	0.0179308	4.2292e-08
cg25513776	6	2751204	R	MYLK4	TSS200	-0.0923073	0.015088	9.48005e-10	-0.105528	0.0151571	3.34768e-12
cg15769388	12	8974844	R	A2ML1	TSS1500	-0.0789862	0.0129107	9.48126e-10	-0.0831231	0.012975	1.48998e-10
cg09188763	11	8285614	R	LMO1	TSS1500	-0.113624	0.0185725	9.48459e-10	-0.119545	0.0188912	2.48237e-10
cg09996797	6	28304249	F	ZNF323	TSS1500	0.0985738	0.0161133	9.50348e-10	0.100417	0.0160788	4.23065e-10
cg04671932	7	79082898	R	MAGI2	TSS200	0.0964863	0.0157721	9.5038e-10	0.085085	0.0160565	1.16379e-07
cg24941195	7	47694816	R	C7orf65	TSS200	-0.0840996	0.0137474	9.50685e-10	-0.0698994	0.0136497	3.04023e-07
cg10442101	7	16066532	R			-0.0803627	0.0131369	9.51533e-10	-0.075771	0.0128269	3.47973e-09
cg09796146	16	33937240	R			0.107458	0.0175664	9.51909e-10	0.129707	0.0179006	4.29347e-13
cg01615333	12	127765195	F			0.11702	0.0191304	9.53528e-10	0.116138	0.0196501	3.4147e-09
cg07159958	14	51026681	F	ATL1	TSS200	-0.0923397	0.0150957	9.53731e-10	-0.120262	0.0155605	1.0867e-14
cg02306162	3	138051670	R			-0.102241	0.0167151	9.55308e-10	-0.11553	0.0169197	8.6028e-12
cg07554626	10	131653285	R	EBF3	Body	-0.115822	0.0189354	9.55403e-10	-0.100181	0.0192012	1.81395e-07
cg16734875	1	24678010	R	GRHL3	Body	-0.0653737	0.010688	9.56262e-10	-0.0542717	0.0106305	3.30278e-07
cg05414254	16	53535931	F	AKTIP	5'UTR	-0.0994583	0.0162611	9.57552e-10	-0.103441	0.0167825	7.11125e-10
cg12147105	4	106395595	R	PPA2	TSS1500	-0.116484	0.0190448	9.57798e-10	-0.131498	0.0197383	2.6996e-11
cg14090647	22	24108000	F	C22orf15	3'UTR	-0.08489	0.0138795	9.58273e-10	-0.0782887	0.0140986	2.80874e-08
cg26826927	7	107103667	R	COG5	Body	-0.106545	0.0174206	9.59314e-10	-0.138417	0.0176234	4.0244e-15
cg23181159	6	17600158	F	FAM8A1	TSS1500	-0.1147	0.0187553	9.6201e-10	-0.132122	0.0197144	2.05874e-11
cg18416576	7	27214043	F	HOXA10	TSS200	0.0944909	0.0154511	9.62646e-10	0.0853102	0.0156218	4.73523e-08
cg10946510	14	91818564	F	CCDC88C	Body	-0.115416	0.0188728	9.62747e-10	-0.0942887	0.0189259	6.29324e-07
cg09067029	1	186954259	R	PLA2G4A	Body	-0.0690486	0.0112915	9.65103e-10	-0.0618529	0.0108986	1.3843e-08
cg22017726	18	28681121	F	DSC2	Body	0.0964962	0.0157802	9.65462e-10	0.0906745	0.0164681	3.66929e-08
cg25744476	15	93129807	R			-0.0957748	0.0156623	9.65666e-10	-0.0763401	0.0154604	7.90162e-07
cg25361850	19	52391789	F	ZNF577	TSS1500	0.109303	0.0178746	9.65871e-10	0.142869	0.0185513	1.3471e-14
cg21772178	6	125906753	R			-0.092391	0.0151092	9.66332e-10	-0.0836808	0.0150376	2.62474e-08
cg15172007	6	43422090	R	DLK2	Body	-0.116223	0.0190068	9.66644e-10	-0.123662	0.0196043	2.82894e-10
cg07985503	10	35930523	R	FZD8	TSS200	0.106824	0.0174706	9.68562e-10	0.0981766	0.0175145	2.07719e-08
cg14783074	11	65652435	R	FIBP	Body	-0.113454	0.018555	9.68643e-10	-0.130749	0.0187203	2.86228e-12
cg02075324	14	55029302	F			-0.0818753	0.0133904	9.68816e-10	-0.0728132	0.0131835	3.33158e-08
cg10965478	15	31617633	R	KLF13	TSS1500	-0.112753	0.0184405	9.69037e-10	-0.134284	0.018448	3.36128e-13
cg04241652	1	2984830	R	FLJ42875	TSS1500	0.109356	0.0178851	9.69465e-10	0.0915865	0.0184229	6.64949e-07
cg02899346	19	45996372	F	RTN2	Body	0.0980585	0.0160378	9.70342e-10	0.0926832	0.0169554	4.59579e-08
cg21071844	14	61116048	R	SIX1	1stExon	0.103202	0.016879	9.70406e-10	0.118947	0.0167203	1.12795e-12
cg13466546	17	77926436	R	TBC1D16	Body	-0.0940674	0.0153857	9.7187e-10	-0.0847109	0.0158298	8.7302e-08
cg01259126	22	29705157	F	GAS2L1	Body	-0.1166	0.0190711	9.71875e-10	-0.114006	0.0175596	8.44235e-11
cg26870584	6	75914046	R	COL12A1	5'UTR	0.0952655	0.0155825	9.73871e-10	0.0851225	0.0155044	4.01485e-08
cg19273495	4	186921049	F			-0.0819299	0.0134021	9.76442e-10	-0.0781964	0.0134448	6.02298e-09
cg07545081	10	126308381	F	FAM53B	3'UTR	-0.120167	0.0196587	9.79607e-10	-0.0937057	0.0185073	4.12355e-07
cg15937174	5	153857822	R	HAND1	1stExon	0.105316	0.0172294	9.80383e-10	0.100174	0.0176246	1.31793e-08
cg25921609	17	8379225	R	MYH10	Body	0.0706164	0.0115536	9.83355e-10	0.082246	0.0116728	1.84203e-12
cg06504526	6	100894629	F	SIM1	Body	0.103335	0.0169067	9.83434e-10	0.0892661	0.0177504	4.93149e-07
cg22515278	1	200011988	R	NR5A2	Body	0.107307	0.0175567	9.8354e-10	0.111743	0.0177447	3.0292e-10
cg01569204	1	218337839	R			0.107843	0.0176455	9.86236e-10	0.0883556	0.017976	8.86868e-07
cg11511777	2	219725959	R	WNT6	Body	0.104036	0.0170228	9.86497e-10	0.115151	0.0179417	1.38012e-10
cg21521779	5	150284514	R	ZNF300	TSS200	0.0922597	0.0150961	9.87143e-10	0.100011	0.0151246	3.77916e-11
cg13393851	5	140731930	R	PCDHGB1	1stExon	0.11312	0.0185102	9.8871e-10	0.135206	0.01881	6.57682e-13
cg22167400	17	26633978	F	FLJ40504	Body	0.110046	0.0180072	9.88797e-10	0.102321	0.0189151	6.3211e-08
cg25319791	1	165345657	F			0.0876577	0.014344	9.89363e-10	0.0784313	0.0148135	1.19295e-07
cg26523478	4	74853333	F	PPBP	Body	-0.0846315	0.0138492	9.90556e-10	-0.0796881	0.0133361	2.29557e-09
cg00734483	21	42539961	R	BACE2	1stExon	0.112164	0.0183552	9.914e-10	0.0999197	0.0188041	1.07403e-07
cg08293930	16	57494706	R	COQ9	3'UTR	-0.108257	0.017717	9.94108e-10	-0.107615	0.0186976	8.63539e-09
cg04857420	8	119964630	R	TNFRSF11B	TSS1500	0.0916176	0.0149943	9.95356e-10	0.0859055	0.0157198	4.6339e-08
cg11121252	15	98504537	R	ARRDC4	Body	0.112588	0.0184264	9.95418e-10	0.101114	0.0184479	4.22725e-08
cg15199678	7	96642510	R	DLX6AS	Body	0.107865	0.0176536	9.95802e-10	0.12592	0.0183778	7.29694e-12
cg14825462	7	87564570	F	ADAM22	Body	0.104383	0.0170842	9.96714e-10	0.094472	0.0179024	1.31269e-07
cg02057391	13	38443783	R	TRPC4	1stExon	0.0921442	0.0150813	9.9741e-10	0.0856603	0.016004	8.67745e-08
cg05925894	1	85931301	R	DDAH1	TSS1500	-0.113206	0.0185291	9.98756e-10	-0.0942199	0.0189401	6.53714e-07
cg10869581	X	102000905	F	BHLHB9	TSS200	0.0408598	0.00668781	9.98879e-10	0.0379039	0.00677022	2.16057e-08
cg03527867	16	4401940	R	Magmas	TSS1500	-0.106377	0.017412	9.99935e-10	-0.11815	0.0178568	3.67815e-11
cg01628245	2	97464763	R	CNNM4	Body	-0.109677	0.0179521	1.00012e-09	-0.0926523	0.0170989	6.00683e-08
cg22916722	14	76605056	F			0.102569	0.0167889	1.00021e-09	0.118935	0.0164744	5.22351e-13
cg07751793	5	159797843	F	C1QTNF2	TSS200	0.114347	0.0187169	1.00071e-09	0.114804	0.0195622	4.39316e-09
cg07482936	17	59488635	F	C17orf82	TSS1500	0.101449	0.0166059	1.00105e-09	0.0965573	0.0170612	1.51835e-08
cg25331703	15	101459283	R	LRRK1	TSS200	0.103559	0.0169512	1.00113e-09	0.0916195	0.0168383	5.29431e-08
cg06844864	12	57850192	R	INHBE	Body	-0.104804	0.0171559	1.00282e-09	-0.109847	0.0177574	6.17122e-10
cg10407598	17	73629365	F	RECQL5	Body	-0.115316	0.0188766	1.00293e-09	-0.136969	0.0191828	9.31985e-13
cg04631994	15	71740833	F	THSD4	Body	-0.1082	0.0177119	1.00323e-09	-0.116076	0.0172355	1.64289e-11
cg01644850	19	58193231	R	ZNF551	TSS200	0.101786	0.0166622	1.00372e-09	0.124885	0.0173608	6.31553e-13
cg13001012	3	151530534	R	AADAC	TSS1500	-0.0813186	0.0133121	1.00481e-09	-0.0800178	0.0130721	9.28415e-10
cg04048259	20	57875346	R	EDN3	TSS200	0.105489	0.0172694	1.00624e-09	0.0928359	0.0176886	1.53457e-07
cg09879794	7	128432231	F	CCDC136	1stExon	-0.112542	0.0184241	1.00637e-09	-0.0993132	0.0191605	2.1808e-07
cg23441641	20	7962622	R	TMX4	3'UTR	-0.116048	0.0189986	1.00726e-09	-0.101976	0.0194035	1.476e-07
cg03069737	7	102104297	R	LRWD1	TSS1500	-0.112799	0.0184673	1.00875e-09	-0.111082	0.0186438	2.55153e-09
cg21272774	12	54393725	R	HOXC9	TSS200	0.108736	0.0178023	1.00893e-09	0.104262	0.0179185	5.93079e-09
cg02755525	16	47177175	R	NETO2	Body	0.116055	0.0190007	1.00939e-09	0.104738	0.0195302	8.19114e-08
cg07822928	19	616454	F	HCN2	Body	0.0933435	0.0152827	1.01011e-09	0.0897961	0.0165325	5.58897e-08
cg21090344	17	6948023	F	SLC16A11	TSS1500	-0.116473	0.01907	1.01111e-09	-0.105369	0.0191107	3.51518e-08
cg14428146	8	23563925	F	NKX2-6	TSS200	0.107693	0.0176332	1.01255e-09	0.108052	0.0177127	1.05878e-09
cg18806660	12	131188247	F			-0.107875	0.0176639	1.01465e-09	-0.104351	0.0174678	2.31658e-09
cg12212453	14	38058639	R			0.112884	0.0184844	1.01523e-09	0.138187	0.0191978	6.10764e-13
cg20774552	11	46415316	F			-0.112724	0.0184585	1.01593e-09	-0.103464	0.0176658	4.72067e-09
cg15585183	6	32363325	R	BTNL2	Body	-0.103205	0.0169	1.01662e-09	-0.115203	0.0173125	2.84592e-11
cg02163266	22	19015061	R			-0.105354	0.0172521	1.01718e-09	-0.120238	0.0172554	3.21202e-12
cg07525886	17	8227927	F			-0.108416	0.017754	1.01809e-09	-0.0994168	0.0180172	3.43097e-08
cg21844144	11	68920550	F			-0.115606	0.0189316	1.01825e-09	-0.101085	0.0195244	2.25045e-07
cg07828276	14	105444724	F	AHNAK2	TSS200	0.11302	0.0185085	1.019e-09	0.0912009	0.0184318	7.49733e-07
cg01204927	6	28505394	F			0.104229	0.017069	1.0195e-09	0.0883493	0.0172103	2.84377e-07
cg16853842	12	56390939	F	SUOX	TSS200	0.0982242	0.0160857	1.01978e-09	0.0851282	0.0171485	6.89948e-07
cg13363454	12	71833613	R	LGR5	TSS200	0.102597	0.0168027	1.02155e-09	0.0901823	0.0169027	9.53519e-08
cg13240017	1	230777744	R	COG2	TSS1500	0.0988612	0.0161909	1.02183e-09	0.0814421	0.016593	9.1912e-07
cg05036615	7	77552789	F	PHTF2	3'UTR	0.078485	0.0128544	1.0236e-09	0.0902442	0.013165	7.13834e-12
cg17671005	5	113391774	F			0.108354	0.0177466	1.02405e-09	0.109954	0.0179556	9.14317e-10
cg14239592	19	58715251	F	ZNF274	Body	0.118369	0.0193872	1.02479e-09	0.144481	0.0200302	5.46698e-13
cg13826459	14	94855505	R	SERPINA1	TSS1500	-0.0890856	0.0145916	1.0262e-09	-0.0756754	0.014915	3.89998e-07
cg07756788	13	30532829	R			0.0834689	0.0136721	1.02753e-09	0.072157	0.0140269	2.68672e-07
cg21407055	11	3666483	F	ART1	5'UTR	-0.0933473	0.0152912	1.03038e-09	-0.0842443	0.0157415	8.71186e-08
cg13889750	10	101876889	R			-0.0828914	0.0135785	1.03046e-09	-0.0711975	0.0135808	1.58409e-07
cg27209072	10	127702584	F			-0.0742146	0.012158	1.03325e-09	-0.0762646	0.0119058	1.49734e-10
cg25250013	19	11302225	F	KANK2	Body	-0.108266	0.0177365	1.03365e-09	-0.0934876	0.0189763	8.36935e-07
cg26176204	2	236401677	R	AGAP1	TSS1500	0.106873	0.0175085	1.03405e-09	0.150045	0.0183226	2.63219e-16
cg14808689	12	76644561	R			-0.0892795	0.0146269	1.03582e-09	-0.0707025	0.0144502	9.93886e-07
cg05223210	11	117630397	R	DSCAML1	Body	-0.0740889	0.0121383	1.0363e-09	-0.0849207	0.0122349	3.89791e-12
cg26956245	7	30518972	F	NOD1	TSS1500	-0.11879	0.0194623	1.03696e-09	-0.113942	0.0199291	1.0819e-08
cg22978477	11	96040893	R	MAML2	Body	-0.107385	0.0175938	1.03728e-09	-0.134951	0.0175276	1.36791e-14
cg15644324	1	42384647	F	HIVEP3	TSS200	-0.114749	0.0188016	1.03985e-09	-0.174196	0.0190325	5.56163e-20
cg16008148	1	221062819	R			-0.119574	0.0195929	1.04126e-09	-0.130279	0.0202082	1.14205e-10
cg24845274	7	136555697	R	CHRM2	5'UTR	0.0954801	0.0156452	1.04204e-09	0.11068	0.016066	5.6162e-12
cg06533629	7	130419370	R	KLF14	TSS1500	0.112681	0.0184661	1.04723e-09	0.103767	0.0190425	5.05855e-08
cg13237033	14	61116216	R	SIX1	TSS200	0.102226	0.0167529	1.04756e-09	0.109188	0.0164018	2.79421e-11
cg11237406	17	4649333	F	ZMYND15	3'UTR	-0.119479	0.0195807	1.04855e-09	-0.117418	0.0198896	3.55919e-09
cg09273054	8	120220131	F	MAL2	TSS1500	0.10302	0.0168851	1.05266e-09	0.0906441	0.0174817	2.15906e-07
cg08717402	2	3129914	F			-0.0984018	0.0161289	1.05435e-09	-0.0910835	0.0160105	1.27801e-08
cg08204714	16	87726461	F	JPH3	Body	-0.115827	0.0189858	1.05583e-09	-0.108489	0.0196592	3.4192e-08
cg01892980	1	220960511	R	MOSC1	1stExon	0.0980491	0.0160719	1.05639e-09	0.0857944	0.0166	2.36193e-07
cg24310500	6	36808696	R	CPNE5	TSS1500	0.0786439	0.0128918	1.05872e-09	0.0638061	0.0129891	9.00225e-07
cg21688264	6	84418724	F	SNAP91	Body	0.112293	0.0184079	1.05905e-09	0.117164	0.0188598	5.21974e-10
cg06061492	10	50221200	F			-0.0968912	0.0158832	1.05912e-09	-0.0811065	0.0154665	1.57132e-07
cg19631472	11	18415641	F	LDHA	TSS1500	-0.114255	0.01873	1.05996e-09	-0.10159	0.0190711	9.99018e-08
cg04404381	11	70563580	R	SHANK2	Body	-0.11665	0.0191231	1.06087e-09	-0.117867	0.0195989	1.81068e-09
cg08036764	22	24891220	R	C22orf45	TSS1500	0.117782	0.0193091	1.0618e-09	0.157868	0.0198169	1.63479e-15
cg04149585	8	136467891	F			-0.099113	0.0162486	1.06203e-09	-0.0807635	0.0157843	3.10914e-07
cg04250847	12	82152425	F	PPFIA2	5'UTR	0.0965772	0.0158331	1.06278e-09	0.0789604	0.0159762	7.71756e-07
cg06757585	5	140753531	F	PCDHGA4	Body	0.116855	0.0191576	1.06291e-09	0.159983	0.0194382	1.86659e-16
cg18693704	16	66731313	F	CMTM4	TSS1500	-0.111352	0.0182557	1.06351e-09	-0.11136	0.0186431	2.32585e-09
cg23467008	6	152128537	R	ESR1	TSS1500	0.102196	0.0167549	1.06448e-09	0.0879791	0.0174471	4.59195e-07
cg24996161	5	140735397	F	PCDHGA2	Body	0.119176	0.0195396	1.06605e-09	0.116244	0.019815	4.45201e-09
cg07825094	19	37329366	R	ZNF790	TSS200	0.106068	0.0173911	1.0674e-09	0.109404	0.0177484	7.08589e-10
cg20550677	22	43506316	R	BIK	TSS1500	0.0996841	0.0163457	1.07067e-09	0.107865	0.0167763	1.27939e-10
cg16255914	19	53832438	F			0.10559	0.0173146	1.07164e-09	0.0926342	0.0177742	1.87102e-07
cg09274827	16	85518901	R			-0.0909114	0.0149082	1.07357e-09	-0.0831544	0.0152863	5.33397e-08
cg25360059	21	44040169	F			-0.0921388	0.0151095	1.07359e-09	-0.0831027	0.0150521	3.37052e-08
cg20297907	2	27256285	R	TMEM214	Body	-0.120243	0.0197185	1.07415e-09	-0.104246	0.0203234	2.90719e-07
cg27274446	7	73030439	F	MLXIPL	Body	-0.115495	0.0189402	1.07479e-09	-0.0993907	0.0194333	3.14654e-07
cg10030648	17	11322852	F	SHISA6	Body	-0.0962587	0.0157858	1.07527e-09	-0.083733	0.0160126	1.70258e-07
cg24791025	8	65285897	F			0.0914509	0.0149977	1.07633e-09	0.0945658	0.0157328	1.84699e-09
cg00692279	22	50448934	F	IL17REL	5'UTR	-0.112653	0.0184753	1.07723e-09	-0.0991903	0.0175385	1.5532e-08
cg11575929	6	28414894	F			0.0723183	0.0118604	1.07772e-09	0.074531	0.0129521	8.69618e-09
cg06639053	12	111837470	R			-0.0777166	0.0127458	1.07774e-09	-0.0796382	0.0124407	1.53931e-10
cg01612936	20	34051662	R	CEP250	Body	-0.113196	0.0185655	1.08008e-09	-0.0994945	0.0175388	1.40479e-08
cg19082560	5	3603280	R			0.105047	0.0172298	1.08214e-09	0.0993376	0.0176388	1.78383e-08
cg10659811	12	54833402	F			-0.0599425	0.00983196	1.08285e-09	-0.056461	0.0104408	6.38294e-08
cg03487387	20	4133653	R	SMOX	5'UTR	-0.109889	0.0180255	1.08551e-09	-0.118993	0.0185122	1.29462e-10
cg06313507	1	230458820	R	PGBD5	3'UTR	-0.100417	0.0164733	1.08912e-09	-0.0857209	0.0163863	1.68357e-07
cg00074348	11	57006273	F	APLNR	TSS1500	-0.107029	0.0175581	1.08951e-09	-0.0963423	0.017637	4.69457e-08
cg01127059	16	3022847	F	PKMYT1	3'UTR	-0.106634	0.0174941	1.09164e-09	-0.0800097	0.0160472	6.16729e-07
cg13702053	5	2752601	R	IRX2	TSS1500	0.103991	0.0170606	1.09175e-09	0.092356	0.0173692	1.0536e-07
cg02071305	15	41185973	R	VPS18	TSS1500	-0.116631	0.0191348	1.09305e-09	-0.135948	0.0192359	1.57826e-12
cg03817939	2	75788231	F	FAM176A	TSS200	0.106321	0.0174443	1.09494e-09	0.091905	0.0181269	3.97612e-07
cg11627823	7	129424539	F			0.11252	0.0184614	1.09538e-09	0.120392	0.0189937	2.32008e-10
cg03159409	12	124779144	R	FAM101A	5'UTR	-0.113034	0.0185464	1.09661e-09	-0.113637	0.0189335	1.9501e-09
cg23291854	14	88792913	F	KCNK10	1stExon	0.107405	0.0176229	1.09681e-09	0.0921541	0.0181285	3.70791e-07
cg22137772	3	150755800	R	CLRN1OS	Body	-0.0866906	0.0142242	1.09715e-09	-0.0986992	0.0146635	1.68553e-11
cg18216249	12	48100805	F	RPAP3	TSS1500	-0.106874	0.0175361	1.09751e-09	-0.141068	0.0181794	8.50797e-15
cg22072795	18	56932169	F			0.109859	0.0180258	1.09754e-09	0.0939948	0.0182317	2.52863e-07
cg13361558	11	73359962	R	PLEKHB1	5'UTR	-0.0959946	0.015751	1.09774e-09	-0.0778157	0.0140786	3.25339e-08
cg17722675	6	133563382	R	EYA4	5'UTR	0.109613	0.0179863	1.09957e-09	0.0893138	0.0180525	7.51929e-07
cg14913407	1	227953546	R	SNAP47	Body	-0.0897311	0.014724	1.09995e-09	-0.0749248	0.0147845	4.02429e-07
cg04837847	1	178482132	F	C1orf49	TSS200	-0.0878153	0.0144097	1.10013e-09	-0.0790644	0.0143717	3.76829e-08
cg11684541	1	31161270	R			-0.100751	0.0165328	1.10136e-09	-0.0897692	0.0167348	8.12943e-08
cg03718845	2	85640001	F			-0.109375	0.0179492	1.10438e-09	-0.125031	0.0184446	1.21251e-11
cg13989852	15	68260324	F			-0.103842	0.0170424	1.10707e-09	-0.10375	0.0180561	9.13787e-09
cg00015121	14	24024633	R	THTPA	TSS1500	-0.11778	0.0193307	1.1089e-09	-0.113033	0.01914	3.51329e-09
cg04535665	11	104972135	R	CARD17	1stExon	-0.0915993	0.0150343	1.11039e-09	-0.0865849	0.0155152	2.39606e-08
cg22061523	17	76183551	F	AFMID	Body	-0.116103	0.0190565	1.11119e-09	-0.109455	0.0194214	1.74259e-08
cg04447981	11	65405351	R	SIPA1	TSS1500	-0.101678	0.0166891	1.11169e-09	-0.104193	0.0170133	9.1124e-10
cg26548095	1	230885886	F	CAPN9	Body	-0.0878269	0.0144156	1.11176e-09	-0.0802344	0.014494	3.10008e-08
cg04583232	11	22362874	F	SLC17A6	Body	0.102029	0.0167468	1.11195e-09	0.124801	0.0164714	3.54054e-14
cg06156729	16	84079122	R			0.115173	0.0189042	1.112e-09	0.131277	0.019804	3.38423e-11
cg25908985	2	219925065	R	IHH	1stExon	0.105079	0.0172475	1.11202e-09	0.109574	0.0176727	5.63921e-10
cg10163220	12	104776085	F			-0.0985506	0.0161759	1.11214e-09	-0.0823139	0.0168402	1.0189e-06
cg18792381	5	179781547	R	GFPT2	TSS1500	0.0872985	0.0143291	1.11243e-09	0.0862598	0.0145682	3.19776e-09
cg25962015	7	26579291	F	KIAA0087	TSS1500	-0.115733	0.0189964	1.11261e-09	-0.114178	0.0192968	3.27994e-09
cg00917437	14	55879046	R	KIAA0831	TSS1500	-0.113104	0.0185652	1.1132e-09	-0.127882	0.0190564	1.93679e-11
cg26829101	12	119592094	R	SRRM4	Body	0.0946517	0.0155375	1.11645e-09	0.0774194	0.0152555	3.87782e-07
cg17199325	14	23821229	R	SLC22A17	Body	0.108642	0.0178341	1.11664e-09	0.118664	0.0182095	7.19311e-11
cg18004756	8	102504482	F	GRHL2	TSS200	0.103992	0.017071	1.11683e-09	0.122871	0.0176285	3.16913e-12
cg11806680	5	140229323	R	PCDHA6	Body	0.116201	0.0190754	1.11762e-09	0.111859	0.0195054	9.76592e-09
cg01795776	1	23003462	F			0.11804	0.0193777	1.1184e-09	0.121999	0.0200734	1.21959e-09
cg04999637	17	76930245	R			-0.0684167	0.0112316	1.11889e-09	-0.0635193	0.0114254	2.7058e-08
cg24728949	5	106820169	F	EFNA5	Body	-0.111915	0.0183727	1.11938e-09	-0.0995593	0.0167343	2.69112e-09
cg21150108	13	34750105	R			-0.0882176	0.0144824	1.11961e-09	-0.0897645	0.0141888	2.50869e-10
cg15836046	1	2767242	F			-0.116962	0.0192014	1.11975e-09	-0.111883	0.019812	1.63042e-08
cg08214423	11	32354958	R			0.0991332	0.0162746	1.11996e-09	0.0981741	0.0160645	9.88494e-10
cg25064551	4	41979629	F			-0.10448	0.0171524	1.12005e-09	-0.121623	0.0178109	8.57747e-12
cg16263180	5	140710509	R	PCDHGA1	1stExon	0.113601	0.0186498	1.12022e-09	0.107237	0.0192829	2.67863e-08
cg11302943	10	99790596	R	CRTAC1	TSS200	0.1075	0.0176488	1.12146e-09	0.106282	0.0178999	2.89286e-09
cg00609227	1	226307233	F			-0.110606	0.0181588	1.12187e-09	-0.085264	0.0167501	3.57379e-07
cg08229672	5	50675192	F			0.114357	0.0187751	1.12258e-09	0.100709	0.0191748	1.50344e-07
cg21962423	12	113913887	F			0.105043	0.017246	1.12287e-09	0.112452	0.0173241	8.52326e-11
cg01020987	1	3816166	F	C1orf174	Body	-0.112646	0.0184949	1.12447e-09	-0.140455	0.0182942	1.62144e-14
cg21029631	2	240752524	F			-0.100517	0.0165037	1.12497e-09	-0.120395	0.0166402	4.64959e-13
cg08965276	16	1030586	F	SOX8	TSS1500	0.108503	0.0178153	1.12611e-09	0.0917837	0.018202	4.59443e-07
cg16581536	14	38064849	R	FOXA1	TSS1500	0.104516	0.0171615	1.12818e-09	0.108524	0.0170328	1.87251e-10
cg17809895	20	51589197	R	TSHZ2	1stExon	0.0953823	0.0156621	1.12905e-09	0.0937648	0.0154213	1.20034e-09
ch.12.4168779F	12	4298518	F			-0.118814	0.0195098	1.12939e-09	-0.1559	0.0200568	7.6698e-15
cg04925032	11	1847227	R			-0.107874	0.0177136	1.12981e-09	-0.0911636	0.0178414	3.2271e-07
cg06835483	17	7991103	R	ALOX12B	TSS200	-0.103686	0.0170269	1.13234e-09	-0.109656	0.0172947	2.29081e-10
cg22750364	19	49866856	F	DKKL1	TSS200	0.0846745	0.013905	1.13274e-09	0.0724895	0.0144124	4.91339e-07
cg05897030	12	27702201	R	PPFIBP1	5'UTR	-0.100883	0.0165675	1.13454e-09	-0.137976	0.0178285	1.00126e-14
cg06371583	19	2581343	F	GNG7	5'UTR	-0.112644	0.0184989	1.13473e-09	-0.131144	0.0182846	7.37101e-13
cg16630482	11	133657751	R			0.105517	0.0173286	1.13506e-09	0.0905868	0.0179411	4.43818e-07
cg14023329	11	15099930	F	CALCB	3'UTR	-0.0782973	0.0128589	1.13646e-09	-0.0744174	0.0126835	4.43084e-09
cg20787219	8	57360738	R	PENK	TSS1500	0.100476	0.0165018	1.1376e-09	0.0864845	0.0166677	2.11714e-07
cg11630411	21	16436438	F	NRIP1	5'UTR	0.0957118	0.0157198	1.13902e-09	0.0806862	0.0162752	7.136e-07
cg18396317	14	24028894	R	AP1G2	3'UTR	-0.114266	0.0187676	1.14002e-09	-0.0936465	0.0188643	6.89782e-07
cg02587316	19	37096321	R	ZNF529	TSS200	0.116633	0.0191569	1.14113e-09	0.110191	0.0198752	2.9539e-08
cg25386707	10	131748428	F	EBF3	Body	0.0987934	0.0162273	1.14245e-09	0.0908309	0.017357	1.66684e-07
cg18272538	1	210425852	R			0.109775	0.018033	1.14705e-09	0.117262	0.0184178	1.93032e-10
cg08501426	16	86320489	R			0.107444	0.0176506	1.14877e-09	0.0957773	0.0180467	1.11336e-07
cg00716579	19	13984990	R	MIR181C	TSS1500	-0.11835	0.0194423	1.14877e-09	-0.117878	0.0201017	4.51578e-09
cg14909464	13	29107295	R			0.0915602	0.0150414	1.14905e-09	0.0783087	0.015533	4.62072e-07
cg19097880	11	128160637	R			-0.0612672	0.0100651	1.14963e-09	-0.0799936	0.0103761	1.26422e-14
cg15928900	14	34420380	F	EGLN3	TSS200	0.106223	0.0174511	1.15128e-09	0.101993	0.0177808	9.68531e-09
cg16343924	6	29430158	R	OR2H1	Body	-0.0772915	0.0126985	1.15274e-09	-0.0618826	0.0122965	4.84081e-07
cg02872868	4	186565192	R	SORBS2	Body	-0.0848572	0.0139415	1.15281e-09	-0.0834931	0.0134595	5.52901e-10
cg03087992	4	138601660	F			-0.0897357	0.0147432	1.15353e-09	-0.0859553	0.0146862	4.83357e-09
cg23447996	9	93564603	R	SYK	Body	0.0925893	0.0152123	1.15408e-09	0.0852383	0.0155315	4.06334e-08
cg11369071	6	26988148	R	LOC100270746	TSS200	0.107473	0.0176578	1.15468e-09	0.0914075	0.0173931	1.47702e-07
cg22460896	15	96888024	F			0.108061	0.0177553	1.15672e-09	0.0925193	0.0182162	3.79505e-07
cg12955127	1	111990884	F	WDR77	Body	-0.100393	0.0164964	1.15918e-09	-0.0985795	0.0165892	2.80897e-09
cg13802354	4	36191938	R	ARAP2	Body	-0.0840875	0.0138175	1.1606e-09	-0.0750833	0.0146558	3.00534e-07
cg13912090	5	95767863	F	PCSK1	Body	0.110786	0.0182058	1.16372e-09	0.118998	0.0189083	3.10482e-10
cg25325512	6	37142220	R	PIM1	3'UTR	-0.10419	0.0171225	1.16516e-09	-0.118598	0.0167699	1.52645e-12
cg15519786	1	3266440	F	PRDM16	Body	-0.119616	0.0196579	1.16556e-09	-0.117586	0.0197493	2.61767e-09
cg16964728	15	61340524	R	RORA	Body	-0.0793613	0.0130426	1.16649e-09	-0.0658029	0.0129956	4.11643e-07
cg17384380	10	102419209	F			0.0936247	0.0153873	1.16825e-09	0.100132	0.0153311	6.52044e-11
cg05018513	14	105173980	F	INF2	Body	-0.113732	0.018692	1.16839e-09	-0.104899	0.0191567	4.35439e-08
cg19355079	19	23253218	F			0.0994289	0.0163415	1.16892e-09	0.101933	0.0166067	8.35411e-10
cg26034934	2	20420746	R	SDC1	Body	-0.086663	0.0142437	1.16998e-09	-0.0801818	0.0141505	1.45867e-08
cg17543884	5	140502918	R	PCDHB4	1stExon	0.109622	0.0180178	1.17127e-09	0.10207	0.0183011	2.44318e-08
cg27260927	X	99986436	R	SYTL4	1stExon	0.0424166	0.00697196	1.17309e-09	0.0393702	0.00719114	4.37954e-08
cg08534653	2	1747700	F	PXDN	Body	0.0933796	0.0153492	1.17445e-09	0.0958838	0.0161992	3.23799e-09
cg25995825	18	11148832	F	FAM38B	TSS200	0.107075	0.0176005	1.17485e-09	0.0967871	0.0181514	9.7031e-08
cg13481974	15	42174516	F	SPTBN5	Body	0.105721	0.0173783	1.17586e-09	0.0885483	0.0180988	9.95667e-07
cg19216211	8	22455986	F	C8orf58	TSS1500	-0.102205	0.0168005	1.17647e-09	-0.113566	0.0173654	6.16017e-11
cg24080529	22	33197034	R	SYN3	Body	-0.110432	0.0181535	1.17776e-09	-0.108454	0.0188818	9.25421e-09
cg07056567	7	100273943	R	GNB2	Body	-0.111259	0.01829	1.17899e-09	-0.137541	0.0192098	8.07205e-13
cg00647046	10	134734612	F			-0.104632	0.0172006	1.17918e-09	-0.0924196	0.0176459	1.62806e-07
cg10237044	1	75598280	R	LHX8	Body	0.104032	0.0171023	1.18002e-09	0.103937	0.0174751	2.7193e-09
cg07548257	22	31686466	R	PIK3IP1	Body	-0.111009	0.0182494	1.18039e-09	-0.148005	0.0186038	1.78203e-15
cg18786782	3	13936527	R			0.11368	0.0186891	1.18174e-09	0.113578	0.0191743	3.15226e-09
cg08079763	10	679171	R	DIP2C	Body	-0.0926252	0.0152283	1.18355e-09	-0.0814832	0.0151198	7.07852e-08
cg22629065	11	56059643	F	OR8H1	TSS1500	-0.0915932	0.0150586	1.18363e-09	-0.08277	0.0150953	4.17816e-08
cg22119466	2	9331371	R			-0.0685123	0.011264	1.18398e-09	-0.0609105	0.0115964	1.50017e-07
cg13490235	1	217004524	F	ESRRG	5'UTR	-0.0911528	0.014987	1.18613e-09	-0.103789	0.014984	4.30891e-12
cg19692782	1	112902215	R			-0.088083	0.0144824	1.18649e-09	-0.0778476	0.0139213	2.24474e-08
cg01109763	4	3387281	R	RGS12	Body	0.0969594	0.0159426	1.18861e-09	0.0937941	0.0163981	1.06644e-08
cg22622440	17	18088359	F	ALKBH5	Body	-0.106603	0.0175285	1.18929e-09	-0.106477	0.0180399	3.58441e-09
cg06165699	X	3264517	F	MXRA5	5'UTR	0.106231	0.0174676	1.18996e-09	0.094494	0.0179087	1.3172e-07
cg14628982	2	28717630	R	PLB1	TSS1500	-0.0863926	0.0142058	1.19058e-09	-0.071764	0.0136534	1.47117e-07
cg04890851	15	96952237	F			0.101884	0.0167532	1.19082e-09	0.13314	0.017033	5.42605e-15
cg17362052	4	107955762	R	DKK2	Body	0.0991008	0.0162958	1.19148e-09	0.105905	0.0161904	6.10154e-11
cg20866121	7	70322401	F			-0.106374	0.0174934	1.19582e-09	-0.0997824	0.0170281	4.63252e-09
cg04291970	8	11226339	R	C8orf12	Body	-0.0851281	0.0140003	1.19853e-09	-0.0711443	0.0136017	1.69022e-07
cg11964006	10	53852689	F	PRKG1	Body	-0.0739359	0.0121597	1.19861e-09	-0.0620491	0.0121146	3.02541e-07
cg08223748	5	88179260	F	MEF2C	5'UTR	0.101806	0.0167435	1.19934e-09	0.0917087	0.0170081	6.96584e-08
cg03527274	1	3147443	R	PRDM16	Body	-0.0811662	0.0133496	1.20134e-09	-0.068903	0.0133282	2.34461e-07
cg03272408	17	46103607	R	COPZ2	3'UTR	-0.115736	0.0190358	1.20246e-09	-0.104214	0.0192689	6.3592e-08
cg10948359	6	84140683	R	ME1	5'UTR	0.106694	0.0175489	1.20332e-09	0.0951711	0.0177032	7.61918e-08
cg20438460	2	146580994	F			-0.082843	0.013626	1.20366e-09	-0.0655005	0.0128224	3.25058e-07
cg15451548	1	2144873	F			-0.107034	0.0176053	1.20456e-09	-0.0976527	0.018001	5.80087e-08
cg24812167	9	139293358	F	SNAPC4	TSS1500	-0.0956238	0.0157288	1.20536e-09	-0.0946512	0.0157864	2.02567e-09
cg11550547	11	77734490	F	KCTD14	TSS200	-0.114364	0.018812	1.20692e-09	-0.131465	0.0192614	8.77332e-12
cg27272679	8	65294635	R			0.0885517	0.0145662	1.20729e-09	0.0949033	0.0149596	2.23938e-10
cg01649773	11	27015991	R	FIBIN	5'UTR	0.111362	0.0183184	1.20762e-09	0.112915	0.0187136	1.60103e-09
cg23055003	6	10886946	F	SYCP2L	TSS200	0.102452	0.016853	1.20834e-09	0.0966181	0.0176143	4.12952e-08
cg26449680	22	38714272	R	CSNK1E	TSS200	-0.0595222	0.00979141	1.20918e-09	-0.0572276	0.0104378	4.18762e-08
cg19076587	11	46079554	R	PHF21A	Body	-0.113617	0.018691	1.21151e-09	-0.12021	0.019044	2.75077e-10
cg17675301	17	79920395	F	NOTUM	TSS1500	-0.116167	0.0191106	1.21182e-09	-0.0942125	0.0192108	9.38414e-07
cg21365094	4	175750637	R	GLRA3	TSS200	0.108155	0.0177927	1.21237e-09	0.105148	0.0181241	6.57033e-09
cg09415639	8	72987836	R	TRPA1	TSS200	0.0966685	0.0159032	1.21275e-09	0.106286	0.0162042	5.41042e-11
cg14785479	22	20792535	F	SCARF2	TSS1500	0.101945	0.0167715	1.21337e-09	0.105745	0.0170414	5.46367e-10
cg06489289	16	66126575	F			-0.0992253	0.0163248	1.21537e-09	-0.0806968	0.0162184	6.50367e-07
cg09484541	5	74161187	F	FAM169A	5'UTR	-0.10853	0.0178559	1.21613e-09	-0.125483	0.01856	1.37095e-11
cg15270419	10	15901712	R	FAM188A	Body	-0.115422	0.0189904	1.21779e-09	-0.132291	0.0194586	1.05663e-11
cg16469492	5	141684248	R			-0.104812	0.0172451	1.21852e-09	-0.109928	0.0180749	1.18832e-09
cg12804010	1	114697113	R	SYT6	TSS1500	0.109423	0.018004	1.21902e-09	0.105937	0.0182932	6.99443e-09
cg02640809	5	173213710	R			-0.079089	0.0130132	1.21984e-09	-0.0858381	0.0134454	1.72292e-10
cg13379558	19	14797552	F			-0.114885	0.0189032	1.2203e-09	-0.108597	0.0190061	1.10465e-08
cg07306881	18	30051212	F	FAM59A	TSS1500	0.0984714	0.0162027	1.22091e-09	0.0950892	0.0163123	5.56593e-09
cg22958571	5	57878526	F	RAB3C	TSS1500	0.0966618	0.0159054	1.22238e-09	0.0904795	0.0163404	3.07425e-08
cg17226042	1	37973652	R	MEAF6	Body	-0.102774	0.0169113	1.22272e-09	-0.136534	0.0170006	9.65594e-16
cg09289567	2	197226973	R	HECW2	Body	-0.119489	0.0196618	1.22288e-09	-0.119767	0.0203501	3.9726e-09
cg01258201	6	36808494	R	CPNE5	TSS1500	0.103577	0.0170436	1.22318e-09	0.087723	0.0173263	4.12716e-07
cg10855773	12	27973808	R			-0.107915	0.017758	1.22482e-09	-0.0933984	0.016977	3.76621e-08
cg08801446	2	36626126	F	CRIM1	Body	-0.0878078	0.0144496	1.2259e-09	-0.0765015	0.014132	6.18581e-08
cg14183865	4	781229	R	CPLX1	Body	-0.118532	0.0195058	1.22636e-09	-0.118648	0.0201907	4.19405e-09
cg02481307	4	1858883	F	LETM1	TSS1500	-0.104015	0.0171172	1.22735e-09	-0.0966758	0.0180985	9.21064e-08
cg10188048	19	18272037	F	PIK3R2	Body	-0.0988098	0.0162607	1.22769e-09	-0.152011	0.016915	2.54671e-19
cg08161931	8	145028402	F	PLEC1	TSS1500	-0.108003	0.0177737	1.22792e-09	-0.0927882	0.0184021	4.60079e-07
cg09540102	16	1822124	F	NME3	TSS1500	-0.109234	0.0179768	1.22898e-09	-0.0934792	0.0183739	3.62616e-07
cg10794058	12	85673918	R	ALX1	TSS200	0.100524	0.0165436	1.22965e-09	0.0921988	0.0169319	5.17307e-08
cg24020986	10	102324667	F			-0.105502	0.0173629	1.22974e-09	-0.147192	0.0179209	2.14966e-16
cg13813086	9	128650501	F	PBX3	Body	-0.107298	0.0176591	1.23158e-09	-0.119071	0.0180787	4.5107e-11
cg14000361	6	10882336	F	GCM2	TSS1500	0.11284	0.018572	1.23342e-09	0.0963827	0.0189947	3.89139e-07
cg14232291	X	21676481	R	KLHL34	TSS200	0.0522368	0.00859768	1.23459e-09	0.0598796	0.00880626	1.04868e-11
cg24671951	1	154301964	R	ATP8B2	Body	-0.113777	0.018728	1.23782e-09	-0.109574	0.0191738	1.09841e-08
cg10082589	2	192712920	R	SDPR	TSS1500	-0.0960334	0.0158086	1.24191e-09	-0.0820253	0.0156533	1.60458e-07
cg01634664	14	91580142	F	C14orf159	TSS1500	-0.101318	0.0166794	1.24435e-09	-0.102315	0.0174429	4.47122e-09
cg06655097	4	177455600	R			-0.0937337	0.0154314	1.24577e-09	-0.0944293	0.0150606	3.61179e-10
cg12581627	13	61987935	F	PCDH20	Body	0.0900627	0.0148271	1.24619e-09	0.0758319	0.0150506	4.69274e-07
cg06535324	6	28555653	F	SCAND3	TSS1500	0.105708	0.0174029	1.24643e-09	0.117229	0.0177166	3.66726e-11
cg12786945	3	13324760	R			0.112987	0.0186018	1.24782e-09	0.108245	0.0189676	1.15103e-08
cg11230112	6	158460979	R	SYNJ2	Body	-0.110608	0.0182104	1.2484e-09	-0.0935281	0.0187026	5.70891e-07
cg19144684	2	137522960	R			0.109025	0.0179503	1.24995e-09	0.101926	0.0182529	2.34933e-08
cg04241863	8	18067331	F	NAT1	TSS1500	0.0681268	0.0112167	1.25012e-09	0.0622869	0.0117242	1.08033e-07
cg21930712	19	51761116	F	C19orf75	1stExon	-0.09449	0.0155579	1.25192e-09	-0.0820668	0.0156521	1.57833e-07
cg12868067	12	128752246	F	TMEM132C	Body	0.106607	0.0175532	1.25248e-09	0.109011	0.0176449	6.48988e-10
cg25196158	1	214152979	R			0.114373	0.018833	1.25514e-09	0.0989223	0.019541	4.1423e-07
cg24242519	2	16846569	R	FAM49A	5'UTR	-0.112617	0.018544	1.25558e-09	-0.107959	0.0189445	1.20722e-08
cg13727122	20	25566180	F	NINL	TSS200	0.115688	0.0190512	1.25937e-09	0.104973	0.0196862	9.6973e-08
cg17585031	17	25798942	F	KSR1	TSS200	-0.0600889	0.00989548	1.26052e-09	-0.0623157	0.00979631	2.00263e-10
cg18375236	19	30024706	R	VSTM2B	Body	-0.0958393	0.015783	1.26082e-09	-0.102532	0.0157006	6.55717e-11
cg00238353	10	129785537	F	PTPRE	5'UTR	-0.113033	0.0186149	1.26198e-09	-0.1161	0.0195599	2.92786e-09
cg04415731	13	20176667	R			0.0989816	0.0163009	1.26216e-09	0.0841913	0.0167046	4.65501e-07
cg04492086	1	8173451	F			-0.0712938	0.0117414	1.2632e-09	-0.0794958	0.0118525	1.98561e-11
cg25718132	10	48335838	R			-0.0903226	0.0148753	1.26328e-09	-0.0837475	0.0151262	3.08435e-08
cg20552282	20	21686728	F	PAX1	Body	0.10592	0.0174442	1.26382e-09	0.113717	0.0177554	1.50726e-10
cg00800383	13	95364915	F	SOX21	TSS1500	0.0941095	0.0154992	1.26409e-09	0.10263	0.0151166	1.12747e-11
cg10637512	15	99645096	F	SYNM	TSS200	0.117911	0.0194191	1.26418e-09	0.149251	0.0197197	3.77255e-14
cg24027965	2	149894786	F	LYPD6B	TSS200	-0.116364	0.0191651	1.26598e-09	-0.146498	0.0194999	5.78914e-14
cg10315334	17	34207332	F	CCL5	1stExon	-0.0738961	0.0121709	1.26684e-09	-0.0583237	0.0116349	5.36351e-07
cg01469847	11	1771930	F	HCCA2	Body	-0.0872534	0.0143709	1.26692e-09	-0.0971995	0.0149059	6.98967e-11
cg01308258	2	124783243	F	CNTNAP5	1stExon	0.10682	0.0175939	1.26772e-09	0.108766	0.0177615	9.1421e-10
cg09832947	17	4634211	R	MED11	TSS1500	-0.110585	0.0182141	1.26793e-09	-0.175899	0.0184772	1.73553e-21
cg05190718	1	116310712	R	CASQ2	Body	-0.077804	0.0128168	1.27535e-09	-0.0631731	0.012368	3.25974e-07
cg19472770	7	100080586	F	C7orf51	TSS1500	-0.112785	0.0185799	1.27693e-09	-0.10147	0.018499	4.13043e-08
cg19152508	10	28034044	R	MKX	5'UTR	0.103817	0.0171033	1.27912e-09	0.105714	0.017532	1.64177e-09
cg13912224	6	52172083	F			0.0905071	0.0149111	1.28097e-09	0.101966	0.0158278	1.17749e-10
cg16671899	10	95326033	R	GPR120	TSS1500	-0.101912	0.0167903	1.28164e-09	-0.0893571	0.0175603	3.60759e-07
cg06893389	14	37117018	R			0.102395	0.0168701	1.28241e-09	0.0956705	0.0173007	3.20503e-08
cg17650028	5	1201713	F	SLC6A19	5'UTR	-0.106646	0.0175711	1.28399e-09	-0.105365	0.0175071	1.76128e-09
cg19755314	7	143220	R			-0.110097	0.0181403	1.28521e-09	-0.128644	0.0186294	5.00485e-12
cg02147292	11	130286439	R	ADAMTS8	Body	-0.100079	0.0164898	1.28591e-09	-0.109331	0.0166248	4.82128e-11
cg06528306	8	53852661	F	NPBWR1	1stExon	0.109931	0.0181131	1.28596e-09	0.106298	0.0185567	1.01456e-08
cg09871079	1	33359180	F	HPCA	Body	0.111264	0.0183332	1.28723e-09	0.0975672	0.0187117	1.84588e-07
cg26913669	1	103574958	F	COL11A1	TSS1500	-0.089423	0.0147344	1.28728e-09	-0.0855819	0.0145903	4.47289e-09
cg23152743	7	139168451	R	KLRG2	1stExon	0.106309	0.0175168	1.28743e-09	0.103557	0.01818	1.22513e-08
cg00347369	8	80523320	R	STMN2	TSS200	0.10801	0.0177979	1.28959e-09	0.116201	0.0180171	1.12254e-10
cg13632058	9	117267392	R	DFNB31	5'UTR	0.115235	0.0189895	1.29231e-09	0.0973736	0.0197488	8.19759e-07
cg03043696	1	1820656	R	GNB1	5'UTR	-0.101087	0.0166594	1.29612e-09	-0.0945909	0.0163254	6.86958e-09
cg18503260	8	86157410	F	CA13	TSS1500	0.098388	0.0162149	1.29706e-09	0.108859	0.0162499	2.0976e-11
cg25805521	6	124123116	R			-0.0899159	0.0148191	1.2988e-09	-0.0922674	0.0148161	4.73906e-10
cg14425863	11	17566034	R	USH1C	TSS200	0.108178	0.0178291	1.29935e-09	0.112654	0.0174028	9.58925e-11
cg24865132	1	231376483	F	GNPAT	TSS1500	-0.119395	0.0196778	1.29937e-09	-0.137012	0.0201385	1.02125e-11
cg23549117	7	100490934	F	ACHE	Body	-0.111652	0.0184018	1.29967e-09	-0.0949439	0.0189945	5.77806e-07
cg04764907	10	126842580	F	CTBP2	5'UTR	-0.100638	0.0165881	1.30411e-09	-0.0918394	0.017256	1.02532e-07
cg19851222	22	38857936	R			0.114339	0.0188464	1.30422e-09	0.138808	0.0186335	9.37765e-14
cg00023185	8	65489939	R	LOC401463	TSS200	0.0962474	0.0158659	1.30885e-09	0.0847686	0.016417	2.42423e-07
cg09811599	3	39035756	F			-0.105803	0.0174416	1.31005e-09	-0.0900689	0.0171687	1.55332e-07
cg22305574	3	123797483	R			-0.0894157	0.0147407	1.31223e-09	-0.0702328	0.014362	1.00744e-06
cg13930388	9	133799399	F	FIBCD1	Body	-0.0997973	0.0164523	1.3124e-09	-0.104431	0.0166016	3.16634e-10
cg15404858	20	21495476	F	NKX2-2	TSS1500	0.10114	0.0166738	1.31292e-09	0.0949387	0.0172524	3.73541e-08
cg10994430	9	112542080	F	PALM2	Body	0.110544	0.0182256	1.31686e-09	0.113072	0.0184036	8.04661e-10
cg02371397	15	33799380	F	RYR3	Body	-0.109263	0.0180149	1.31849e-09	-0.093321	0.0181448	2.70189e-07
cg16918905	2	220361609	R			0.108674	0.0179193	1.32241e-09	0.100893	0.0183341	3.73387e-08
cg07179033	6	30039548	F	RNF39	Body	0.111723	0.0184221	1.32292e-09	0.106564	0.019097	2.40304e-08
cg03900581	1	96468567	R			-0.0780341	0.0128677	1.32485e-09	-0.0674083	0.0131848	3.17776e-07
cg14219787	7	148787290	R	ZNF786	Body	-0.115912	0.0191139	1.32556e-09	-0.140381	0.0192687	3.20592e-13
cg14228300	7	45961074	F	IGFBP3	TSS1500	0.108493	0.0178912	1.32733e-09	0.0926461	0.0181158	3.15225e-07
cg23426473	7	155255232	F	EN2	Body	0.110786	0.01827	1.32907e-09	0.106963	0.0185796	8.56107e-09
cg01404163	16	52581746	R	TOX3	TSS200	0.113763	0.0187609	1.32942e-09	0.119955	0.0191463	3.724e-10
cg10954251	2	162272400	R	TBR1	TSS1500	0.105404	0.0173824	1.32947e-09	0.105553	0.0180918	5.40102e-09
cg04088697	7	96627050	F	DLX6AS	Body	0.107401	0.0177122	1.33044e-09	0.0990116	0.0178486	2.90129e-08
cg21495321	8	124429792	F	WDYHV1	Body	-0.117864	0.0194389	1.33359e-09	-0.11117	0.0200046	2.74086e-08
cg07144328	5	1854953	R			-0.0974744	0.0160769	1.33599e-09	-0.0883479	0.0162466	5.38985e-08
cg02052905	11	88796355	R	GRM5	5'UTR	0.0964305	0.0159051	1.33722e-09	0.0909068	0.0164677	3.38397e-08
cg07813608	19	53400933	R			0.104188	0.0171849	1.33776e-09	0.109531	0.0181067	1.45583e-09
cg22431309	7	140396019	F	LOC100134713	Body	-0.116533	0.0192211	1.33785e-09	-0.140671	0.0196836	8.89581e-13
cg03916909	20	21490238	R			0.0928305	0.0153119	1.33899e-09	0.0909526	0.0154885	4.29891e-09
cg13061373	17	75327380	R	2009-09-01	5'UTR	-0.120388	0.0198574	1.33933e-09	-0.108932	0.0193419	1.78249e-08
cg07059784	2	233416233	R	TIGD1	TSS1500	-0.112463	0.0185507	1.34057e-09	-0.126103	0.0187049	1.56565e-11
cg02892286	1	214153377	F			0.104546	0.0172471	1.34711e-09	0.102357	0.0174996	4.94184e-09
ch.1.89724558F	1	89951970	F			-0.104283	0.0172042	1.34867e-09	-0.110783	0.0184763	2.02342e-09
cg15416735	14	38068858	F			0.108394	0.0178824	1.34886e-09	0.104977	0.0177005	3.01539e-09
cg14044707	9	132628998	F	USP20	Body	-0.106659	0.0175962	1.34903e-09	-0.107704	0.0175485	8.3811e-10
cg14754581	3	46448753	F	CCRL2	TSS1500	0.0971943	0.016035	1.34942e-09	0.0875984	0.0164984	1.09929e-07
cg09338148	16	87359116	R			-0.0963727	0.0158996	1.35015e-09	-0.104046	0.0166474	4.10465e-10
cg03851835	11	107711742	R	SLC35F2	Body	-0.0985036	0.016252	1.35259e-09	-0.130832	0.0169013	9.87072e-15
cg14022501	9	137335080	F			-0.117212	0.0193388	1.35317e-09	-0.166272	0.0189808	1.95197e-18
cg23877720	7	49815117	R	VWC2	Body	0.101942	0.0168197	1.35403e-09	0.1218	0.0173973	2.5396e-12
cg00398048	4	178364342	F	AGA	TSS1500	-0.115221	0.019011	1.35494e-09	-0.162343	0.0194241	6.38903e-17
cg21058391	4	160027487	R			-0.075401	0.0124411	1.3558e-09	-0.075332	0.0122517	7.81326e-10
cg02558364	2	71127369	R	VAX2	TSS1500	0.102851	0.0169711	1.35829e-09	0.0971659	0.0175457	3.06176e-08
cg05762769	21	18985610	F	BTG3	TSS1500	0.107811	0.0177897	1.35862e-09	0.106264	0.0185076	9.37701e-09
cg13077562	8	28174455	R	PNOC	TSS200	-0.107989	0.0178191	1.35883e-09	-0.103442	0.0179928	8.97483e-09
cg01353448	7	31726912	F	C7orf16	5'UTR	0.12108	0.0199823	1.36653e-09	0.102413	0.0206953	7.47475e-07
cg14047844	5	92916151	F	FLJ42709	Body	0.107959	0.0178178	1.36901e-09	0.096915	0.0180387	7.76019e-08
cg04986004	5	136984794	R	MIR874	TSS1500	-0.112384	0.0185481	1.36913e-09	-0.132787	0.0190836	3.44695e-12
cg19273074	12	41832738	F	PDZRN4	Body	-0.0859677	0.0141883	1.36919e-09	-0.0757714	0.01441	1.45444e-07
cg03828224	5	122372728	R	PPIC	TSS1500	0.104322	0.0172179	1.37003e-09	0.0900968	0.0177647	3.94305e-07
cg09803959	17	78865514	F	RPTOR	Body	-0.104208	0.0172	1.37294e-09	-0.11803	0.0182853	1.0831e-10
cg03317463	16	67193191	F	FBXL8	TSS1500	-0.116149	0.0191712	1.37372e-09	-0.110043	0.0196167	2.02697e-08
cg20150017	11	69924364	R	ANO1	TSS200	0.0954972	0.0157628	1.37494e-09	0.0988096	0.016083	8.05972e-10
cg13231322	1	32234411	R			-0.107657	0.0177698	1.37496e-09	-0.104897	0.0174151	1.7082e-09
cg09558547	6	27526256	F			0.115411	0.0190499	1.37526e-09	0.122673	0.0195782	3.7086e-10
cg02577387	2	231855524	F			0.105296	0.0173808	1.37682e-09	0.0916578	0.0179032	3.06109e-07
cg00475085	11	60674473	F	PRPF19	TSS1500	-0.118734	0.0195998	1.37874e-09	-0.123049	0.0198957	6.22151e-10
cg25813290	7	108767676	R			-0.108876	0.0179729	1.38018e-09	-0.0937276	0.0175214	8.82832e-08
cg18050543	12	40618575	F	LRRK2	TSS1500	0.109586	0.0180906	1.38169e-09	0.107239	0.0186628	9.13188e-09
cg16397028	16	72884581	F	ZFHX3	Body	-0.0907595	0.0149839	1.38571e-09	-0.076044	0.0147552	2.55363e-07
cg03017520	18	28623090	F	DSC3	TSS1500	0.108185	0.0178621	1.38974e-09	0.091337	0.0180259	4.04145e-07
cg03700449	12	103352326	F	ASCL1	1stExon	0.105671	0.0174482	1.39325e-09	0.111969	0.0175937	1.96329e-10
cg22926842	22	42336869	R	CENPM	TSS1500	-0.112186	0.0185242	1.39408e-09	-0.132124	0.017917	1.65311e-13
cg02836478	17	46652501	R	HOXB3	TSS1500	-0.11027	0.0182081	1.39445e-09	-0.110286	0.0187705	4.21541e-09
cg08331960	16	2076597	F	SLC9A3R2	TSS1500	-0.107799	0.0178005	1.39592e-09	-0.131934	0.0178917	1.65498e-13
cg11989576	2	208636304	F			0.117941	0.0194754	1.3966e-09	0.145846	0.0201854	4.99864e-13
cg09510180	1	10895978	F			0.0971217	0.0160379	1.39743e-09	0.0908809	0.0173818	1.70877e-07
cg24119722	22	42347272	R	LOC339674	TSS1500	-0.115571	0.0190849	1.39875e-09	-0.119929	0.0190311	2.94302e-10
cg02330121	6	118228514	F	SLC35F1	TSS200	0.114563	0.0189194	1.40133e-09	0.11384	0.0184309	6.54921e-10
cg09862200	2	231906079	F	C2orf72	Body	-0.0896218	0.0148011	1.40342e-09	-0.0814039	0.0149569	5.25224e-08
cg03482717	16	71162835	F	HYDIN	Body	-0.0851068	0.0140555	1.40371e-09	-0.0725816	0.0141488	2.89935e-07
cg16906229	1	41283773	F	KCNQ4	Body	0.109444	0.0180754	1.40535e-09	0.108105	0.0189891	1.24824e-08
cg22060113	19	36422140	F			-0.116766	0.0192847	1.40571e-09	-0.130433	0.0197654	4.13871e-11
cg21621538	7	24614206	F	MPP6	5'UTR	-0.0708307	0.0116984	1.40642e-09	-0.0770267	0.012067	1.73362e-10
cg16565913	4	40632362	R	RBM47	TSS1500	0.0834657	0.0137853	1.40698e-09	0.0717072	0.0138355	2.18515e-07
cg26883282	4	163085411	R	FSTL5	TSS1500	0.0943768	0.0155875	1.40732e-09	0.088889	0.0158359	1.98706e-08
cg12166018	15	72564196	F	PARP6	TSS1500	-0.109471	0.0180807	1.40781e-09	-0.124697	0.0177188	1.95624e-12
cg01702055	6	13303065	F			-0.0818502	0.0135189	1.40871e-09	-0.0815675	0.013855	3.92729e-09
cg17183432	10	102984681	F			0.104386	0.0172417	1.41059e-09	0.114965	0.0177357	9.04378e-11
cg03759993	13	24254304	F			-0.089043	0.0147082	1.41311e-09	-0.0805351	0.0147231	4.50061e-08
cg01191154	22	37593672	R			-0.0894739	0.0147795	1.41379e-09	-0.0898642	0.0152024	3.39655e-09
cg23630442	8	18245225	F			0.115168	0.019024	1.41435e-09	0.140127	0.0193874	4.91119e-13
cg26069919	6	27264271	R			0.102673	0.0169604	1.41565e-09	0.125412	0.017297	4.15274e-13
cg21171314	11	16628640	F			0.098224	0.0162256	1.41614e-09	0.0864171	0.0168648	2.98934e-07
cg07797805	20	25387977	R	GINS1	TSS1500	-0.105006	0.0173464	1.41744e-09	-0.103477	0.0186289	2.78196e-08
cg19179572	17	80377872	R	HEXDC	Body	-0.117026	0.0193321	1.41755e-09	-0.119021	0.0200173	2.74917e-09
cg09396892	22	45132934	F	PRR5	Body	-0.0901196	0.0148873	1.41772e-09	-0.0935714	0.0143121	6.23874e-11
cg12169927	7	124120882	R			-0.102381	0.0169131	1.41875e-09	-0.102945	0.0168872	1.08745e-09
cg01946784	2	121991815	F	TFCP2L1	Body	-0.112983	0.0186655	1.42156e-09	-0.0912477	0.0183866	6.95072e-07
cg03447800	X	103499585	R	ESX1	5'UTR	0.0478002	0.00789738	1.4247e-09	0.0567101	0.00778117	3.14302e-13
cg13439315	4	7197511	R	SORCS2	Body	-0.118709	0.019613	1.42572e-09	-0.106349	0.0201387	1.28598e-07
cg11212234	5	74353351	F			-0.114891	0.0189826	1.42669e-09	-0.106122	0.0194529	4.8888e-08
cg22770135	5	135701240	R	TRPC7	TSS200	0.103957	0.0171763	1.42776e-09	0.11045	0.0178143	5.64218e-10
cg03060214	16	89131017	R			-0.113312	0.0187224	1.42872e-09	-0.084857	0.017137	7.35756e-07
cg13369817	1	55116866	F	C1orf175	Body	-0.0863215	0.0142634	1.43105e-09	-0.0796187	0.0141321	1.76178e-08
cg06239352	17	36763598	R	SRCIN1	TSS1500	-0.109701	0.0181271	1.43241e-09	-0.105515	0.0186305	1.48256e-08
cg14688579	2	223168453	F	CCDC140	5'UTR	0.102611	0.0169555	1.43251e-09	0.12793	0.0172124	1.06604e-13
cg03809891	19	12476514	F	ZNF442	TSS200	0.0978735	0.0161746	1.43892e-09	0.0957404	0.0165446	7.17387e-09
cg22376661	7	100449647	F	SLC12A9	TSS1500	-0.114437	0.0189123	1.43988e-09	-0.135169	0.0192703	2.3097e-12
cg22599122	1	34329757	R	HMGB4	5'UTR	-0.0876214	0.0144806	1.43989e-09	-0.0771893	0.0146294	1.31808e-07
cg14560093	9	133039020	F			-0.0887702	0.0146705	1.44014e-09	-0.0861201	0.0147465	5.21907e-09
cg11114503	14	74992018	F	LTBP2	Body	-0.0829906	0.0137154	1.44024e-09	-0.0939183	0.013395	2.35871e-12
cg12538248	8	61194072	R	CA8	TSS200	0.105857	0.0174949	1.44199e-09	0.107941	0.0178847	1.5856e-09
cg14831665	X	25023963	F	ARX	Body	0.0429472	0.00709802	1.44317e-09	0.0452252	0.00710987	2.0057e-10
cg03401738	1	65991664	R	LEPR	5'UTR	0.104182	0.0172193	1.44586e-09	0.0968034	0.0176937	4.47305e-08
cg19642168	11	117707850	F	FXYD6	3'UTR	-0.110404	0.0182478	1.4459e-09	-0.0921092	0.018168	3.98129e-07
cg19641644	7	44365627	R	CAMK2B	TSS1500	0.08351	0.0138029	1.44681e-09	0.0821884	0.0140833	5.35101e-09
cg17665095	3	55727078	F	ERC2	Body	-0.116105	0.0191906	1.44766e-09	-0.127247	0.0198202	1.36208e-10
cg24592500	1	2863801	R			-0.112628	0.0186192	1.45713e-09	-0.11459	0.018925	1.40452e-09
cg01750375	20	43343365	F	WISP2	TSS1500	-0.0905948	0.0149771	1.45839e-09	-0.0898043	0.0152905	4.27475e-09
cg09059267	2	220223082	F			0.119024	0.019679	1.46381e-09	0.105467	0.0203415	2.16226e-07
cg17488628	1	220717700	F	MARK1	Body	-0.0966465	0.0159803	1.46778e-09	-0.0856214	0.0160544	9.6486e-08
cg07129924	7	155261402	F			0.108911	0.0180082	1.46791e-09	0.0998193	0.018249	4.50395e-08
cg09122035	11	319667	F			-0.11613	0.019202	1.46811e-09	-0.109946	0.0196332	2.14369e-08
cg03526920	14	77291706	R	C14orf166B	TSS1500	-0.0906783	0.0149936	1.46836e-09	-0.0782278	0.0149508	1.67356e-07
cg02708705	17	74264300	F	FAM100B	Body	-0.0917524	0.0151731	1.47538e-09	-0.091562	0.0158584	7.75475e-09
cg26739510	9	139739690	F	C9orf172	1stExon	0.111815	0.0184926	1.48036e-09	0.110205	0.0192518	1.03821e-08
cg24901488	3	41121968	R			-0.0906151	0.0149866	1.4812e-09	-0.0896322	0.0149758	2.16206e-09
cg07371628	10	49811797	F	ARHGAP22	Body	-0.0836069	0.0138277	1.48194e-09	-0.0857657	0.0139468	7.77236e-10
cg18122767	14	101191872	F	DLK1	TSS1500	-0.0846313	0.0139972	1.48217e-09	-0.111731	0.0134583	1.02361e-16
cg22979422	12	56694490	R	CS	TSS1500	-0.119551	0.0197736	1.4848e-09	-0.113938	0.0202249	1.76513e-08
cg07639720	15	83952875	F	BNC1	Body	0.110744	0.0183177	1.48707e-09	0.122608	0.0186465	4.85167e-11
cg10081941	2	189269489	F	GULP1	5'UTR	-0.083954	0.0138866	1.48793e-09	-0.0741031	0.0133941	3.15668e-08
cg05684266	3	149825195	F			-0.0800684	0.0132443	1.48942e-09	-0.0942441	0.0128179	1.945e-13
cg24864189	1	5917766	F			-0.110448	0.0182704	1.49204e-09	-0.093217	0.0186258	5.59424e-07
cg20547407	7	155255369	R	EN2	Body	0.108099	0.0178818	1.49223e-09	0.105066	0.0184816	1.30864e-08
cg11980800	1	9748107	F	PIK3CD	5'UTR	-0.113255	0.0187352	1.49371e-09	-0.13734	0.0190913	6.29838e-13
cg26667586	7	23636775	R	CCDC126	TSS1500	0.102826	0.0170104	1.49508e-09	0.115876	0.0171762	1.51649e-11
cg08604416	10	97278327	F	SORBS1	5'UTR	-0.10457	0.0172989	1.49512e-09	-0.135002	0.0173868	8.18765e-15
cg02805025	7	95155053	F	ASB4	Body	-0.116198	0.0192228	1.49571e-09	-0.157675	0.0192534	2.62353e-16
cg24310786	6	33080054	R	HLA-DPB2	TSS1500	-0.1006	0.0166426	1.49656e-09	-0.110631	0.0154336	7.5991e-13
cg23714541	1	72749581	R	NEGR1	TSS1500	0.0959138	0.0158687	1.50153e-09	0.132622	0.0158807	6.75885e-17
cg18426477	17	48764504	F	ABCC3	Body	-0.104724	0.0173269	1.50322e-09	-0.100002	0.0175371	1.18165e-08
cg23501177	4	110223310	R	COL25A1	5'UTR	0.0963594	0.0159431	1.50366e-09	0.107838	0.0162381	3.11403e-11
cg15452426	1	10532230	R	DFFA	Body	0.100446	0.0166197	1.50529e-09	0.0932832	0.0172636	6.5372e-08
cg25713185	2	228582486	R	SLC19A3	5'UTR	0.106383	0.0176021	1.50564e-09	0.130989	0.0181835	5.85943e-13
cg14022137	6	150285634	F	ULBP1	Body	0.113468	0.0187752	1.508e-09	0.125777	0.0186252	1.44749e-11
cg26079428	11	106513618	F			-0.100019	0.0165504	1.50997e-09	-0.0860933	0.0163338	1.35774e-07
cg07163547	1	165413323	R	RXRG	Body	0.106812	0.0176747	1.5106e-09	0.102176	0.0185712	3.7581e-08
cg06805834	3	45081274	R			-0.0978385	0.0161898	1.51081e-09	-0.10063	0.016019	3.34483e-10
cg03411938	11	2700003	F	KCNQ1	Body	-0.0996036	0.0164821	1.51147e-09	-0.0891178	0.0173085	2.62185e-07
cg23362089	6	31638864	F	LY6G5B	Body	-0.114336	0.0189206	1.51338e-09	-0.104998	0.0194861	7.1104e-08
cg22972965	17	77772650	F			0.095647	0.0158283	1.51466e-09	0.0995651	0.0160352	5.32691e-10
cg27509347	1	28385657	R	EYA3	5'UTR	-0.0999745	0.0165454	1.5179e-09	-0.0935513	0.017053	4.11338e-08
cg02577745	14	101334582	F	MIR493	TSS1500	-0.0944817	0.0156368	1.51953e-09	-0.0943872	0.0159856	3.5369e-09
cg23371680	2	31511030	F			-0.10125	0.0167596	1.52866e-09	-0.103279	0.0166825	5.98535e-10
cg25520440	7	1734190	R			-0.0920292	0.0152336	1.5297e-09	-0.0892402	0.0146011	9.84742e-10
cg26467528	6	31632248	F	BAT4	Body	-0.102734	0.0170057	1.53015e-09	-0.10644	0.0173074	7.74965e-10
cg01340163	4	55990582	F	KDR	Body	0.112456	0.0186155	1.53142e-09	0.0933645	0.0187101	6.03603e-07
cg11324538	19	47778804	R	PRR24	3'UTR	-0.093236	0.0154341	1.53252e-09	-0.100905	0.016073	3.43087e-10
cg05457747	6	100917871	F			0.113248	0.0187475	1.53468e-09	0.105168	0.0193026	5.08315e-08
cg09565014	7	73270255	R			-0.104664	0.0173267	1.53499e-09	-0.153682	0.0181197	2.22338e-17
cg13732589	9	135457339	F	BARHL1	TSS1500	0.111436	0.0184478	1.53553e-09	0.0941561	0.0189533	6.77152e-07
cg08614441	13	113633676	R	MCF2L	Body	-0.113921	0.0188596	1.53639e-09	-0.112615	0.0197001	1.08766e-08
cg06003656	5	166405676	R			0.0764255	0.0126522	1.53661e-09	0.0692455	0.0123935	2.30729e-08
cg26770445	6	27247876	R			0.113961	0.0188666	1.53803e-09	0.0989404	0.0195582	4.21978e-07
cg18280362	4	48988066	F	CWH43	TSS200	0.103605	0.0171527	1.53975e-09	0.106331	0.017547	1.36307e-09
cg21544633	11	12494428	F	PARVA	Body	-0.103298	0.017102	1.5401e-09	-0.114152	0.0175563	7.92201e-11
cg15797834	19	4338932	F	STAP2	TSS200	-0.118834	0.0196745	1.54101e-09	-0.146691	0.0193325	3.25315e-14
cg19813025	5	5139643	F	ADAMTS16	TSS1500	0.110211	0.0182471	1.54202e-09	0.0944102	0.0188851	5.75735e-07
cg02706653	20	17208584	R	PCSK2	Body	0.100789	0.0166873	1.54246e-09	0.0973484	0.0172392	1.63351e-08
cg08244750	14	94494115	R	OTUB2	Body	-0.114204	0.0189089	1.54385e-09	-0.100122	0.0190348	1.44091e-07
cg16726760	1	227612340	F			-0.111283	0.0184252	1.54394e-09	-0.107783	0.0191583	1.84545e-08
cg01394339	6	73972288	R	KHDC1	5'UTR	-0.114315	0.0189276	1.54507e-09	-0.105458	0.0190012	2.85515e-08
cg18669588	3	52274051	F	TWF2	TSS1500	-0.0887704	0.0146982	1.54548e-09	-0.0828319	0.0149128	2.7851e-08
cg26781524	16	81272080	R	BCMO1	TSS1500	-0.0986746	0.0163389	1.54843e-09	-0.0950867	0.0173474	4.22177e-08
cg25851597	15	89248474	R			0.0918759	0.0152137	1.55038e-09	0.0855533	0.0156896	4.95664e-08
cg01620611	17	71306145	F	CDC42EP4	5'UTR	-0.0872748	0.0144519	1.55096e-09	-0.0749836	0.0151853	7.89715e-07
cg26848071	17	4927715	R	KIF1C	3'UTR	-0.116011	0.0192115	1.55451e-09	-0.154376	0.019824	6.84467e-15
cg05310764	6	27513479	R			0.117736	0.0194973	1.5546e-09	0.132024	0.0197629	2.38291e-11
cg20976787	6	43064460	R	PTK7	Body	-0.113431	0.0187851	1.55685e-09	-0.128038	0.0192104	2.64588e-11
cg21648260	17	54707430	R			-0.116813	0.0193458	1.55874e-09	-0.140186	0.0199159	1.93779e-12
cg21500166	12	75603184	F	KCNC2	1stExon	0.0832574	0.013789	1.56064e-09	0.0841585	0.0141709	2.87093e-09
cg15673547	4	981630	F	IDUA	Body	-0.117567	0.0194722	1.56363e-09	-0.1171	0.0200715	5.40696e-09
cg15170634	12	49739033	F			0.0997727	0.0165259	1.5665e-09	0.103077	0.0169113	1.09312e-09
cg22618086	X	11446101	F	ARHGAP6	Body	0.0473956	0.00785099	1.57104e-09	0.0484384	0.00788812	8.21713e-10
cg16900796	19	10755136	F	SLC44A2	3'UTR	-0.109674	0.0181677	1.57225e-09	-0.113475	0.0187112	1.32339e-09
cg05415931	14	70368685	R	SMOC1	Body	-0.107394	0.0177907	1.57434e-09	-0.0968121	0.0179395	6.79233e-08
cg02736966	4	148119477	R			-0.0946171	0.015674	1.57437e-09	-0.0833325	0.0154041	6.31039e-08
cg20914508	3	115342333	F	GAP43	1stExon	0.0866578	0.0143557	1.57511e-09	0.111045	0.0145829	2.64289e-14
cg12550597	19	17664484	F	FAM129C	3'UTR	-0.103439	0.017136	1.57649e-09	-0.130039	0.017323	6.06244e-14
cg25429446	4	113839045	F	ANK2	Body	-0.0920034	0.0152417	1.57707e-09	-0.0899805	0.0152834	3.92119e-09
cg18406700	6	116833441	F	FAM26E	Body	-0.0905999	0.0150094	1.57796e-09	-0.0909855	0.0145527	4.04816e-10
cg13557402	5	1012427	R	NKD2	Body	-0.104511	0.0173146	1.58e-09	-0.0881568	0.0171684	2.82401e-07
cg07394719	10	128192896	R	C10orf90	Body	0.0914196	0.0151458	1.58032e-09	0.108598	0.015336	1.42876e-12
cg02855432	5	172260641	F	ERGIC1	TSS1500	-0.109794	0.0181902	1.58102e-09	-0.0921984	0.0175236	1.42983e-07
cg03038003	1	49242900	F	AGBL4	Body	0.0988216	0.0163725	1.58137e-09	0.0929412	0.0168682	3.5913e-08
cg05568549	6	41907198	R	CCND3	Body	-0.0639397	0.0105936	1.5826e-09	-0.0958576	0.0118645	6.51223e-16
cg21548155	11	32456340	R	WT1	1stExon	0.103188	0.0170968	1.58464e-09	0.105975	0.0160221	3.73325e-11
cg06007966	20	26188971	F	MIR663	TSS200	0.10316	0.0170923	1.58501e-09	0.10915	0.0177888	8.46709e-10
cg12688240	12	7940852	F	NANOG	TSS1500	-0.0611359	0.0101297	1.58666e-09	-0.065456	0.0112793	6.50659e-09
cg16147063	14	81687884	F	GTF2A1	TSS1500	0.0970462	0.0160798	1.58687e-09	0.0859081	0.0164243	1.69012e-07
cg14339048	8	7439820	F	FAM90A7	Body	-0.0907969	0.0150446	1.58773e-09	-0.0788673	0.0150223	1.52091e-07
cg05316864	4	140527631	F			-0.114574	0.0189843	1.58782e-09	-0.115504	0.0194222	2.73105e-09
cg05791136	4	110223969	F	COL25A1	TSS200	0.107905	0.0178796	1.58893e-09	0.104613	0.0180374	6.63953e-09
cg05798059	11	30444984	R	MPPED2	Body	-0.0892122	0.014784	1.59585e-09	-0.0777471	0.0143506	6.03701e-08
cg13434352	9	101471921	F	GABBR2	TSS1500	0.106948	0.0177238	1.59828e-09	0.100782	0.0183161	3.74699e-08
cg23542968	14	36983129	F	SFTA3	TSS200	0.105446	0.017475	1.59849e-09	0.100937	0.017534	8.58193e-09
cg05992340	5	58882243	R	PDE4D	Body	-0.075939	0.0125851	1.59925e-09	-0.0755725	0.0126247	2.14968e-09
cg15039797	7	139320346	F	HIPK2	Body	0.0809192	0.0134107	1.60023e-09	0.0917224	0.0141425	8.83787e-11
cg01416563	5	140237151	R	PCDHA6	Body	0.110545	0.0183214	1.60286e-09	0.172689	0.0185998	1.62482e-20
cg19767857	10	29891224	F	SVIL	5'UTR	-0.0837762	0.0138854	1.6053e-09	-0.0743321	0.0133033	2.30378e-08
cg16749570	1	17026817	F	ESPNP	Body	0.107031	0.0177398	1.60564e-09	0.0960305	0.0182358	1.39386e-07
cg17976390	10	6130479	R	RBM17	TSS1500	-0.117833	0.0195302	1.60586e-09	-0.128432	0.0195898	5.52502e-11
cg02731042	18	6415118	R	L3MBTL4	TSS1500	0.103357	0.0171317	1.60847e-09	0.124174	0.0175109	1.32903e-12
cg25458298	18	46985887	R	DYM	5'UTR	-0.0951614	0.0157742	1.61225e-09	-0.0804202	0.0162393	7.33768e-07
cg25637829	10	77155545	F			0.107198	0.0177694	1.6125e-09	0.107202	0.0183484	5.14007e-09
cg07655636	19	22034418	F			0.10246	0.0169843	1.61306e-09	0.0936417	0.0169485	3.29369e-08
cg12465678	1	27953336	F	FGR	TSS1500	-0.0609991	0.0101128	1.62052e-09	-0.0826877	0.0107218	1.23776e-14
cg23697410	10	71336363	R			0.102227	0.0169482	1.62234e-09	0.107693	0.0172439	4.23076e-10
cg15843818	2	165477582	F	GRB14	Body	0.0989767	0.0164095	1.62285e-09	0.0971362	0.0169572	1.01441e-08
cg01651915	8	55795551	F			-0.109807	0.0182058	1.62549e-09	-0.123375	0.0179308	5.95931e-12
cg02051228	7	149448867	F			-0.113447	0.0188119	1.63342e-09	-0.100527	0.0195932	2.88664e-07
cg25497399	11	32355324	R			0.107206	0.0177771	1.634e-09	0.109304	0.0184399	3.07371e-09
cg02851397	5	140264105	R	PCDHA7	Body	0.114435	0.018976	1.63457e-09	0.0979195	0.0193958	4.45318e-07
cg25135322	11	67350153	R	GSTP1	TSS1500	-0.094315	0.01564	1.63597e-09	-0.084748	0.0162415	1.80874e-07
cg15837235	14	94199997	R	PRIMA1	Body	-0.106874	0.0177231	1.63724e-09	-0.08898	0.0171774	2.21803e-07
cg05886087	2	102758186	F			-0.0526002	0.00872289	1.63826e-09	-0.0501819	0.00935658	8.17265e-08
cg21504757	11	119213851	F	C1QTNF5	5'UTR	-0.104999	0.0174126	1.63923e-09	-0.0901509	0.0179355	4.99809e-07
cg21592158	11	111750640	F	FDXACB1	TSS1500	-0.10575	0.0175378	1.64141e-09	-0.090944	0.0181071	5.09907e-07
cg08682535	8	95262502	F	GEM	3'UTR	-0.0901948	0.0149582	1.64179e-09	-0.0761792	0.0150476	4.13688e-07
cg11679149	18	60990309	R			-0.10847	0.0179896	1.64368e-09	-0.0978816	0.0189583	2.43021e-07
cg20233549	3	128761847	F			-0.108141	0.0179352	1.64431e-09	-0.0993185	0.0182155	4.96944e-08
cg19730600	5	108088674	F	FER	5'UTR	-0.0883022	0.0146451	1.64511e-09	-0.0834161	0.0149862	2.6038e-08
cg27188243	11	12851817	R	TEAD1	Body	-0.0848706	0.0140761	1.64538e-09	-0.068791	0.01402	9.2657e-07
cg17921412	5	5495287	R			0.114562	0.0190007	1.64597e-09	0.129647	0.0198401	6.37919e-11
cg02963266	14	99681710	F	BCL11B	Body	0.0829393	0.0137565	1.64861e-09	0.0737905	0.0139961	1.34783e-07
cg25343331	6	31602739	F	BAT2	Body	-0.116223	0.0192771	1.64928e-09	-0.120857	0.0197026	8.5672e-10
cg14523734	7	128020864	R			0.0564509	0.00936442	1.65769e-09	0.0618702	0.0099136	4.3495e-10
cg14515571	11	20178627	F	DBX1	Body	0.0982901	0.0163053	1.6588e-09	0.108869	0.0167637	8.34182e-11
cg05523056	16	77468458	F	ADAMTS18	Body	0.108001	0.0179164	1.65969e-09	0.114592	0.0185808	6.9487e-10
cg00698204	21	38080694	R	SIM2	Body	0.111294	0.0184634	1.66213e-09	0.102594	0.0187771	4.6605e-08
cg05172122	1	119526783	R	TBX15	5'UTR	0.102063	0.0169329	1.66502e-09	0.0889017	0.01729	2.72125e-07
cg19000647	2	11885321	F	LPIN1	TSS1500	0.0691483	0.0114733	1.67161e-09	0.0671425	0.0116524	8.30748e-09
cg08599909	7	1299363	R			-0.115562	0.0191745	1.6719e-09	-0.110395	0.0196945	2.0777e-08
cg14858267	3	44037760	F			0.103873	0.0172351	1.67221e-09	0.122571	0.0175542	2.90124e-12
cg22462109	3	139279121	R	NMNAT3	3'UTR	-0.0968238	0.016066	1.67425e-09	-0.0830709	0.0157544	1.34312e-07
cg13502474	2	88583557	R			0.116937	0.0194042	1.67687e-09	0.127712	0.0201459	2.30717e-10
cg15805568	19	51199000	F	SHANK1	Body	0.104678	0.0173703	1.67798e-09	0.127411	0.0179376	1.22072e-12
cg20912272	3	128765374	R			0.117269	0.01946	1.679e-09	0.161029	0.0199595	7.15749e-16
cg10858746	5	140855582	R	PCDHGA4	Body	0.0942599	0.0156422	1.68068e-09	0.0838827	0.0162589	2.4804e-07
cg13995230	14	101506087	F	MIR654	TSS1500	-0.0784509	0.0130189	1.68146e-09	-0.0631768	0.0126336	5.7128e-07
cg08098868	17	54253244	F	ANKFN1	Body	-0.0923608	0.0153284	1.6861e-09	-0.0856613	0.0155071	3.31322e-08
cg04264908	17	35303330	R			0.111586	0.0185197	1.68811e-09	0.114636	0.0192396	2.54807e-09
cg02243386	3	39234924	R	XIRP1	TSS1500	-0.0863229	0.0143268	1.68821e-09	-0.080729	0.014008	8.25971e-09
cg04205412	17	54785335	R			-0.0892553	0.0148135	1.68842e-09	-0.0819959	0.0144219	1.30424e-08
cg02899011	14	59223051	F			-0.0993172	0.016485	1.69418e-09	-0.0803067	0.0162269	7.46029e-07
cg06970772	1	3272662	F	PRDM16	Body	-0.0939654	0.0155968	1.69456e-09	-0.0795051	0.0152066	1.71034e-07
cg11101926	17	32483711	F	ACCN1	1stExon	0.109878	0.018238	1.69459e-09	0.0988455	0.0188755	1.63457e-07
cg13571358	5	72416275	F	TMEM171	TSS200	0.102862	0.0170739	1.69591e-09	0.0905605	0.0180938	5.58445e-07
cg04198210	15	74528606	F	CCDC33	TSS200	-0.110703	0.0183766	1.70027e-09	-0.0992367	0.0184654	7.69242e-08
cg03044725	1	44056191	R	PTPRF	Body	-0.107572	0.0178574	1.70233e-09	-0.0951115	0.0168773	1.74569e-08
cg04486778	21	47394431	F			0.100509	0.0166856	1.70486e-09	0.110888	0.0162293	8.33767e-12
cg11659652	10	129797840	F	PTPRE	5'UTR	-0.117849	0.0195645	1.70551e-09	-0.124558	0.0200267	4.98476e-10
cg27152219	13	20139028	F			0.11859	0.0196875	1.70574e-09	0.155351	0.0197501	3.66591e-15
cg09898793	1	110756235	F	KCNC4	Body	-0.113219	0.0187961	1.70616e-09	-0.127242	0.0175545	4.21711e-13
cg03419058	15	26108391	F	ATP10A	TSS200	0.113482	0.0188399	1.70709e-09	0.123099	0.0190199	9.66456e-11
cg21391452	4	57472544	F			-0.108189	0.0179614	1.70751e-09	-0.091115	0.0176321	2.37163e-07
ch.2.101965435R	2	102599003	F			-0.11074	0.0183851	1.70836e-09	-0.110798	0.0190571	6.09908e-09
cg13631075	6	80310885	F			-0.117	0.0194245	1.70899e-09	-0.101992	0.0200998	3.88955e-07
cg02462416	11	2036573	R			-0.120113	0.0199421	1.71145e-09	-0.110103	0.0204602	7.39513e-08
cg13290001	10	99533109	R	SFRP5	TSS1500	-0.0999553	0.0165959	1.71315e-09	-0.0841446	0.0165342	3.5973e-07
cg24926465	3	156007787	R	KCNAB1	TSS1500	-0.0826061	0.0137157	1.71515e-09	-0.0725439	0.0132086	3.97037e-08
cg07211239	1	1490809	R	SSU72	Body	-0.0856775	0.014226	1.71655e-09	-0.0808123	0.0147368	4.16466e-08
cg03782202	2	176971820	R	HOXD11	TSS1500	0.0890856	0.0147921	1.71735e-09	0.0799158	0.0156874	3.50083e-07
cg12523932	4	39448653	R	KLB	Body	0.0989876	0.0164371	1.7206e-09	0.111776	0.0171685	7.48698e-11
cg27080348	5	140182129	R	PCDHA2	Body	0.112682	0.0187112	1.72103e-09	0.160389	0.0188384	1.68072e-17
cg02238550	17	75739000	R			-0.0843797	0.014012	1.72306e-09	-0.0783483	0.0138948	1.71342e-08
cg22529396	2	128293186	F	MYO7B	TSS200	-0.108272	0.0179795	1.72332e-09	-0.0920484	0.0177447	2.13276e-07
cg25093492	3	155394303	R	PLCH1	5'UTR	-0.0907961	0.0150782	1.72639e-09	-0.0751984	0.0151055	6.41685e-07
cg11552072	2	133014805	F	NCRNA00164	Body	0.0911768	0.0151423	1.7297e-09	0.1048	0.0150331	3.14038e-12
cg00567703	12	54413101	F	HOXC4	5'UTR	0.0823281	0.013673	1.73091e-09	0.0777505	0.0141722	4.10859e-08
cg17100751	1	230414293	F	GALNT2	Body	0.115521	0.0191867	1.73487e-09	0.100905	0.0198109	3.51693e-07
cg00392377	19	49939882	F	SLC17A7	Body	0.103025	0.0171115	1.73519e-09	0.101367	0.0178919	1.46559e-08
cg19621076	1	26800075	R	HMGN2	Body	-0.114234	0.0189732	1.7356e-09	-0.122216	0.0191346	1.68938e-10
cg21700511	20	3713032	R	HSPA12B	TSS1500	0.0963325	0.0160005	1.73786e-09	0.103073	0.0167473	7.52605e-10
cg08133496	11	44116911	F	EXT2	TSS200	-0.116139	0.0192913	1.74099e-09	-0.187194	0.0193814	4.52628e-22
cg05787063	10	6740633	R			-0.0791611	0.0131491	1.7414e-09	-0.0709589	0.0129125	3.89884e-08
cg24347098	1	113456650	R	SLC16A1	Body	-0.099698	0.016561	1.74381e-09	-0.082338	0.0167781	9.22669e-07
cg12874181	8	65489906	R	LOC401463	TSS200	0.0940812	0.0156281	1.74399e-09	0.103064	0.0160114	1.21916e-10
cg07554046	11	15933403	F			-0.0761845	0.0126561	1.74877e-09	-0.102515	0.0132634	1.08262e-14
cg22886089	15	51973591	R	SCG3	5'UTR	0.0973353	0.0161703	1.75094e-09	0.0838756	0.0167476	5.49407e-07
cg09677252	12	110283596	F			-0.118356	0.0196637	1.75482e-09	-0.127497	0.0198676	1.38678e-10
cg23225103	1	205040765	F	CNTN2	Body	-0.0928022	0.0154187	1.75721e-09	-0.0771535	0.0157027	8.95093e-07
cg06693487	3	174159416	F			0.0971237	0.0161368	1.7573e-09	0.0884768	0.0166432	1.06015e-07
cg25054754	4	169754328	R	PALLD	5'UTR	0.103998	0.017279	1.75795e-09	0.089786	0.0180734	6.77001e-07
cg10490206	19	17798846	F	UNC13A	Body	0.107314	0.0178307	1.76029e-09	0.126805	0.0180718	2.27102e-12
cg25916135	2	59071761	F			-0.0673319	0.0111881	1.76409e-09	-0.0614594	0.0105606	5.89572e-09
cg07122905	14	92333765	F	TC2N	1stExon	-0.0648177	0.0107705	1.76486e-09	-0.0572498	0.011526	6.79916e-07
cg11846141	21	46714226	F	LOC642852	Body	-0.110302	0.0183288	1.76638e-09	-0.100896	0.0191276	1.32821e-07
cg04124126	6	136871900	R	MAP7	TSS200	0.101594	0.016882	1.7671e-09	0.0907547	0.0174893	2.11252e-07
cg03575602	10	12390599	F	CAMK1D	TSS1500	-0.108547	0.0180374	1.76726e-09	-0.11772	0.0177627	3.41669e-11
cg00081465	18	77383609	F			-0.103016	0.0171185	1.76767e-09	-0.100295	0.0174111	8.39094e-09
cg00409658	6	138744549	R	NHSL1	3'UTR	-0.0549052	0.00912385	1.76834e-09	-0.0564191	0.00935826	1.6518e-09
cg16027267	17	37820515	R	TCAP	TSS1500	-0.111828	0.018583	1.76881e-09	-0.112242	0.0196254	1.07033e-08
cg18235690	19	46386962	F	IRF2BP1	3'UTR	-0.118094	0.019625	1.77108e-09	-0.137756	0.0200866	6.97754e-12
cg15887754	X	39949685	R	BCOR	5'UTR	0.0956885	0.0159018	1.77166e-09	0.104442	0.0163	1.47944e-10
cg06364315	16	47178078	R	NETO2	TSS200	0.113642	0.0188865	1.77563e-09	0.109111	0.0191869	1.29501e-08
cg04410448	6	144223614	R	C6orf94	Body	-0.097152	0.0161477	1.78276e-09	-0.0931222	0.0159447	5.21008e-09
cg05684145	22	29708028	F	GAS2L1	3'UTR	-0.115756	0.0192403	1.78407e-09	-0.132976	0.0200534	3.33243e-11
cg20321756	11	111848400	F	DIXDC1	1stExon	0.0961849	0.0159877	1.78563e-09	0.102346	0.0167398	9.72106e-10
cg07527126	17	11165833	F	SHISA6	Body	-0.0978514	0.0162648	1.78623e-09	-0.090398	0.0162017	2.41168e-08
cg03564674	20	62715756	F	OPRL1	5'UTR	0.0865817	0.0143919	1.78772e-09	0.0751399	0.0147127	3.27075e-07
cg10061384	1	2466275	F			-0.111284	0.018498	1.78796e-09	-0.0821231	0.0167499	9.44261e-07
cg18243357	3	55693631	R	C3orf51	TSS200	-0.102005	0.0169558	1.78886e-09	-0.107376	0.0168834	2.01958e-10
cg17933009	7	93977625	R			-0.100182	0.0166528	1.78909e-09	-0.0840521	0.016204	2.13565e-07
cg14174912	10	3824516	F	KLF6	Body	-0.0889096	0.0147792	1.78923e-09	-0.115064	0.0147867	7.1631e-15
cg16067628	17	79109808	F	AATK	Body	-0.116568	0.0193771	1.79029e-09	-0.119275	0.0199606	2.29336e-09
cg25134859	5	171340543	R	FBXW11	Body	-0.096647	0.0160658	1.79118e-09	-0.10374	0.0160224	9.50207e-11
cg10192198	9	973184	R			0.10691	0.017772	1.79128e-09	0.0926023	0.0182292	3.77635e-07
cg02543462	2	113885116	F	IL1RN	TSS200	-0.0754135	0.0125363	1.79233e-09	-0.0944	0.0134173	1.9831e-12
cg06106126	11	92705742	F	MTNR1B	Body	-0.0993221	0.0165108	1.79234e-09	-0.0847527	0.0161593	1.56418e-07
cg11856822	1	247274777	R	C1orf229	1stExon	0.110154	0.0183122	1.79482e-09	0.113915	0.0188546	1.52437e-09
cg07507518	14	52171626	F	FRMD6	Body	-0.0848356	0.0141032	1.79501e-09	-0.0694173	0.0136871	3.94195e-07
cg09941713	8	61705332	R	CHD7	Body	0.0698839	0.0116185	1.79989e-09	0.0610258	0.0112281	5.47686e-08
cg09859034	7	131233342	R	PODXL	Body	-0.10074	0.0167489	1.80185e-09	-0.0979787	0.0179145	4.51989e-08
cg26806779	12	9141775	R	KLRG1	TSS1500	-0.0646478	0.0107486	1.80388e-09	-0.0660325	0.0114958	9.2425e-09
cg11258484	12	92168021	F			-0.117514	0.0195402	1.81029e-09	-0.0940417	0.018947	6.9265e-07
cg09577651	20	1600705	F	SIRPB1	TSS200	0.0898448	0.0149394	1.81069e-09	0.0795436	0.0153521	2.20349e-07
cg19912141	11	3251760	F	MRGPRE	5'UTR	-0.0805935	0.0134015	1.81281e-09	-0.0709542	0.0139598	3.72038e-07
cg26003056	5	89908195	F	GPR98	Body	-0.0787767	0.0130999	1.81499e-09	-0.0670332	0.0126253	1.09966e-07
cg01347682	4	140656794	F	MAML3	Body	0.0947217	0.0157516	1.81585e-09	0.0997963	0.0158383	2.9581e-10
cg11754318	2	176964506	R	HOXD12	TSS200	0.107078	0.0178068	1.81796e-09	0.118135	0.0180851	6.48325e-11
cg16987556	4	54245040	F	FIP1L1	Body	-0.111405	0.0185269	1.81993e-09	-0.132279	0.0185279	9.37121e-13
cg05260466	3	27756661	R			0.0992871	0.0165124	1.82237e-09	0.0847108	0.0169122	5.47556e-07
cg18108008	1	40254529	F	BMP8B	5'UTR	0.115158	0.0191527	1.82563e-09	0.106547	0.0197348	6.70342e-08
cg18808777	6	31431503	R	HCP5	3'UTR	-0.116319	0.0193467	1.82879e-09	-0.171757	0.019503	1.28887e-18
cg25046878	20	20345035	R			0.0976926	0.0162487	1.82887e-09	0.0894346	0.0167227	8.88872e-08
cg14522800	17	4648566	R	ZMYND15	Body	0.0979283	0.0162881	1.82962e-09	0.09377	0.0172453	5.40582e-08
cg02158392	10	116119207	F	AFAP1L2	Body	-0.0996145	0.0165696	1.83371e-09	-0.0965599	0.0162866	3.05151e-09
cg18016365	4	47033634	R	GABRB1	1stExon	0.107315	0.0178506	1.83465e-09	0.108788	0.0179725	1.4216e-09
cg07429087	5	151771606	R	NMUR2	3'UTR	-0.102746	0.0170917	1.83845e-09	-0.115377	0.0165653	3.28422e-12
cg01962146	4	995931	R	IDUA	Body	0.107542	0.0178903	1.84187e-09	0.118625	0.0186607	2.0576e-10
cg03041602	8	122652388	F	HAS2AS	Body	0.0995556	0.0165618	1.8421e-09	0.0838006	0.016909	7.19718e-07
cg14515364	2	636606	R			0.112044	0.0186401	1.84514e-09	0.111764	0.0190328	4.30128e-09
cg12370935	17	16976475	R	MPRIP	Body	0.0607993	0.0101157	1.851e-09	0.0767576	0.0113042	1.11975e-11
cg04191712	11	67399029	F	TBX10	3'UTR	-0.100146	0.0166623	1.85108e-09	-0.0960716	0.0175802	4.63509e-08
cg02047051	3	12792283	F	TMEM40	5'UTR	-0.103831	0.017276	1.85412e-09	-0.117277	0.0172402	1.02794e-11
cg08702344	7	90031349	F	CLDN12	TSS1500	-0.0851792	0.014173	1.85564e-09	-0.0943656	0.0143398	4.68296e-11
cg07697321	17	72921103	R	OTOP2	Body	0.111531	0.018558	1.857e-09	0.100118	0.0192737	2.05254e-07
cg19046695	11	12291394	F			-0.0964195	0.0160437	1.85766e-09	-0.0973431	0.0148872	6.20516e-11
cg03874137	4	74296522	F			-0.0778352	0.0129517	1.85945e-09	-0.0760614	0.0127913	2.74205e-09
cg09308580	2	43405947	R			-0.0610591	0.0101602	1.85957e-09	-0.0795413	0.010911	3.10018e-13
cg06323896	16	85410525	F			-0.115899	0.0192858	1.8603e-09	-0.135243	0.019896	1.06477e-11
cg17459023	5	140188392	R	PCDHA2	Body	0.1175	0.0195528	1.8624e-09	0.144583	0.0202262	8.78437e-13
cg05196905	21	47877665	R	DIP2A	TSS1500	-0.0851556	0.0141706	1.86316e-09	-0.0993698	0.0148776	2.40295e-11
cg19754282	17	60953970	R			-0.085793	0.0142773	1.8659e-09	-0.0951995	0.0139774	9.69515e-12
cg17287155	5	393347	F	AHRR	Body	0.0923194	0.0153637	1.86755e-09	0.108788	0.0153346	1.3002e-12
cg06244497	19	39466575	F	FBXO17	TSS200	0.103767	0.0172693	1.86966e-09	0.0929227	0.0180342	2.56935e-07
cg14180030	9	123475675	R	MEGF9	Body	-0.094867	0.0157884	1.87069e-09	-0.128666	0.0158679	5.12233e-16
cg21518947	11	67222648	R	CABP4	TSS200	-0.0872043	0.0145141	1.87533e-09	-0.0744543	0.0145497	3.10058e-07
cg12599765	4	112729702	R			-0.0974836	0.016225	1.87554e-09	-0.0843842	0.0163263	2.35845e-07
cg11722179	6	29911011	R	HLA-A	Body	0.117006	0.0194746	1.87639e-09	0.135201	0.0200468	1.53842e-11
cg01078824	7	27220047	R	HOXA10	TSS200	0.0975862	0.0162424	1.87678e-09	0.146285	0.0163651	3.93317e-19
cg15613048	1	21044031	R	KIF17	1stExon	0.106223	0.0176804	1.87916e-09	0.101861	0.0181286	1.92292e-08
cg08888625	1	201508308	R			0.102766	0.0171053	1.88009e-09	0.114737	0.017846	1.28202e-10
cg24880818	1	154167100	R	MIR190B	TSS1500	-0.109805	0.0182772	1.88118e-09	-0.143809	0.0185375	8.64721e-15
cg02392179	10	106400114	F	SORCS3	TSS1500	0.106326	0.0176983	1.8818e-09	0.109109	0.0183429	2.70932e-09
cg09047513	15	93959351	F			-0.091592	0.0152464	1.88465e-09	-0.0836058	0.0149702	2.33947e-08
cg09363604	4	83675306	R	MIR575	TSS1500	-0.0895075	0.0149012	1.89306e-09	-0.0923526	0.014048	4.89537e-11
cg15687653	1	6271667	F	RNF207	Body	-0.114142	0.0190031	1.89562e-09	-0.107886	0.0192961	2.25654e-08
cg08670136	17	45810379	F	TBX21	TSS1500	-0.0893378	0.0148737	1.89656e-09	-0.0900639	0.0160182	1.881e-08
cg23036852	21	44809983	F			-0.0624399	0.0103957	1.89795e-09	-0.08434	0.0109201	1.13297e-14
cg02172857	6	80247368	R	LCA5	TSS1500	0.101974	0.016979	1.9026e-09	0.114783	0.0169927	1.43001e-11
cg15786837	17	46806935	F	HOXB13	TSS1500	0.0932846	0.0155324	1.9037e-09	0.103392	0.0158612	7.09818e-11
cg09584978	22	37820667	F	ELFN2	5'UTR	-0.116837	0.0194548	1.90625e-09	-0.117173	0.0201178	5.7337e-09
cg23404476	5	171190112	R			-0.1037	0.0172676	1.90757e-09	-0.0902837	0.01722	1.5803e-07
cg19355555	X	114468681	R	LRCH2	TSS200	0.0772576	0.0128646	1.90816e-09	0.0648983	0.0132497	9.6768e-07
cg14735689	11	76495289	F	TSKU	5'UTR	0.0931717	0.0155146	1.9083e-09	0.0920386	0.0158265	6.04578e-09
cg16417409	11	64742882	R			-0.107382	0.017881	1.90866e-09	-0.111546	0.0179302	4.9349e-10
cg22837767	20	21686251	R	PAX1	TSS200	0.108962	0.0181441	1.90896e-09	0.136796	0.0185268	1.53984e-13
cg27027242	17	59485894	F	TBX2	3'UTR	0.0838113	0.0139561	1.90933e-09	0.0790847	0.0141154	2.11034e-08
cg04388983	11	72929844	R	P2RY2	5'UTR	0.0973839	0.0162164	1.90996e-09	0.0954378	0.016484	7.0498e-09
cg26460530	22	39919067	F			-0.101958	0.0169786	1.91209e-09	-0.103153	0.016762	7.55711e-10
cg02031245	1	34630231	F	CSMD2	Body	0.109008	0.0181528	1.91288e-09	0.0907306	0.0183605	7.74747e-07
cg16301890	10	119301464	F	EMX2	TSS1500	0.111515	0.0185704	1.91336e-09	0.125982	0.0188748	2.47899e-11
cg09780241	4	111535597	R			0.10738	0.017882	1.91417e-09	0.122351	0.018522	3.95577e-11
cg23205886	5	138611766	F	SNHG4	Body	-0.0806626	0.0134328	1.91476e-09	-0.0893953	0.0129238	4.60939e-12
cg12493761	12	43253257	F			-0.0888326	0.0147937	1.91619e-09	-0.0840842	0.0140028	1.91563e-09
cg14526825	21	46646076	F	ADARB1	3'UTR	-0.0889659	0.014816	1.91653e-09	-0.0755366	0.0146052	2.31709e-07
cg12726110	3	87040452	R	VGLL3	TSS200	0.10113	0.0168422	1.9185e-09	0.0992149	0.0170267	5.64305e-09
cg04364561	3	192231892	R	FGF12	Body	0.100486	0.016735	1.91858e-09	0.0985104	0.017341	1.34082e-08
cg02386604	8	110656245	R	GOLSYN	Body	-0.114057	0.0189952	1.9186e-09	-0.11043	0.0196107	1.79082e-08
cg05308904	14	106657833	F			0.0805128	0.0134087	1.91872e-09	0.0976405	0.0140144	3.23427e-12
cg18447772	7	27205224	F	HOXA9	TSS200	0.112971	0.0188152	1.92242e-09	0.0972299	0.0191053	3.59628e-07
cg03361164	6	100915805	R			0.102567	0.0170842	1.92953e-09	0.106396	0.0178908	2.73124e-09
cg12331425	17	4854391	F	ENO3	1stExon	-0.0819398	0.0136486	1.93046e-09	-0.101875	0.0149169	8.52305e-12
cg22583305	3	184353954	F			-0.11038	0.0183863	1.9325e-09	-0.0910796	0.0182259	5.81519e-07
cg08043565	11	12308645	F	MICALCL	1stExon	-0.0938706	0.015637	1.93591e-09	-0.086697	0.0158073	4.144e-08
cg21607030	6	133563532	R	EYA4	5'UTR	0.10852	0.0180774	1.93625e-09	0.106791	0.0186019	9.42058e-09
cg09249101	17	74520697	F			-0.110626	0.0184288	1.93859e-09	-0.101068	0.0187171	6.67287e-08
cg02870820	19	56003211	F	SSC5D	Body	-0.114639	0.0190981	1.94117e-09	-0.11842	0.0196543	1.68969e-09
cg19592235	15	65360486	F	RASL12	TSS200	0.0928742	0.0154725	1.94268e-09	0.0879613	0.0153061	9.0939e-09
cg20896233	2	186603561	R			0.108268	0.0180373	1.94363e-09	0.0969189	0.0183743	1.32979e-07
cg10524701	7	117356490	F	CTTNBP2	Body	-0.0958805	0.0159736	1.94367e-09	-0.0844762	0.0160105	1.31819e-07
cg03087912	8	55379034	F			0.101571	0.0169219	1.94484e-09	0.12384	0.017511	1.52542e-12
cg00363114	11	113844663	F	HTR3A	TSS1500	-0.0908913	0.0151442	1.95227e-09	-0.08695	0.0152711	1.24272e-08
cg04509221	1	3155312	R	PRDM16	Body	-0.0928836	0.0154763	1.95313e-09	-0.0875447	0.0157309	2.61931e-08
cg26283141	6	33240471	F	VPS52	TSS1500	-0.0989153	0.0164813	1.95313e-09	-0.0892371	0.0160739	2.82935e-08
cg19145398	20	30433673	F	FOXS1	TSS1500	-0.0894937	0.0149119	1.95522e-09	-0.074982	0.0143445	1.7208e-07
cg22843538	17	9558932	F	USP43	Body	-0.0781015	0.013015	1.96233e-09	-0.0763695	0.0127131	1.88826e-09
cg02211735	11	5142602	R	OR52A4	1stExon	-0.086204	0.0143657	1.96506e-09	-0.0804633	0.0140916	1.12954e-08
cg20770512	6	13396094	F	GFOD1	Body	-0.0637014	0.0106159	1.96635e-09	-0.087399	0.0105844	1.48932e-16
cg17514558	5	140621375	R	PCDHB19P	Body	0.104972	0.0174937	1.96659e-09	0.105944	0.0181043	4.8612e-09
cg13423980	10	13043887	F	CCDC3	TSS200	0.103468	0.0172432	1.96686e-09	0.0915985	0.0172446	1.08594e-07
cg00162344	4	8583937	R	GPR78	Body	-0.0979623	0.016326	1.96862e-09	-0.0914018	0.0161464	1.50644e-08
cg14912034	10	30918851	R	LYZL2	TSS1500	-0.079438	0.0132391	1.96984e-09	-0.0724252	0.0127491	1.34043e-08
cg10453425	16	87636594	R	JPH3	1stExon	0.111199	0.0185325	1.97083e-09	0.0960684	0.0189134	3.78635e-07
cg23155606	13	19172793	R			0.114311	0.0190512	1.9711e-09	0.120269	0.0195814	8.14982e-10
cg15700197	1	159409207	F	OR10J1	TSS1500	-0.0890996	0.0148531	1.98862e-09	-0.0971026	0.0148245	5.7476e-11
cg14777561	11	20180336	R	DBX1	Body	0.102334	0.0170594	1.98944e-09	0.111849	0.016879	3.43701e-11
cg10333802	14	71373888	R	PCNX	TSS1500	-0.11666	0.0194481	1.99093e-09	-0.134403	0.0198629	1.31907e-11
cg13514049	9	110495709	F			-0.103808	0.0173056	1.99161e-09	-0.0888703	0.0181347	9.55657e-07
cg24535918	1	52429399	R	RAB3B	Body	-0.0849221	0.0141583	1.99703e-09	-0.0746493	0.0134402	2.7891e-08
cg05263495	4	157997189	R	GLRB	TSS1500	0.0944608	0.015749	1.99873e-09	0.0846826	0.0161695	1.63037e-07
cg02030034	10	101292403	R	NKX2-3	TSS1500	0.0953174	0.0158919	1.99957e-09	0.0861524	0.0160001	7.26535e-08
cg18465694	22	36806185	F			0.107677	0.0179529	2.00076e-09	0.0965462	0.0185746	2.01706e-07
cg05825244	20	2730488	F	EBF4	Body	0.117608	0.0196089	2.00171e-09	0.121411	0.0203123	2.26954e-09
cg22489204	1	226306890	F			-0.108638	0.0181133	2.00176e-09	-0.0871826	0.0158547	3.82262e-08
cg17677030	2	50575069	F	NRXN1	Body	0.100756	0.0167994	2.00266e-09	0.0955088	0.017216	2.8948e-08
cg14514403	X	25034220	R	ARX	TSS200	0.0495983	0.00826982	2.00373e-09	0.0596151	0.00828847	6.35996e-13
cg00676833	10	134730258	R			-0.096001	0.0160069	2.004e-09	-0.118231	0.0158715	9.38575e-14
cg01433677	16	30365840	R	CD2BP2	Body	-0.0850691	0.0141847	2.00678e-09	-0.0820138	0.0147488	2.68699e-08
cg18958907	2	107498846	R	ST6GAL2	5'UTR	-0.0900581	0.0150167	2.00768e-09	-0.0818039	0.0151769	7.04459e-08
cg00698169	1	2784666	F			-0.0887543	0.0147997	2.00971e-09	-0.0893889	0.0140254	1.84955e-10
cg17140222	1	52385047	R	RAB3B	3'UTR	-0.0860194	0.014344	2.01108e-09	-0.0743384	0.0145915	3.49396e-07
cg14346208	11	35547548	R	PAMR1	TSS1500	0.100904	0.0168263	2.0121e-09	0.0940267	0.0170706	3.62679e-08
cg19151121	11	133402184	R	OPCML	1stExon	0.106379	0.0177408	2.01862e-09	0.102966	0.0184433	2.36613e-08
cg12909188	12	77337643	R			-0.0793327	0.0132306	2.02024e-09	-0.0753541	0.0133016	1.46975e-08
cg15397076	11	22215088	F	ANO5	Body	0.0963796	0.0160736	2.02072e-09	0.0864936	0.0165652	1.77558e-07
cg27436286	15	65670863	R	IGDCC3	TSS1500	0.109689	0.018294	2.02396e-09	0.0962268	0.0188276	3.20546e-07
cg03788952	18	55474222	R			-0.106483	0.0177596	2.02487e-09	-0.121555	0.0179313	1.21075e-11
cg26163458	13	95620976	F			0.0958892	0.0159938	2.03e-09	0.107279	0.0169046	2.2078e-10
cg20161095	1	56585054	R			-0.111093	0.0185317	2.03828e-09	-0.10793	0.0187049	7.91884e-09
cg05720226	7	116786597	F	ST7	Body	-0.0974165	0.0162513	2.04267e-09	-0.0894255	0.017316	2.41294e-07
cg08834401	2	71017846	F	FIGLA	TSS200	0.107553	0.017943	2.04554e-09	0.0921724	0.0186708	7.94457e-07
cg23963317	1	216897284	F	ESRRG	5'UTR	0.106968	0.0178454	2.04565e-09	0.101027	0.0180476	2.17083e-08
cg15417149	11	64053742	F	GPR137	5'UTR	-0.116039	0.0193598	2.05013e-09	-0.158775	0.0193391	2.21051e-16
cg12918213	12	116581414	R	MED13L	Body	-0.0942106	0.0157187	2.05319e-09	-0.0979042	0.0154536	2.36773e-10
cg18779283	3	45636154	F	LIMD1	TSS200	-0.11384	0.0189942	2.05479e-09	-0.129057	0.0194529	3.25988e-11
cg00541638	16	9056115	F	USP7	Body	-0.0958791	0.015998	2.05741e-09	-0.118232	0.0157512	6.08552e-14
cg17880593	15	40627828	R	C15orf52	Body	-0.115625	0.0192937	2.06132e-09	-0.104151	0.0198134	1.46737e-07
cg10275315	15	83954246	R	BNC1	TSS1500	0.102712	0.0171393	2.06268e-09	0.116062	0.0174148	2.6547e-11
cg19386336	X	100546064	R	TAF7L	Body	0.112187	0.0187208	2.06446e-09	0.13605	0.01898	7.60711e-13
cg24909466	13	110961069	F	COL4A2	Body	0.100322	0.0167412	2.06617e-09	0.125545	0.0171509	2.47891e-13
cg06788631	10	101300607	R			0.0989544	0.0165135	2.0683e-09	0.101209	0.0169353	2.28374e-09
cg11849281	7	35494507	F			0.107368	0.0179179	2.07043e-09	0.117165	0.0183377	1.6666e-10
cg12829045	10	77228852	F			-0.114798	0.019159	2.07421e-09	-0.134144	0.0191206	2.28851e-12
cg19403323	1	210024060	F	C1orf107	Body	-0.111819	0.0186627	2.07788e-09	-0.12696	0.0189727	2.20503e-11
cg09105683	5	178799709	R			-0.101911	0.0170093	2.07948e-09	-0.124147	0.0168205	1.57471e-13
cg23274984	2	129636330	F			-0.0937804	0.0156531	2.08351e-09	-0.0913964	0.0149415	9.53819e-10
cg01981252	6	150286646	F	ULBP1	Body	0.0985483	0.016449	2.08389e-09	0.0990026	0.0170157	5.94431e-09
cg12130328	1	82269019	R	LPHN2	5'UTR	0.0982649	0.0164021	2.08548e-09	0.125496	0.0167604	7.0116e-14
cg04877901	1	158083432	R			0.105833	0.0176662	2.08906e-09	0.0905547	0.0179573	4.58815e-07
cg12027068	3	159176057	R	SCHIP1	Body	-0.0928016	0.0154911	2.09007e-09	-0.0923011	0.0152213	1.32812e-09
cg26635219	7	117119424	F	CFTR	TSS1500	0.10862	0.0181316	2.09028e-09	0.116349	0.0179102	8.23377e-11
cg11468233	7	102920980	F	DPY19L2P2	TSS1500	0.089967	0.015018	2.09064e-09	0.0931462	0.015348	1.28735e-09
cg25249539	20	56803358	F			0.104654	0.01747	2.09227e-09	0.09247	0.0181151	3.31527e-07
cg26100059	10	182473	F	ZMYND11	5'UTR	-0.103799	0.0173281	2.09591e-09	-0.158164	0.0177858	5.96195e-19
cg04368789	7	2904671	F			-0.106669	0.0178073	2.09592e-09	-0.0942968	0.0177666	1.1112e-07
cg11014380	6	168678776	R			-0.0980682	0.0163715	2.09618e-09	-0.0901122	0.0164004	3.9175e-08
cg13399816	1	68299468	F	GNG12	TSS1500	0.108047	0.0180378	2.09769e-09	0.109071	0.0182801	2.42138e-09
cg05408284	5	134240138	R	PCBD2	TSS1500	-0.11313	0.0188867	2.09962e-09	-0.146593	0.0191101	1.70687e-14
cg01070794	1	218337781	R			0.101212	0.0168976	2.10178e-09	0.0975713	0.0174262	2.15437e-08
cg08729059	1	26495874	R	ZNF593	TSS1500	-0.111773	0.0186608	2.10234e-09	-0.0938376	0.0190078	7.9419e-07
cg15457795	3	9747183	R	CPNE9	Body	0.109873	0.0183439	2.10283e-09	0.119837	0.0187732	1.7321e-10
cg26716902	17	40835920	F	CNTNAP1	Body	0.108402	0.0180987	2.10518e-09	0.114186	0.0190139	1.90855e-09
cg05835018	2	232260784	F	B3GNT7	Body	0.106473	0.0177773	2.1079e-09	0.115389	0.0183774	3.41068e-10
cg00134415	22	38856689	R			-0.0687043	0.0114713	2.10862e-09	-0.0701084	0.0125983	2.62284e-08
cg16247184	17	63822421	R	CCDC46	Body	-0.0827829	0.0138221	2.1091e-09	-0.0768725	0.0134171	1.00752e-08
cg25528806	11	124190035	F	OR8D2	1stExon	-0.0850669	0.0142044	2.11415e-09	-0.0695701	0.0138075	4.6901e-07
cg19454081	7	152593563	R			-0.0912387	0.015235	2.11452e-09	-0.099008	0.0151751	6.82762e-11
cg01116873	7	121339354	R			-0.0924628	0.0154397	2.11585e-09	-0.07918	0.0154403	2.92635e-07
cg11472786	3	13522261	F	HDAC11	5'UTR	-0.105536	0.0176228	2.11693e-09	-0.115506	0.0177105	6.94269e-11
cg20074042	10	33625992	F			0.0960411	0.0160386	2.12253e-09	0.0976784	0.0167342	5.31287e-09
cg01185573	3	135432551	R			-0.0845561	0.0141207	2.12288e-09	-0.0788725	0.0134728	4.79314e-09
cg19089985	20	62127395	R	EEF1A2	Body	-0.113819	0.0190078	2.12382e-09	-0.113886	0.0198966	1.04102e-08
cg13411823	13	29394897	F			0.105803	0.0176694	2.12539e-09	0.101626	0.0181354	2.09756e-08
cg24093411	5	133449651	R	TCF7	TSS1500	0.0975382	0.0162893	2.1259e-09	0.0872669	0.0168823	2.35195e-07
cg10981909	5	63986392	R	FAM159B	5'UTR	0.105016	0.0175383	2.12673e-09	0.106285	0.0179366	3.11216e-09
cg08114547	16	2180141	R	PKD1	Body	-0.0990501	0.016543	2.13178e-09	-0.101656	0.0176386	8.25099e-09
cg03352169	15	67426538	R	SMAD3	Body	-0.0976253	0.0163062	2.13736e-09	-0.0983103	0.0162841	1.56826e-09
cg12891160	2	119916686	F	C1QL2	TSS1500	0.11138	0.0186051	2.14364e-09	0.0969474	0.0194265	6.02344e-07
cg10613706	17	19355650	F			-0.0832623	0.0139084	2.14438e-09	-0.096709	0.0130459	1.23474e-13
cg25597894	1	18436734	R	IGSF21	Body	0.0946417	0.0158099	2.14767e-09	0.0834665	0.0159061	1.54215e-07
cg17278072	7	155258411	F			0.104342	0.0174308	2.14984e-09	0.137562	0.0172003	1.26838e-15
cg16464322	19	39343574	R	HNRNPL	TSS1500	-0.110639	0.0184852	2.15992e-09	-0.0953724	0.0188575	4.247e-07
cg06894651	1	151689203	F	TNRC4	5'UTR	0.115358	0.0192748	2.16496e-09	0.102671	0.0194913	1.38289e-07
cg21616142	22	28076037	R			-0.100883	0.0168566	2.16664e-09	-0.0824625	0.0168664	1.01271e-06
cg14118515	2	176948728	F	EVX2	TSS200	0.0983755	0.0164376	2.1667e-09	0.097933	0.0166066	3.69625e-09
cg00890363	4	13540673	R			0.102992	0.0172094	2.16834e-09	0.116892	0.0174267	1.97788e-11
cg16117273	14	30397763	R	PRKD1	TSS1500	0.101615	0.0169798	2.17092e-09	0.126018	0.017304	3.27538e-13
cg27375378	17	77806402	R			0.101206	0.016912	2.17337e-09	0.0912495	0.0176688	2.41151e-07
cg09633604	6	28921499	R			0.108772	0.0181762	2.1735e-09	0.109428	0.018644	4.37561e-09
cg13844463	11	35436672	R	SLC1A2	Body	-0.0909467	0.0151977	2.17397e-09	-0.103766	0.0148831	3.12349e-12
cg16395123	4	25865284	R	SEL1L3	TSS1500	0.0976046	0.0163111	2.17826e-09	0.0968058	0.0163879	3.4805e-09
cg13612689	6	152128634	F	ESR1	5'UTR	0.0992314	0.0165838	2.18203e-09	0.0937917	0.0168822	2.7659e-08
cg12140977	8	134513309	R	ST3GAL1	5'UTR	-0.0775451	0.0129597	2.18292e-09	-0.0879489	0.0121642	4.82527e-13
cg01961156	12	14135228	F			0.105439	0.0176221	2.18629e-09	0.114136	0.0179369	1.97615e-10
cg10630880	3	52008682	R	ABHD14B	TSS200	-0.107294	0.0179322	2.18658e-09	-0.144902	0.0186706	8.42764e-15
cg18786643	1	117129532	R	IGSF3	Body	-0.107793	0.0180179	2.19648e-09	-0.0904985	0.0152661	3.06539e-09
cg16686960	22	31022898	R	TCN2	3'UTR	-0.0819405	0.0136968	2.1981e-09	-0.0761942	0.0139456	4.66387e-08
cg27539046	1	32451252	F			-0.118364	0.0197855	2.19909e-09	-0.15305	0.0195594	5.0828e-15
cg02596153	6	108497141	R	NR2E1	Body	0.110132	0.0184101	2.20181e-09	0.10189	0.0187076	5.13835e-08
cg21314480	2	75427945	R	TACR1	TSS1500	0.094524	0.0158017	2.20538e-09	0.0827594	0.0158503	1.77672e-07
cg14998329	6	31324252	F	HLA-B	Body	0.109013	0.0182242	2.20691e-09	0.100624	0.0187247	7.70656e-08
cg25947970	3	186220484	F			-0.104483	0.017467	2.20735e-09	-0.0981614	0.0177902	3.43443e-08
cg04084348	10	75677011	F	PLAU	3'UTR	-0.0647449	0.0108245	2.2136e-09	-0.0963832	0.0111213	4.45417e-18
cg09291217	8	82028084	R			-0.114385	0.0191238	2.21407e-09	-0.132618	0.0186879	1.27985e-12
cg05178291	11	18287689	R	SAA1	TSS200	-0.0684037	0.0114365	2.215e-09	-0.0783012	0.0121305	1.08302e-10
cg00778858	8	17658543	F	MTUS1	TSS200	0.1059	0.0177063	2.21912e-09	0.0916659	0.0184697	6.93937e-07
cg10124413	18	73167919	F			0.0981681	0.0164139	2.22049e-09	0.0914548	0.0165468	3.25664e-08
cg13758054	9	136930777	F	BRD3	5'UTR	-0.0941322	0.0157397	2.22364e-09	-0.120461	0.0159748	4.67596e-14
cg18414579	4	102266325	R	PPP3CA	Body	-0.0842822	0.0140929	2.22477e-09	-0.104812	0.0140377	8.23789e-14
cg26800915	11	5324199	R	OR51B4	TSS1500	-0.0933881	0.0156168	2.23187e-09	-0.0768941	0.0153535	5.49305e-07
cg14001992	4	154073813	R	TRIM2	TSS1500	0.0800169	0.013382	2.2392e-09	0.0785235	0.013714	1.02965e-08
cg10972973	6	28602745	R			0.0943398	0.0157779	2.24182e-09	0.0834599	0.0160738	2.07722e-07
cg12401742	10	71210743	F	TSPAN15	TSS1500	-0.107714	0.0180147	2.24218e-09	-0.114956	0.0180737	2.01267e-10
cg06388544	1	25598878	F	RHD	TSS200	-0.110101	0.018416	2.25136e-09	-0.12547	0.0191368	5.5085e-11
cg13320202	3	63899097	F	ATXN7	Body	-0.114457	0.0191449	2.25261e-09	-0.136513	0.0196102	3.37004e-12
cg20052865	14	101416128	F	SNORD114-1	TSS200	-0.0950701	0.0159025	2.25456e-09	-0.0958921	0.0156407	8.73722e-10
cg10275766	2	173591150	R	LOC91149	Body	-0.0539319	0.00902173	2.25885e-09	-0.0584293	0.00995631	4.39558e-09
cg03312565	1	4577365	F			-0.100008	0.0167295	2.25981e-09	-0.0810721	0.0165865	1.01951e-06
cg26965639	7	142606734	F	TRPV5	Body	-0.111211	0.0186047	2.26454e-09	-0.110778	0.0193471	1.02928e-08
cg20947377	7	121512781	F	PTPRZ1	TSS1500	0.106112	0.0177525	2.26893e-09	0.103806	0.0184824	1.94926e-08
cg04571584	1	113047945	F	WNT2B	Body	-0.105876	0.0177131	2.26894e-09	-0.120494	0.0164112	2.10191e-13
cg04912297	8	17943293	F	ASAH1	TSS1500	-0.110124	0.0184239	2.26934e-09	-0.108384	0.0182763	3.02381e-09
cg07152196	2	87016436	F	CD8A	Body	0.111231	0.0186101	2.27413e-09	0.0941655	0.0190657	7.85274e-07
cg12233463	15	81679567	F			-0.0934233	0.015631	2.27576e-09	-0.102939	0.0166129	5.77983e-10
cg07830436	6	30419066	R			0.107461	0.0179801	2.27774e-09	0.104604	0.0186518	2.04354e-08
cg04869770	1	164561550	F	PBX1	Body	-0.105741	0.017693	2.281e-09	-0.112751	0.0179376	3.26236e-10
cg16671365	8	2883914	F	CSMD1	Body	-0.0917731	0.0153564	2.28393e-09	-0.0784994	0.0155747	4.65096e-07
cg08886154	7	127256676	R	PAX4	TSS1500	-0.0891926	0.0149251	2.28677e-09	-0.0807066	0.0150972	9.00166e-08
cg20045888	4	151000084	F	DCLK2	1stExon	0.102674	0.0171814	2.2887e-09	0.0891856	0.0177743	5.23045e-07
cg01314306	7	181309	F			-0.0963058	0.0161159	2.28919e-09	-0.0896527	0.0157729	1.31615e-08
cg03566513	12	81332744	F	LIN7A	TSS1500	-0.0784732	0.0131319	2.29e-09	-0.0756247	0.0141493	9.0529e-08
cg20925462	3	111717806	R	TAGLN3	TSS200	0.077506	0.0129716	2.29989e-09	0.0698486	0.0131247	1.02672e-07
cg01792532	1	33284208	F	YARS	TSS1500	-0.0961503	0.016092	2.30031e-09	-0.137192	0.0152216	2.00482e-19
cg23942789	5	76505840	F	PDE8B	TSS1500	-0.0935489	0.0156569	2.30175e-09	-0.103688	0.0166561	4.80796e-10
cg05852824	15	26543817	R			-0.103068	0.0172505	2.3036e-09	-0.0997355	0.0166618	2.15222e-09
cg16137949	2	945423	R	SNTG2	TSS1500	0.0887683	0.0148576	2.30631e-09	0.134763	0.0152761	1.1257e-18
cg14694342	19	5828172	F	NRTN	Body	0.11533	0.0193035	2.30696e-09	0.097099	0.0179292	6.1056e-08
cg16165748	11	65030448	R	POLA2	Body	-0.0987671	0.0165314	2.30753e-09	-0.0948612	0.0164458	8.01566e-09
cg14396995	7	42278089	F	GLI3	TSS1500	0.115501	0.0193323	2.30758e-09	0.109288	0.0198628	3.75159e-08
cg13803915	1	10490063	F	APITD1	TSS200	-0.109128	0.0182658	2.30869e-09	-0.123021	0.0189136	7.80334e-11
cg23400208	10	60936031	R	PHYHIPL	TSS1500	0.095777	0.0160311	2.3088e-09	0.0799284	0.0162176	8.28617e-07
cg07050011	1	110284540	F	GSTM3	TSS1500	-0.084698	0.0141776	2.31389e-09	-0.0767377	0.0143381	8.69848e-08
cg27272220	4	156680400	F	GUCY1B3	Body	0.10315	0.0172667	2.31653e-09	0.092186	0.0176479	1.75458e-07
cg22436086	19	13215368	R			0.102414	0.017144	2.31801e-09	0.0855167	0.0174455	9.49013e-07
cg09125127	7	2549030	F			-0.109466	0.018325	2.32093e-09	-0.133202	0.0178682	9.00591e-14
cg04600170	10	102484499	F			0.108769	0.0182083	2.32126e-09	0.0944625	0.0185218	3.39509e-07
cg12270140	19	53031333	F	ZNF808	5'UTR	0.0941986	0.0157693	2.32161e-09	0.110492	0.0160455	5.73148e-12
cg05946694	6	35732268	F			0.0994016	0.016641	2.32497e-09	0.0927351	0.0166613	2.60788e-08
cg11997853	8	101171646	R	SPAG1	5'UTR	-0.106712	0.0178649	2.32513e-09	-0.118544	0.0187858	2.7847e-10
cg02836017	19	7910696	F	EVI5L	5'UTR	-0.0899577	0.0150606	2.3288e-09	-0.0773531	0.0155076	6.09869e-07
cg08876665	9	114361338	R	PTGR1	5'UTR	0.0977782	0.01637	2.32901e-09	0.0911596	0.0169219	7.16067e-08
cg23123250	17	4440116	F	SPNS2	Body	-0.0634547	0.0106241	2.33326e-09	-0.0613292	0.0109153	1.92472e-08
cg03443986	2	65100572	F			-0.101551	0.0170028	2.33538e-09	-0.163478	0.0172161	2.18836e-21
cg05360958	12	15038440	F	MGP	Body	-0.0867737	0.0145294	2.33936e-09	-0.10438	0.0148711	2.23526e-12
cg09549591	11	11523491	R	GALNTL4	Body	-0.0872881	0.0146158	2.34135e-09	-0.0906776	0.0138962	6.78312e-11
cg02364826	5	114878738	R	FEM1C	Body	-0.0940556	0.015749	2.34137e-09	-0.0816702	0.016637	9.15658e-07
cg04641860	10	43891547	R	HNRNPF	5'UTR	-0.0753745	0.0126215	2.34496e-09	-0.0676643	0.0127212	1.04334e-07
cg13982318	9	72131655	R	APBA1	Body	0.113031	0.0189273	2.34579e-09	0.136815	0.0195959	2.91402e-12
cg00831276	14	94251965	R	PRIMA1	Body	-0.0904903	0.0151531	2.34765e-09	-0.0837139	0.0154464	5.97216e-08
cg24144440	1	119526882	R	TBX15	5'UTR	0.0961609	0.0161036	2.35215e-09	0.0858109	0.0169307	4.01271e-07
cg14738170	5	140743829	F	PCDHGA4	Body	0.116087	0.0194414	2.35634e-09	0.105853	0.0197251	8.03088e-08
cg24459147	21	38068581	R			0.109559	0.0183484	2.3571e-09	0.101649	0.0185747	4.43838e-08
cg11438310	5	78985434	F	CMYA5	TSS1500	0.110957	0.0185827	2.35822e-09	0.112159	0.0192172	5.3342e-09
cg24911827	22	19170109	R	CLTCL1	Body	-0.0894717	0.0149846	2.3591e-09	-0.0975274	0.0145033	1.76182e-11
cg26911562	5	139927164	R	EIF4EBP3	TSS200	0.10947	0.0183345	2.36231e-09	0.0975584	0.0186992	1.81589e-07
cg09874992	1	31314608	R			-0.0979764	0.0164104	2.367e-09	-0.0991274	0.0161411	8.1847e-10
cg14349078	9	78547359	F	PCSK5	Body	-0.0820859	0.0137494	2.37045e-09	-0.0950375	0.0133539	1.10442e-12
cg11251234	10	101825055	F	CPN1	Body	0.113965	0.0190904	2.37591e-09	0.0966952	0.0194212	6.39663e-07
cg08340737	12	54324544	R			0.103789	0.0173864	2.37891e-09	0.0967063	0.0176089	3.97635e-08
cg08643131	19	1356150	F	MUM1	TSS200	-0.087333	0.0146299	2.38005e-09	-0.0869185	0.0151622	9.8913e-09
cg08176368	20	44639266	R	MMP9	Body	0.110382	0.0184911	2.38063e-09	0.0965658	0.0187768	2.70626e-07
cg07854547	8	50823173	R	SNTG1	TSS1500	0.092439	0.0154856	2.38213e-09	0.0844884	0.0162681	2.06368e-07
cg01942098	9	94494891	F	ROR2	Body	-0.0979038	0.0164017	2.38519e-09	-0.0952061	0.0162109	4.28053e-09
cg07060721	12	58158537	F	CYP27B1	Body	0.111967	0.0187588	2.39034e-09	0.100402	0.0189261	1.12713e-07
cg07999201	4	16587121	F	LDB2	Body	-0.0869967	0.0145758	2.39338e-09	-0.0887749	0.0141187	3.22113e-10
cg04742671	19	54781049	R	LILRB2	Body	-0.0847769	0.0142052	2.40149e-09	-0.0983958	0.0150367	6.00104e-11
cg02423618	15	97325725	R	SPATA8	TSS1500	-0.1015	0.0170075	2.40197e-09	-0.0927699	0.0162801	1.20955e-08
cg22112267	2	66804706	F			0.0898779	0.0150601	2.40281e-09	0.0911665	0.0155964	5.0546e-09
cg02709068	7	42016844	F	GLI3	Body	-0.111981	0.0187638	2.40305e-09	-0.1329	0.0190015	2.66776e-12
cg09650731	16	46823623	R			-0.104838	0.0175671	2.40383e-09	-0.078881	0.015853	6.49829e-07
cg00026474	8	134585500	F	ST3GAL1	TSS1500	-0.114623	0.0192072	2.40565e-09	-0.103292	0.0195929	1.3503e-07
cg13647382	6	75912547	F	COL12A1	5'UTR	0.10868	0.0182128	2.41325e-09	0.0990538	0.0189197	1.64551e-07
cg00347452	21	35287380	R	ATP5O	Body	-0.0985201	0.0165107	2.4156e-09	-0.0924558	0.0155067	2.48677e-09
cg09784934	2	177023062	F			0.110332	0.0184904	2.41674e-09	0.0903078	0.0184091	9.31403e-07
cg08247866	1	3096529	F	PRDM16	Body	-0.0935781	0.0156828	2.41751e-09	-0.11445	0.016233	1.78315e-12
cg13454846	1	16068375	F	TMEM82	TSS1500	-0.103522	0.0173502	2.4225e-09	-0.109215	0.017292	2.68554e-10
cg12075928	8	141801307	F	PTK2	Body	-0.0828299	0.0138823	2.42292e-09	-0.120654	0.0137584	1.79477e-18
cg03032798	2	221298903	F			-0.0938263	0.0157257	2.42503e-09	-0.0887389	0.0153472	7.37758e-09
cg00549219	5	177370476	R			-0.0864916	0.0144966	2.42609e-09	-0.102379	0.0150071	8.97711e-12
cg08816023	5	142065539	R	FGF1	5'UTR	-0.0854779	0.0143272	2.42949e-09	-0.0839946	0.0140565	2.29357e-09
cg09261816	11	61530655	F	C11orf9	Body	-0.100568	0.0168568	2.43134e-09	-0.0892105	0.0170698	1.73016e-07
cg01338955	4	3747677	F			0.105008	0.0176013	2.43265e-09	0.111422	0.0181303	7.96546e-10
cg20322837	11	57005876	F	APLNR	TSS1500	-0.0909735	0.0152491	2.43386e-09	-0.0822537	0.0151018	5.13358e-08
cg12583184	12	113773298	R	SLC24A6	TSS1500	-0.0939768	0.0157537	2.4407e-09	-0.0963557	0.0166299	6.86813e-09
cg25962735	13	100631588	F			0.103467	0.0173448	2.44173e-09	0.116097	0.017508	3.33169e-11
cg05438320	13	25746120	R	FAM123A	TSS1500	0.104606	0.0175363	2.44462e-09	0.0924389	0.0179068	2.44044e-07
cg23426238	7	103086367	R	SLC26A5	5'UTR	0.108447	0.0181821	2.45402e-09	0.0977482	0.0184196	1.11602e-07
cg11993160	18	12404041	F			-0.102798	0.0172366	2.46213e-09	-0.0957616	0.0175308	4.69559e-08
cg09689137	8	1949246	R	KBTBD11	5'UTR	0.099751	0.0167257	2.46248e-09	0.105883	0.0165819	1.70855e-10
cg14663914	19	827739	R	AZU1	TSS200	-0.0653362	0.0109561	2.46933e-09	-0.0870733	0.0115151	3.97905e-14
cg07251788	22	19280165	F	CLTCL1	TSS1500	-0.113993	0.0191155	2.47129e-09	-0.130333	0.0196351	3.18491e-11
cg24537993	1	204275926	R	PLEKHA6	5'UTR	-0.0673133	0.0112881	2.47321e-09	-0.0718097	0.012069	2.68228e-09
cg04067139	11	58673167	R			0.104166	0.0174692	2.47903e-09	0.108797	0.0176902	7.74223e-10
cg15009090	11	64163340	F			-0.0777487	0.0130395	2.48337e-09	-0.119087	0.0135378	1.40988e-18
cg25586329	10	132800564	R			-0.115115	0.0193063	2.48341e-09	-0.123281	0.0199428	6.34074e-10
cg23676439	4	155663836	R	LRAT	TSS1500	0.0847335	0.0142111	2.48397e-09	0.0770543	0.0148544	2.13354e-07
cg07793148	1	9712988	R	C1orf200	Body	-0.0981449	0.0164609	2.48698e-09	-0.115578	0.0170043	1.06827e-11
cg13256546	22	39472544	R	APOBEC3G	TSS1500	-0.0847149	0.0142089	2.49023e-09	-0.0912823	0.0144592	2.73486e-10
cg24355048	14	25045028	F	CTSG	Body	-0.0862354	0.0144642	2.49215e-09	-0.0991377	0.0156778	2.55799e-10
cg05530592	3	195355260	F			-0.0939105	0.0157519	2.49423e-09	-0.101203	0.0150474	1.74837e-11
cg07837260	9	19788564	R			0.0995237	0.0166935	2.49444e-09	0.100148	0.0171646	5.39353e-09
cg06088188	17	80251443	F			0.0979113	0.0164232	2.49544e-09	0.0929823	0.0171522	5.92649e-08
cg00554682	2	185463132	F	ZNF804A	1stExon	0.0992508	0.0166483	2.49749e-09	0.0965724	0.0171133	1.6701e-08
cg12419932	18	46069846	R	KIAA0427	5'UTR	0.104306	0.0174967	2.50007e-09	0.120109	0.018194	4.06855e-11
cg04973925	15	49218062	F	SHC4	Body	-0.0672605	0.0112833	2.50557e-09	-0.0550797	0.0108414	3.76439e-07
cg05982301	5	121751763	F	SNCAIP	Body	-0.0865964	0.0145269	2.50563e-09	-0.107847	0.0145141	1.08187e-13
cg02043679	11	124767840	F	ROBO4	TSS200	0.0842646	0.0141358	2.50612e-09	0.0872269	0.0147021	2.97538e-09
cg20318726	4	13549621	R	LOC285548	TSS200	0.0892941	0.0149798	2.50738e-09	0.107857	0.0155232	3.70104e-12
cg01686348	3	181431009	F	SOX2OT	Body	0.102074	0.0171251	2.51474e-09	0.110073	0.0173654	2.31796e-10
cg04242728	16	2536153	R	TBC1D24	5'UTR	-0.0608694	0.0102134	2.52612e-09	-0.0625839	0.0108269	7.45266e-09
cg09790470	1	11594612	R	PTCHD2	Body	-0.0845889	0.0141935	2.52685e-09	-0.0757667	0.0136524	2.86138e-08
cg01297191	7	22396644	F	RAPGEF5	TSS200	0.111134	0.0186476	2.52725e-09	0.102473	0.0191113	8.23608e-08
cg18382422	10	71211551	R	TSPAN15	Body	0.101204	0.0169823	2.532e-09	0.0919671	0.0168595	4.89945e-08
cg03023237	16	66953047	F	CDH16	TSS1500	-0.100039	0.016787	2.53313e-09	-0.0892695	0.0166026	7.58007e-08
cg07900444	21	46419208	F	NCRNA00162	Body	-0.107754	0.018082	2.53459e-09	-0.0937232	0.0178745	1.57638e-07
cg17412580	19	57792200	F	ZNF460	1stExon	0.106236	0.017828	2.53825e-09	0.126208	0.0180072	2.40482e-12
cg04091563	5	148034045	R	HTR4	TSS1500	0.101144	0.0169755	2.5493e-09	0.117109	0.0171628	8.89045e-12
cg26384430	4	156129655	F	NPY2R	TSS200	0.0949045	0.0159282	2.54947e-09	0.0903143	0.0161725	2.34441e-08
cg09822136	5	14144123	F	TRIO	Body	0.113638	0.0190726	2.55099e-09	0.101006	0.0195833	2.49903e-07
cg21973914	13	113801681	F	F10	Body	-0.0994094	0.0166848	2.55244e-09	-0.0834209	0.0162645	2.91274e-07
cg00350615	6	33141152	R	COL11A2	Body	-0.116566	0.0195645	2.55257e-09	-0.137151	0.0190321	5.74976e-13
cg18252102	13	98796790	R	FARP1	5'UTR	-0.116513	0.019556	2.55464e-09	-0.151129	0.0196504	1.46137e-14
cg20831413	11	72460551	R	ARAP1	5'UTR	-0.0876666	0.014715	2.55922e-09	-0.0944251	0.015474	1.04626e-09
cg08531687	5	89968232	F	GPR98	Body	-0.0791159	0.0132799	2.56004e-09	-0.0690791	0.0133252	2.17064e-07
cg04719491	8	122654045	F	HAS2	TSS1500	0.100553	0.0168785	2.56237e-09	0.102741	0.0170921	1.84326e-09
cg22178392	5	150459690	R	TNIP1	5'UTR	-0.0999619	0.0167794	2.56242e-09	-0.143627	0.0169847	2.76049e-17
cg20488280	6	142622903	R	GPR126	TSS200	0.0970945	0.016299	2.56768e-09	0.0910287	0.0168729	6.85325e-08
cg21808937	6	31964193	F	C4B	Body	-0.0964833	0.0161966	2.56875e-09	-0.0917632	0.0163645	2.05325e-08
cg26914267	1	201872989	F	LMOD1	Body	-0.0876587	0.0147153	2.56941e-09	-0.0765977	0.0140565	5.05717e-08
cg18006637	4	89713820	F	FAM13A	Body	-0.100168	0.0168153	2.56989e-09	-0.112122	0.0168206	2.63268e-11
cg13987674	1	24649494	F	GRHL3	TSS200	-0.103158	0.017318	2.57363e-09	-0.10121	0.0178427	1.40832e-08
cg12919119	3	37904293	F	CTDSPL	Body	-0.0405112	0.00680131	2.57881e-09	-0.0528188	0.00861824	8.85842e-10
cg16655388	4	142560910	R	IL15	5'UTR	-0.11749	0.0197252	2.5796e-09	-0.111735	0.0204415	4.60122e-08
cg20756891	5	170743951	F			0.104519	0.017548	2.58218e-09	0.0913145	0.0185703	8.7774e-07
cg24981400	2	100047526	F	REV1	Body	-0.113048	0.0189804	2.58405e-09	-0.110771	0.0189121	4.70892e-09
cg27490875	2	69418131	F	ANTXR1	Body	-0.10196	0.0171191	2.58578e-09	-0.100231	0.0168863	2.92732e-09
cg15067015	1	175671657	F	TNR	5'UTR	-0.0885079	0.0148605	2.58637e-09	-0.0860058	0.0145369	3.29098e-09
cg25389463	1	235325040	F	RBM34	TSS1500	-0.114533	0.0192307	2.58914e-09	-0.101906	0.0195613	1.89307e-07
cg03968911	10	118734132	R	KIAA1598	Body	-0.0822124	0.0138042	2.59126e-09	-0.0758392	0.01336	1.3742e-08
cg18051798	12	51453432	R	LETMD1	3'UTR	-0.0869106	0.0145932	2.59189e-09	-0.0885873	0.0141838	4.22053e-10
cg20028827	13	79169823	R			0.104324	0.0175173	2.59297e-09	0.138116	0.0179749	1.54462e-14
cg27090409	15	46589259	R			-0.103764	0.0174243	2.59877e-09	-0.0912488	0.0176142	2.21384e-07
cg11431261	6	32015297	R	TNXB	Body	-0.114117	0.019163	2.59947e-09	-0.129761	0.0199054	7.08213e-11
cg07336751	17	30465916	F			-0.099395	0.0166909	2.59985e-09	-0.102097	0.0169646	1.76307e-09
cg20425154	11	114486075	R			-0.0982451	0.0164978	2.59991e-09	-0.0840524	0.0167727	5.40754e-07
cg11511795	4	10463749	R			0.099048	0.0166328	2.60085e-09	0.11701	0.0171591	9.15959e-12
cg14870229	19	6590801	R	CD70	Body	0.095395	0.0160206	2.60842e-09	0.0861155	0.0165877	2.08566e-07
cg13810727	7	155438591	F	RBM33	Body	-0.110817	0.018611	2.61088e-09	-0.157322	0.0180749	3.2068e-18
cg07202214	11	76381081	R	LRRC32	5'UTR	-0.103496	0.0173818	2.6123e-09	-0.102286	0.0169788	1.69772e-09
cg19391527	8	28173732	F	PNOC	TSS1500	-0.0884613	0.0148569	2.61306e-09	-0.0782112	0.0153169	3.28671e-07
cg21475781	1	196945845	R	CFHR5	TSS1500	-0.0874832	0.0146931	2.61626e-09	-0.0741553	0.0143593	2.41382e-07
cg05323436	3	49171185	R	LAMB2	TSS1500	0.0953231	0.01601	2.61717e-09	0.0876716	0.0162896	7.3635e-08
cg01252023	11	67207574	F	CORO1B	Body	-0.105828	0.0177744	2.6174e-09	-0.10305	0.0183622	1.99901e-08
cg03669147	8	16857578	R	FGF20	Body	-0.108051	0.018148	2.61892e-09	-0.102011	0.0186407	4.43795e-08
cg06235642	4	7518783	F	SORCS2	Body	0.110029	0.018481	2.62279e-09	0.0937244	0.0187433	5.72098e-07
cg18150120	2	71134936	R	VAX2	Body	0.0873007	0.0146647	2.63053e-09	0.0979172	0.0150653	8.058e-11
cg02157802	13	70431522	R	KLHL1	Body	-0.110903	0.0186297	2.63214e-09	-0.110118	0.0194559	1.51501e-08
cg09632907	4	54969963	R			0.0960615	0.0161375	2.63763e-09	0.10465	0.0168009	4.69974e-10
cg20528338	18	21976748	F	OSBPL1A	5'UTR	-0.0954958	0.0160429	2.64053e-09	-0.11044	0.0166003	2.87417e-11
cg21884122	14	21533871	F			-0.0922242	0.0154936	2.64208e-09	-0.0878207	0.0160401	4.37321e-08
cg06697175	11	110047230	F			-0.0960684	0.0161407	2.65012e-09	-0.083478	0.0167004	5.77607e-07
cg09971540	16	50539262	R			-0.0938347	0.0157657	2.65151e-09	-0.104931	0.0153142	7.28768e-12
cg21788755	3	48508391	F	TREX1	Body	-0.0689653	0.0115879	2.65693e-09	-0.0895869	0.0118575	4.17886e-14
cg02697402	16	87616984	R			-0.112298	0.0188689	2.65693e-09	-0.0995971	0.0191006	1.84476e-07
cg04473902	12	14721288	F	PLBD1	TSS1500	-0.0996064	0.0167365	2.6577e-09	-0.100744	0.0167567	1.83081e-09
cg09772154	10	123358284	F	FGFR2	TSS1500	0.0967308	0.0162537	2.65979e-09	0.0821258	0.0160974	3.36451e-07
cg06830319	16	57406074	F	CX3CL1	TSS1500	-0.0843758	0.0141782	2.66369e-09	-0.0733561	0.0147594	6.69143e-07
cg17026220	12	54410580	F	HOXC4	TSS200	0.10241	0.017209	2.66627e-09	0.110378	0.0177081	4.57054e-10
cg24307703	1	3538168	R			-0.113822	0.0191268	2.6664e-09	-0.138641	0.0197454	2.19604e-12
cg19188855	12	54355476	R			0.102418	0.0172108	2.66845e-09	0.111563	0.0180035	5.76385e-10
cg01182154	13	112202929	F			-0.0934848	0.0157098	2.6697e-09	-0.0930624	0.0162528	1.02872e-08
cg16671674	2	142150452	R	LRP1B	Body	-0.0804836	0.0135251	2.67022e-09	-0.0894708	0.0131342	9.62308e-12
cg02646433	3	99218170	F			-0.101888	0.0171223	2.67102e-09	-0.109181	0.017186	2.11342e-10
cg24681086	11	44814303	R	TSPAN18	5'UTR	-0.0980115	0.0164709	2.67182e-09	-0.0863923	0.0162208	1.00384e-07
cg00174851	7	134142981	R	AKR1B1	Body	-0.114822	0.019296	2.67245e-09	-0.146722	0.0194157	4.1282e-14
cg20390015	4	68156847	F			-0.0953976	0.0160318	2.67254e-09	-0.0829424	0.0159249	1.9052e-07
cg20103311	19	51506888	R	KLK9	Body	-0.0937926	0.0157625	2.67544e-09	-0.111453	0.0156174	9.57582e-13
cg01161204	11	115530932	R			0.107348	0.0180407	2.67637e-09	0.110226	0.0192462	1.02126e-08
cg00910676	2	107005670	R	PLGLA	Body	-0.0887841	0.014921	2.67658e-09	-0.082774	0.0152524	5.7322e-08
cg07812877	19	11531469	R	RGL3	TSS1500	0.0991333	0.0166611	2.68165e-09	0.105211	0.0173427	1.30657e-09
cg13515269	12	26274368	R	BHLHE41	3'UTR	-0.117619	0.0197684	2.68425e-09	-0.0988948	0.0196726	4.98119e-07
cg06081199	7	117120064	F	CFTR	1stExon	0.0961943	0.0161681	2.68717e-09	0.102552	0.0165602	5.91523e-10
cg07105285	11	92702663	R	MTNR1B	TSS200	0.0964714	0.0162147	2.68736e-09	0.0894664	0.0167548	9.30827e-08
cg26849931	5	141014062	R	HDAC3	Body	-0.107372	0.018047	2.68797e-09	-0.109246	0.0178708	9.77018e-10
cg07260003	10	50321116	R	C10orf72	Body	-0.109794	0.0184543	2.68974e-09	-0.101698	0.0188684	7.05105e-08
cg03460001	7	101460955	R	CUX1	Body	0.0960202	0.0161396	2.69179e-09	0.0974865	0.0163011	2.2266e-09
cg26269286	14	103848982	R			-0.0762351	0.0128141	2.69298e-09	-0.0896137	0.0136115	4.59001e-11
cg10296062	11	64528569	F	PYGM	TSS1500	-0.0945597	0.0158944	2.69363e-09	-0.0834134	0.0163548	3.39241e-07
cg21769093	7	49819689	R	VWC2	Body	-0.0794325	0.013352	2.69628e-09	-0.0817839	0.0137105	2.44572e-09
cg07951949	16	64985514	R	CDH11	Body	-0.0925237	0.015553	2.69869e-09	-0.0968394	0.015368	2.95039e-10
cg11742207	15	88784902	R	NTRK3	Body	-0.111505	0.0187437	2.69894e-09	-0.149664	0.0192874	8.51448e-15
cg19458497	11	63403371	R	ATL3	Body	-0.0883531	0.0148543	2.7146e-09	-0.0979535	0.0159444	8.07552e-10
cg00118229	21	44088420	R	PDE9A	Body	-0.088761	0.0149234	2.71839e-09	-0.0820441	0.0151239	5.80197e-08
cg05377576	16	29887661	R	SEZ6L2	Body	0.114604	0.0192689	2.72067e-09	0.100347	0.0198943	4.55941e-07
cg20802515	20	55904768	F	SPO11	TSS200	0.117809	0.0198091	2.72763e-09	0.0993547	0.0202002	8.72076e-07
cg25923056	19	41306455	F	EGLN2	1stExon	-0.0943572	0.0158666	2.7324e-09	-0.0887886	0.0154383	8.86181e-09
cg27514333	15	66996626	R	SMAD6	Body	-0.109246	0.0183709	2.73619e-09	-0.136042	0.0192064	1.40896e-12
cg13924432	2	220223283	R			0.100071	0.016828	2.73648e-09	0.0935261	0.0180727	2.27906e-07
cg13548361	10	104178949	F	PSD	TSS200	0.0995068	0.0167337	2.73952e-09	0.130256	0.0166014	4.29181e-15
cg23274660	20	44655227	R	SLC12A5	Body	-0.110828	0.018638	2.74241e-09	-0.101238	0.0181499	2.43446e-08
cg01943155	12	49121234	R	LOC255411	Body	-0.0933968	0.0157067	2.74294e-09	-0.084461	0.015728	7.86953e-08
cg27211284	2	200524012	R			0.0806628	0.0135656	2.74523e-09	0.0779882	0.0137635	1.45911e-08
cg06424860	5	50678773	F	ISL1	TSS200	0.102866	0.0172999	2.74753e-09	0.111027	0.0172267	1.15542e-10
cg18816595	3	42750454	F	CCDC13	3'UTR	-0.0905556	0.01523	2.74989e-09	-0.0811974	0.0152386	9.90698e-08
cg14798641	3	49314920	R	USP4	3'UTR	-0.10802	0.0181678	2.75334e-09	-0.160327	0.0185599	5.70339e-18
cg18894200	7	157484250	F	PTPRN2	Body	0.0964231	0.0162181	2.75812e-09	0.11498	0.0161031	9.31514e-13
cg14653643	6	80247256	R	LCA5	TSS200	0.104915	0.0176468	2.7603e-09	0.0963763	0.0180533	9.37559e-08
cg01833675	2	225266876	R	FAM124B	TSS200	0.0955013	0.0160642	2.76471e-09	0.0946623	0.0164625	8.91589e-09
cg04205943	7	12610526	F	SCIN	1stExon	0.102134	0.0171809	2.77079e-09	0.0939659	0.0173871	6.50484e-08
cg05616584	5	133447785	R			-0.078053	0.0131301	2.77143e-09	-0.0675044	0.0135764	6.61962e-07
cg05673079	10	110084660	F			-0.0898769	0.0151192	2.77181e-09	-0.0918847	0.0149679	8.31559e-10
cg24687841	15	62536890	R			-0.100148	0.0168473	2.77307e-09	-0.0816531	0.016612	8.86485e-07
cg01198033	7	155302342	R	CNPY1	5'UTR	0.100398	0.0168893	2.77362e-09	0.0993591	0.0173304	9.85422e-09
cg25313204	6	160768801	R	SLC22A3	TSS1500	0.112604	0.0189436	2.77862e-09	0.0970867	0.0197191	8.50197e-07
cg09362608	4	6659805	F			0.113608	0.0191135	2.78372e-09	0.128621	0.0196787	6.31692e-11
cg07405021	5	115152019	R	CDO1	1stExon	0.100358	0.0168844	2.78471e-09	0.0851317	0.0172917	8.51108e-07
cg19405555	15	90358483	F	ANPEP	TSS1500	0.0995465	0.0167492	2.79243e-09	0.0953732	0.0170614	2.27071e-08
cg04914574	14	99183876	F	C14orf177	3'UTR	-0.101599	0.0170946	2.79283e-09	-0.0894222	0.0170206	1.49027e-07
cg05536800	4	174451460	F	HAND2	TSS200	0.102285	0.0172104	2.7948e-09	0.111764	0.0173374	1.14535e-10
cg07841601	10	44701498	F			-0.0947264	0.0159393	2.79971e-09	-0.0824202	0.0158116	1.86178e-07
cg09273641	22	45403493	F	PHF21B	Body	0.105312	0.0177213	2.80375e-09	0.116599	0.0183794	2.23875e-10
cg13366738	1	152815843	R	LCE6A	5'UTR	-0.0847181	0.0142566	2.80908e-09	-0.0785787	0.0140258	2.11354e-08
cg08906015	19	47157825	F	DACT3	Body	-0.110419	0.0185824	2.81396e-09	-0.104563	0.0190824	4.26377e-08
cg04220930	8	52814681	R			-0.114307	0.0192376	2.81803e-09	-0.101298	0.0185602	4.82012e-08
cg07030727	2	85536594	F	TCF7L1	3'UTR	-0.107151	0.0180339	2.82193e-09	-0.0996769	0.0187004	9.80982e-08
cg19306368	1	59235016	F			-0.104889	0.0176534	2.82347e-09	-0.117963	0.0183224	1.20923e-10
cg23514016	5	78407564	R	BHMT	TSS200	0.0898774	0.015127	2.82416e-09	0.107431	0.0155978	5.67436e-12
cg16026647	17	15689920	F	MEIS3P1	TSS1500	0.100847	0.0169734	2.82483e-09	0.0942841	0.0174996	7.13291e-08
cg26367719	19	55875605	F	FAM71E2	TSS1500	-0.0951332	0.0160119	2.82567e-09	-0.0861957	0.016153	9.49142e-08
cg05871756	5	173216171	F			-0.0670251	0.011281	2.82622e-09	-0.0906215	0.012271	1.52423e-13
cg00792849	15	35046610	F	GJD2	Body	0.110093	0.01853	2.82717e-09	0.0951802	0.0192388	7.52514e-07
cg07794409	1	156473988	R			-0.109018	0.0183495	2.82918e-09	-0.162662	0.0185148	1.55655e-18
cg25997110	19	31842115	R			0.096937	0.0163164	2.83174e-09	0.106836	0.0155083	5.61999e-12
cg03410667	10	81145959	R	ZCCHC24	3'UTR	-0.110531	0.0186047	2.83277e-09	-0.11593	0.0192133	1.60084e-09
cg18007983	7	95022330	R	PON3	Body	-0.0871438	0.0146684	2.83411e-09	-0.0975508	0.0142837	8.51978e-12
cg16565409	17	27048223	R	RPL23A	Body	-0.0986913	0.0166126	2.83709e-09	-0.091262	0.0167185	4.79531e-08
cg21240736	9	132191482	F			-0.10114	0.0170248	2.83764e-09	-0.101198	0.0178205	1.35695e-08
cg26885488	1	156462202	R	MEF2D	5'UTR	0.0981489	0.0165219	2.84086e-09	0.0991915	0.0159598	5.12943e-10
cg05101437	7	92262970	F	CDK6	Body	-0.0927676	0.0156161	2.84144e-09	-0.0933157	0.0164395	1.37642e-08
cg15305511	4	5712676	F	EVC2	TSS1500	-0.110227	0.0185556	2.84442e-09	-0.0946419	0.0191702	7.93664e-07
cg19252333	1	29583372	F	PTPRU	Body	-0.105312	0.0177284	2.84455e-09	-0.104362	0.0174212	2.09177e-09
cg23359385	8	145759815	R	KIAA1688	Body	-0.116052	0.0195367	2.84713e-09	-0.130032	0.0196149	3.3744e-11
cg05841659	7	64712472	F			0.103284	0.0173873	2.84715e-09	0.095036	0.0179196	1.13616e-07
cg26537076	2	197458548	F	HECW2	TSS1500	0.107038	0.0180203	2.85284e-09	0.0935167	0.0182619	3.04163e-07
cg11239633	3	37903682	F	CTDSPL	1stExon	0.103491	0.0174231	2.85291e-09	0.0950355	0.0177535	8.6474e-08
cg27144368	14	100286635	F	EML1	Body	-0.106347	0.017905	2.85849e-09	-0.115728	0.0183672	2.9611e-10
cg16020346	1	11761078	F	C1orf187	5'UTR	0.101889	0.0171553	2.86387e-09	0.0935671	0.0177364	1.32439e-07
cg10778072	1	17564995	F	PADI1	Body	-0.0828699	0.0139533	2.86633e-09	-0.0917465	0.0134775	9.94061e-12
cg09326345	16	71660044	F	MARVELD3	TSS200	0.0997969	0.0168037	2.86767e-09	0.106929	0.0169964	3.14851e-10
cg19310430	11	128775026	R	C11orf45	5'UTR	0.101112	0.0170254	2.86946e-09	0.0991072	0.0171067	6.89404e-09
cg12604031	3	122841632	R	PDIA5	Body	-0.109261	0.0183981	2.8732e-09	-0.118812	0.0192092	6.20485e-10
cg27402043	17	42004727	R			0.0852747	0.0143592	2.87331e-09	0.0733441	0.0146251	5.3045e-07
cg08644365	1	203120194	F	ADORA1	Body	-0.0908798	0.0153035	2.87675e-09	-0.0852195	0.0155633	4.35822e-08
cg01708273	2	176974060	F	HOXD11	3'UTR	0.0895733	0.0150837	2.87789e-09	0.0824944	0.0158193	1.84024e-07
cg18537464	18	76345144	F			-0.104785	0.0176456	2.87992e-09	-0.0874686	0.0172576	4.01146e-07
cg05948872	1	207252504	R	PFKFB2	3'UTR	-0.0842808	0.0141937	2.88727e-09	-0.0888252	0.0152761	6.07564e-09
cg06437100	16	21767742	F	OTOA	Body	-0.0782786	0.013183	2.88813e-09	-0.0761259	0.0136732	2.58391e-08
cg03567652	19	11242272	R	LDLR	3'UTR	-0.0933877	0.0157277	2.8889e-09	-0.105125	0.0159307	4.14157e-11
cg05049003	8	82435480	R			-0.104894	0.0176657	2.89e-09	-0.0890879	0.017289	2.56548e-07
cg03783925	10	71210704	F	TSPAN15	TSS1500	-0.116134	0.0195593	2.893e-09	-0.106038	0.0199695	1.09622e-07
cg06362985	12	70132208	R	RAB3IP	TSS1500	-0.111343	0.0187528	2.89574e-09	-0.118827	0.0190847	4.77595e-10
cg03169472	6	33246008	F	B3GALT4	1stExon	-0.107224	0.0180591	2.89609e-09	-0.126037	0.0179237	2.0373e-12
cg07120544	8	93076082	R	RUNX1T1	Body	-0.0811768	0.0136723	2.89706e-09	-0.0876094	0.0134879	8.28134e-11
cg05132150	4	108069982	R			-0.0882823	0.0148692	2.89855e-09	-0.0692059	0.0141513	1.00613e-06
cg24662231	17	41002433	R	AOC2	3'UTR	-0.0866643	0.0145971	2.90109e-09	-0.0923406	0.0142444	9.01655e-11
cg08010362	7	113723025	R			0.108928	0.0183485	2.90991e-09	0.104969	0.0187286	2.08609e-08
cg08998212	2	105761644	R			-0.102756	0.0173114	2.92516e-09	-0.107227	0.0164717	7.52634e-11
cg18334881	10	102982492	R			0.101103	0.0170334	2.92785e-09	0.0948835	0.0173127	4.23919e-08
cg15249221	7	55516436	R			0.108727	0.018318	2.92841e-09	0.107441	0.0190286	1.63925e-08
cg10729854	3	96525193	F			-0.0860405	0.0144958	2.92879e-09	-0.0781303	0.0145853	8.47122e-08
cg21080336	6	10426657	F			0.100786	0.0169805	2.9313e-09	0.0899756	0.0173603	2.18533e-07
cg16126286	1	243646235	R	SDCCAG8	Body	0.093623	0.0157741	2.93431e-09	0.0914517	0.0163872	2.39591e-08
cg15647725	5	1091936	F	SLC12A7	Body	-0.0998435	0.0168223	2.93538e-09	-0.0965978	0.0165011	4.79866e-09
cg07880109	12	55379228	R	KIAA0748	TSS1500	-0.090019	0.0151671	2.9355e-09	-0.135491	0.0148257	6.30544e-20
cg18262852	11	119235181	F	USP2	TSS1500	0.11481	0.0193453	2.94252e-09	0.110914	0.0201306	3.59408e-08
cg25137787	1	2863815	R			-0.106193	0.0178934	2.94276e-09	-0.0929114	0.0183348	4.03099e-07
cg18538751	2	233879149	R	NGEF	TSS1500	-0.105003	0.017693	2.94279e-09	-0.0966984	0.0180915	9.04408e-08
cg06829760	2	16845412	R	FAM49A	5'UTR	-0.0866129	0.0145944	2.94408e-09	-0.0764927	0.0138086	3.03316e-08
cg19728051	1	31328091	R			-0.0949112	0.0159928	2.94545e-09	-0.0881692	0.0162202	5.4562e-08
cg09820378	5	140207488	F	PCDHA2	Body	0.109156	0.0183934	2.94694e-09	0.118053	0.0191169	6.60226e-10
cg09233651	12	114838567	F	TBX5	Body	0.109531	0.0184568	2.94799e-09	0.100714	0.0187638	7.98591e-08
cg05241015	2	1748876	F	PXDN	TSS1500	0.100042	0.016859	2.95494e-09	0.0924344	0.0170587	6.00605e-08
cg02887530	10	1609383	F	ADARB2	Body	-0.105542	0.0177859	2.95571e-09	-0.117551	0.017675	2.91689e-11
cg09182435	1	7579016	F	CAMTA1	Body	-0.0828465	0.0139617	2.95922e-09	-0.076124	0.0138767	4.11762e-08
cg14545418	9	84300168	R	TLE1	Body	-0.081461	0.0137282	2.95953e-09	-0.0974293	0.0141792	6.36329e-12
cg02778245	7	130419514	R	KLF14	TSS1500	0.110124	0.018559	2.96079e-09	0.113139	0.0188043	1.78096e-09
cg06116594	X	70180220	F			-0.0705022	0.0118818	2.96262e-09	-0.063444	0.0114092	2.68552e-08
cg10054197	21	42688849	R	FAM3B	Body	0.106187	0.017896	2.96412e-09	0.107721	0.017989	2.12195e-09
cg04389704	16	30953496	F	FBXL19	Body	-0.110667	0.0186514	2.96661e-09	-0.110351	0.0193141	1.1067e-08
cg01893322	3	173113110	F			0.0963765	0.0162434	2.96943e-09	0.108117	0.0162507	2.87034e-11
cg07047471	3	27353034	F	NEK10	Body	-0.0940085	0.0158446	2.97127e-09	-0.0874931	0.0157644	2.85594e-08
cg22560083	21	36038533	F			-0.106152	0.0178914	2.97211e-09	-0.11348	0.0182014	4.52623e-10
cg27429045	11	123525443	F	SCN3B	TSS200	0.106329	0.0179219	2.97601e-09	0.12258	0.0184807	3.29259e-11
cg09699233	20	30579155	F	XKR7	Body	-0.114757	0.0193425	2.97654e-09	-0.117024	0.0197985	3.4051e-09
cg00022911	19	19372392	F	HAPLN4	Body	0.099976	0.0168513	2.97744e-09	0.102255	0.017407	4.24498e-09
cg16072535	10	132157904	R			-0.112554	0.0189718	2.97961e-09	-0.0953286	0.0189237	4.71599e-07
cg01452444	6	148663626	F	SASH1	TSS200	0.0983981	0.0165858	2.98064e-09	0.0940313	0.0169519	2.90679e-08
cg01182683	12	52586635	R	KRT80	TSS1500	-0.101303	0.0170767	2.98837e-09	-0.088183	0.016897	1.80041e-07
cg11209289	3	138101415	F	MRAS	Body	-0.0698778	0.0117816	3.0087e-09	-0.063019	0.0117158	7.49116e-08
cg07677157	12	66050928	R			-0.107514	0.0181273	3.01023e-09	-0.125922	0.018634	1.40287e-11
cg04469059	5	134872096	R	NEUROG1	TSS1500	0.103473	0.0174463	3.01229e-09	0.110837	0.0177223	3.99741e-10
cg18318409	1	38846530	F			-0.0838974	0.0141459	3.01351e-09	-0.0716506	0.0142491	4.94491e-07
cg16578085	4	127771714	R			-0.092409	0.0155811	3.01401e-09	-0.0876471	0.0149605	4.66914e-09
cg00500333	2	105489930	F			0.0991384	0.0167176	3.0261e-09	0.0861744	0.0170427	4.27302e-07
cg24595606	6	108492358	F	NR2E1	Body	0.0964573	0.0162656	3.02648e-09	0.0866297	0.0170474	3.74062e-07
cg16728539	12	2451169	F	CACNA1C	Body	-0.0482215	0.00813162	3.02714e-09	-0.0503501	0.00855055	3.89656e-09
cg14362925	6	33165707	R	RXRB	Body	-0.100972	0.0170275	3.03058e-09	-0.113347	0.0176484	1.34047e-10
cg12549300	13	113594776	R			-0.103511	0.017459	3.05181e-09	-0.0978932	0.0180492	5.83798e-08
cg01577700	22	24641314	F	GGT5	TSS1500	-0.0819124	0.0138163	3.05346e-09	-0.0767595	0.0143253	8.39982e-08
cg12594648	2	68157113	R			-0.100845	0.0170106	3.059e-09	-0.119024	0.0168461	1.6021e-12
cg01874877	19	23253455	F			0.102199	0.0172403	3.06771e-09	0.106336	0.0171997	6.31256e-10
cg20128802	6	41601612	F			-0.0904884	0.0152648	3.0681e-09	-0.0947702	0.0160376	3.43682e-09
cg09024606	1	2324221	R	MORN1	TSS1500	-0.110513	0.0186437	3.07303e-09	-0.0936512	0.018983	8.07983e-07
cg24038454	14	36003449	F	INSM2	5'UTR	0.109702	0.0185072	3.0759e-09	0.125348	0.0186832	1.95786e-11
cg18673409	17	74448160	R	AANAT	TSS1500	-0.105581	0.0178121	3.07666e-09	-0.0998986	0.0176886	1.62663e-08
cg17778288	2	238486190	F	RAB17	Body	-0.101695	0.0171566	3.07691e-09	-0.0920125	0.0164184	2.09172e-08
cg23690264	X	142721909	F	SLITRK4	5'UTR	0.0446925	0.00754004	3.07851e-09	0.0524244	0.00764292	6.92406e-12
cg17161743	1	33896920	F			0.104609	0.017649	3.08116e-09	0.107533	0.0178724	1.77992e-09
cg23418510	10	25240660	F	PRTFDC1	Body	-0.110735	0.0186826	3.08215e-09	-0.124038	0.0188667	4.88377e-11
cg19103609	19	14543524	F	PKN1	TSS1500	-0.11123	0.0187672	3.08837e-09	-0.108988	0.0182543	2.36442e-09
cg18998172	5	136340207	R	SPOCK1	Body	-0.0919064	0.0155072	3.091e-09	-0.0821322	0.0150416	4.75263e-08
cg26555966	15	65654989	R	IGDCC3	Body	-0.0905996	0.0152874	3.09583e-09	-0.0747	0.0152294	9.34292e-07
cg19573166	14	23822408	R	SLC22A17	TSS1500	-0.111477	0.0188112	3.10198e-09	-0.106116	0.0196099	6.25529e-08
cg21815220	1	1150410	F	TNFRSF4	TSS1500	-0.111013	0.0187353	3.11642e-09	-0.116699	0.0175871	3.23421e-11
cg07764473	X	40037510	F	BCOR	TSS1500	0.0738478	0.0124632	3.11797e-09	0.087391	0.0127963	8.52716e-12
cg15519474	17	64300902	F	PRKCA	Body	-0.0953709	0.0160956	3.11798e-09	-0.0871536	0.0162147	7.65881e-08
cg21241675	9	93925541	F			0.0927641	0.0156558	3.11861e-09	0.0918477	0.0158488	6.8222e-09
cg26471674	12	115132905	F			0.104381	0.0176171	3.12347e-09	0.0936732	0.01828	2.98549e-07
cg11088227	6	3063824	R			-0.0999337	0.0168665	3.12367e-09	-0.0934337	0.0173658	7.43574e-08
cg10571951	5	88185387	R	MEF2C	5'UTR	0.0967579	0.0163314	3.12923e-09	0.0928281	0.0165713	2.12198e-08
cg17504641	10	44458167	F			-0.0858526	0.0144926	3.14404e-09	-0.0775641	0.0147566	1.47038e-07
cg01597373	16	760760	F			-0.113705	0.0191944	3.14487e-09	-0.1015	0.0191677	1.18785e-07
cg08550394	16	4013659	F	ADCY9	3'UTR	0.102931	0.0173762	3.14789e-09	0.137796	0.0180279	2.11414e-14
cg06627009	5	132794281	R	FSTL4	Body	-0.0840965	0.014197	3.1506e-09	-0.0827391	0.0145443	1.27962e-08
cg24940967	3	45837197	R	SLC6A20	Body	0.112678	0.0190224	3.15233e-09	0.10187	0.0197707	2.56934e-07
cg12965599	3	147125924	R	ZIC1	TSS1500	0.101997	0.0172193	3.15272e-09	0.112694	0.017608	1.55216e-10
cg19343530	6	28831388	F			0.113703	0.0191992	3.17585e-09	0.121927	0.0195806	4.75631e-10
cg14258501	6	31680228	R	LY6G6E	Body	-0.0930069	0.0157047	3.17612e-09	-0.0957932	0.0160333	2.30598e-09
cg23566793	17	18134744	R	LLGL1	Body	-0.114076	0.0192626	3.17774e-09	-0.122301	0.0198652	7.43544e-10
cg08884571	19	45901453	F	PPP1R13L	Body	0.102228	0.0172632	3.18547e-09	0.0953046	0.0181431	1.49698e-07
cg07572052	1	149821168	R	HIST2H2AA4	TSS1500	-0.108329	0.0182935	3.18549e-09	-0.110213	0.0186763	3.60794e-09
cg16906765	15	75475038	R			-0.106772	0.0180313	3.1903e-09	-0.12708	0.0187058	1.09365e-11
cg10025200	17	1477843	R	SLC43A2	3'UTR	-0.0848848	0.0143353	3.19222e-09	-0.0969938	0.0147094	4.28164e-11
cg09827071	12	57569262	F	LRP1	Body	-0.0991668	0.0167473	3.19273e-09	-0.115419	0.0165549	3.12613e-12
cg08442713	5	117822219	R			-0.0863941	0.0145906	3.19596e-09	-0.0841717	0.0142229	3.25781e-09
cg14254126	9	136856352	F	VAV2	Body	0.0943909	0.0159417	3.19951e-09	0.083954	0.0165019	3.6277e-07
cg23060384	3	194206773	F			-0.112835	0.0190568	3.20053e-09	-0.103262	0.0192745	8.44043e-08
cg22693863	19	14118191	F	RFX1	TSS1500	-0.115336	0.0194793	3.2007e-09	-0.115959	0.0196708	3.74735e-09
cg19935040	17	42432165	R	FAM171A2	Body	0.11082	0.0187185	3.21285e-09	0.104142	0.0194949	9.19195e-08
cg14228614	8	58909645	F	FAM110B	5'UTR	-0.0965266	0.0163045	3.21432e-09	-0.0925126	0.0169658	4.95625e-08
cg21331324	20	57583000	F	CTSZ	TSS1500	-0.0637033	0.0107606	3.21891e-09	-0.0544604	0.010894	5.75954e-07
cg10151196	19	7911120	R	EVI5L	5'UTR	-0.087898	0.0148482	3.22367e-09	-0.0793509	0.0151616	1.66185e-07
cg08871244	16	88848307	R	FAM38A	Body	-0.110101	0.0185988	3.22388e-09	-0.16368	0.0193957	3.202e-17
cg04670168	5	150039249	R	MYOZ3	TSS1500	-0.0909967	0.0153721	3.22749e-09	-0.0925185	0.0150847	8.61015e-10
cg10403161	10	93805870	F			0.099611	0.0168276	3.22917e-09	0.120689	0.0174676	4.86995e-12
cg23381494	12	132822693	F	GALNT9	Body	-0.107479	0.0181568	3.22964e-09	-0.132532	0.0187127	1.41619e-12
cg26277754	5	50673033	R			0.104047	0.0175774	3.23165e-09	0.1278	0.0176778	4.85099e-13
cg16069986	11	70650456	F	SHANK2	Body	-0.0764139	0.0129093	3.23288e-09	-0.073239	0.0125996	6.14292e-09
cg11282936	19	17007648	R	CPAMD8	Body	0.0943558	0.0159405	3.2345e-09	0.106351	0.0164022	8.93671e-11
cg18973238	1	64169293	F			-0.0877384	0.0148228	3.23618e-09	-0.0704886	0.0134336	1.54445e-07
cg07788167	7	57484272	F			0.110289	0.0186329	3.23823e-09	0.125888	0.019006	3.50524e-11
cg14786116	1	235268232	F			-0.0985842	0.0166561	3.24254e-09	-0.0829423	0.016671	6.51703e-07
cg15698691	7	18079924	R			-0.0774512	0.0130856	3.2432e-09	-0.0805755	0.012966	5.15303e-10
cg22555517	17	2786995	F	RAP1GAP2	Body	-0.108717	0.0183684	3.24525e-09	-0.100978	0.0189982	1.06579e-07
cg13828047	15	75182130	R	MPI	TSS1500	-0.0897984	0.0151723	3.24775e-09	-0.102321	0.0154217	3.24873e-11
cg26836204	15	74506668	R			-0.0939861	0.01588	3.24834e-09	-0.0872525	0.0154256	1.5464e-08
cg20198183	10	49832794	F			-0.0723598	0.0122263	3.25128e-09	-0.0643562	0.0123983	2.09458e-07
cg18034737	4	188916865	R	ZFP42	TSS200	0.104486	0.0176556	3.25874e-09	0.139013	0.0177017	4.0606e-15
cg12802329	18	21032446	R	RIOK3	TSS1500	-0.0976275	0.0164976	3.26495e-09	-0.112777	0.01673	1.57288e-11
cg18483269	19	11849691	R	ZNF823	5'UTR	0.102284	0.0172845	3.26515e-09	0.121124	0.017491	4.36148e-12
cg14552379	14	60982036	R			0.108435	0.018324	3.26637e-09	0.128916	0.0187895	6.83381e-12
cg05933703	X	51361383	F			0.0382843	0.00646975	3.27004e-09	0.038481	0.00661495	5.98119e-09
cg15932627	3	139048065	R			-0.10962	0.0185249	3.27011e-09	-0.121911	0.0190566	1.58143e-10
cg21179892	8	1271692	R			-0.0963619	0.0162851	3.27475e-09	-0.100756	0.0162645	5.83416e-10
cg10512203	1	40780905	R	COL9A2	Body	-0.0952176	0.0160921	3.27751e-09	-0.124242	0.0160844	1.12409e-14
cg14438221	17	77898978	F			-0.117432	0.0198468	3.28035e-09	-0.135001	0.0201772	2.21976e-11
cg18730926	2	120396872	R	PCDP1	Body	-0.103292	0.0174572	3.28048e-09	-0.0877779	0.0178217	8.42125e-07
cg10480239	22	23522307	R	BCR	TSS1500	-0.0929748	0.0157135	3.28081e-09	-0.11002	0.0160783	7.769e-12
cg05200313	14	92960827	F	SLC24A4	3'UTR	-0.053516	0.00904492	3.28483e-09	-0.0767022	0.00999882	1.70496e-14
cg00033668	12	15942561	F	EPS8	TSS200	0.103841	0.0175507	3.28637e-09	0.097432	0.0171767	1.40855e-08
cg20802942	17	5185005	F	RABEP1	TSS1500	-0.0980498	0.016573	3.29398e-09	-0.114897	0.0166067	4.5581e-12
cg25284213	6	52009154	R	MIR206	Body	-0.0875884	0.014805	3.29611e-09	-0.0759412	0.0143989	1.33412e-07
cg11162839	3	135688971	F	PPP2R3A	5'UTR	-0.070696	0.0119502	3.30126e-09	-0.0588672	0.0112521	1.67998e-07
cg16372051	6	31794302	F	HSPA1B	TSS1500	-0.0897341	0.0151687	3.3039e-09	-0.0757304	0.0143799	1.39106e-07
cg08254089	20	36933189	F	BPI	Body	-0.111645	0.0188733	3.30945e-09	-0.126064	0.0196374	1.36634e-10
cg24048338	8	43046482	F	HGSNAT	Body	-0.0921054	0.0155704	3.31016e-09	-0.0755341	0.0144776	1.81527e-07
cg10259521	15	79428573	R			-0.0891096	0.0150644	3.31369e-09	-0.0777429	0.0155687	5.92804e-07
cg21691367	6	151325642	R	MTHFD1L	Body	-0.07137	0.0120656	3.31519e-09	-0.0909693	0.0122755	1.25693e-13
cg17588294	2	129548156	F			-0.0824911	0.0139459	3.31709e-09	-0.082679	0.013493	8.92384e-10
cg25778446	4	94652282	R	GRID2	Body	-0.0786407	0.013295	3.31773e-09	-0.0664938	0.013082	3.71824e-07
cg10592901	12	48245219	F	VDR	Body	-0.0892958	0.0150964	3.31787e-09	-0.0911209	0.014966	1.1394e-09
cg17971129	6	3866461	F			-0.099584	0.0168358	3.31876e-09	-0.0846351	0.0167771	4.54275e-07
cg22871002	14	62279623	R			0.103025	0.0174202	3.33724e-09	0.103859	0.0177569	4.94828e-09
cg03599257	1	28283712	F	SMPDL3B	Body	-0.0879442	0.0148703	3.33765e-09	-0.0793165	0.0149781	1.18693e-07
cg18107072	16	67427811	F	TPPP3	TSS1500	0.0919229	0.0155432	3.33852e-09	0.0967259	0.0155389	4.82283e-10
cg17125585	1	68176471	R	GNG12	5'UTR	-0.077073	0.0130326	3.34142e-09	-0.0674623	0.0132433	3.50476e-07
cg15233611	12	122244660	R	SETD1B	Body	-0.100816	0.0170484	3.34827e-09	-0.0892088	0.0176836	4.54165e-07
cg10469774	11	44642932	R			-0.107148	0.0181192	3.34927e-09	-0.0976268	0.0189576	2.60849e-07
cg13844049	1	68759259	R			-0.114811	0.0194167	3.35889e-09	-0.115811	0.0195048	2.89299e-09
cg10477193	10	124714180	R	C10orf88	TSS1500	0.113659	0.0192219	3.35962e-09	0.14385	0.0195398	1.81328e-13
cg15446939	17	38296011	F	CASC3	TSS1500	-0.10841	0.0183352	3.3657e-09	-0.104639	0.018929	3.23995e-08
cg21908557	5	140762305	R	PCDHGA4	Body	0.109709	0.0185551	3.36793e-09	0.103118	0.0191877	7.6926e-08
cg10519465	11	124765397	F	ROBO4	Body	-0.0929339	0.0157191	3.37646e-09	-0.0795027	0.0155136	2.97991e-07
cg00982799	10	129868087	R	PTPRE	Body	-0.104839	0.0177336	3.38141e-09	-0.105794	0.0183716	8.48343e-09
cg18640444	4	15241582	F			-0.0945816	0.0159996	3.38982e-09	-0.0930039	0.0160898	7.45701e-09
cg04439458	5	138467593	R	SIL1	5'UTR	-0.100975	0.0170815	3.39258e-09	-0.0936192	0.0183288	3.26e-07
cg21999939	5	2755004	F	C5orf38	Body	0.105208	0.0178	3.40871e-09	0.128633	0.0179789	8.38777e-13
cg20654619	10	134956827	F			-0.0932814	0.0157823	3.41076e-09	-0.10362	0.0157	4.112e-11
cg26159723	2	103236300	F	SLC9A2	1stExon	0.102899	0.0174099	3.41286e-09	0.0951954	0.0175313	5.63432e-08
cg23982858	12	95941869	R	USP44	5'UTR	0.099735	0.0168752	3.41765e-09	0.111137	0.0175479	2.39884e-10
cg15171982	2	183903302	F	NCKAP1	TSS200	0.0912495	0.0154394	3.41772e-09	0.0999672	0.015864	2.94725e-10
cg03697918	16	86546628	F	FOXF1	Body	0.103961	0.0175905	3.41969e-09	0.141105	0.0184569	2.08827e-14
cg03547218	7	27190849	F			0.0991068	0.0167692	3.41983e-09	0.0965325	0.0169626	1.26358e-08
cg16265906	5	115152326	F	CDO1	1stExon	0.0996629	0.0168636	3.42249e-09	0.0900001	0.0173332	2.07644e-07
cg04716261	1	2937999	F	ACTRT2	TSS200	-0.0987724	0.0167131	3.42321e-09	-0.13086	0.0167895	6.48626e-15
cg06974458	10	118031153	R	GFRA1	Body	0.0909191	0.0153846	3.42657e-09	0.0921915	0.0156151	3.548e-09
cg09154034	4	172846599	F	GALNTL6	Body	-0.105248	0.0178095	3.429e-09	-0.097086	0.0184592	1.44457e-07
cg15052747	9	138942591	F	NACC2	5'UTR	0.109358	0.0185054	3.43144e-09	0.096456	0.0190302	4.00829e-07
cg25116388	17	46692422	F	HOXB8	TSS200	0.0941374	0.0159301	3.43347e-09	0.123513	0.0160042	1.18569e-14
cg25961136	12	58246871	R			-0.0820132	0.0138787	3.43634e-09	-0.0805476	0.014614	3.55445e-08
cg16438655	17	31535	R	DOC2B	TSS200	0.105585	0.017868	3.43828e-09	0.0916867	0.0184452	6.66881e-07
cg25924746	13	110432935	R	IRS2	Body	-0.081776	0.013839	3.43949e-09	-0.0886244	0.0147736	1.98735e-09
cg05754035	17	7323605	F	SPEM1	TSS200	-0.0887493	0.0150192	3.44086e-09	-0.0852913	0.0152166	2.08088e-08
cg02161761	8	120868748	F	DSCC1	TSS1500	0.0887287	0.015016	3.44283e-09	0.100191	0.0160199	3.99699e-10
cg17980404	17	38601676	R	IGFBP4	Body	-0.0627962	0.0106277	3.44776e-09	-0.0669583	0.0112827	2.94558e-09
cg16842643	4	170581385	R	CLCN3	Body	0.0929419	0.0157305	3.45434e-09	0.101135	0.0166887	1.36057e-09
cg10677246	6	17281483	F	RBM24	TSS1500	0.103371	0.0174958	3.45632e-09	0.105861	0.0180757	4.72652e-09
cg07175433	4	21947400	F	KCNIP4	5'UTR	-0.0989755	0.0167525	3.4606e-09	-0.105768	0.0168836	3.73893e-10
cg09331106	2	10260230	F			-0.100299	0.0169769	3.46333e-09	-0.114552	0.0166394	5.80237e-12
cg06169746	3	119419493	F			-0.0972904	0.0164677	3.46344e-09	-0.0862969	0.0160857	8.10303e-08
cg00043564	7	101005832	R	EMID2	TSS1500	0.111108	0.0188067	3.4653e-09	0.106759	0.0191127	2.32662e-08
cg11557382	7	153446256	R			0.0987182	0.0167099	3.46805e-09	0.0896751	0.017532	3.13825e-07
cg04602284	3	119422283	R	C3orf15	Body	0.0994922	0.0168411	3.46912e-09	0.110008	0.017495	3.21649e-10
cg27346356	19	19648914	F	CILP2	TSS200	0.10328	0.0174826	3.47111e-09	0.0897597	0.0181764	7.88223e-07
cg05034603	1	43396871	R	SLC2A1	Body	-0.104474	0.0176849	3.47215e-09	-0.123839	0.0183841	1.62601e-11
cg19042947	14	95027441	F	SERPINA4	TSS1500	-0.0953494	0.0161412	3.47985e-09	-0.0800941	0.0156237	2.95238e-07
cg16361876	1	152635878	F	LCE2D	5'UTR	-0.0910916	0.0154213	3.48645e-09	-0.0896204	0.0152688	4.37116e-09
cg20727233	7	97501946	F	ASNS	TSS200	-0.107576	0.0182144	3.50362e-09	-0.115995	0.0183174	2.41226e-10
cg20779239	5	1156453	R			0.10987	0.0186031	3.50483e-09	0.114478	0.018418	5.11457e-10
cg20165545	1	3166599	F	PRDM16	Body	-0.115985	0.0196394	3.51114e-09	-0.121429	0.0200962	1.51856e-09
cg25788793	4	10034580	F	SLC2A9	5'UTR	-0.0788956	0.0133594	3.51361e-09	-0.0802122	0.013609	3.76866e-09
cg12086028	6	33241026	R	VPS52	TSS1500	-0.11018	0.0186574	3.51685e-09	-0.143862	0.0190687	4.54265e-14
cg04471890	10	104597435	F	CYP17A1	TSS200	-0.0923353	0.0156359	3.51949e-09	-0.0836894	0.0154189	5.70839e-08
cg09442613	12	76054089	R			-0.0843357	0.0142814	3.5206e-09	-0.0802058	0.0146915	4.77921e-08
cg00017842	2	119528421	R			-0.0794876	0.0134615	3.53026e-09	-0.0706845	0.0130465	6.03044e-08
cg04822456	4	142297721	F			-0.0877528	0.0148613	3.53107e-09	-0.0825028	0.014338	8.70945e-09
cg09726866	4	79083545	F	FRAS1	Body	-0.0870046	0.014735	3.53471e-09	-0.0827053	0.015082	4.16464e-08
cg12584684	4	96471105	R	UNC5C	TSS1500	0.103576	0.0175415	3.53478e-09	0.0990211	0.0180453	4.07984e-08
cg17190891	7	101962112	F	SH2B2	3'UTR	0.116475	0.0197266	3.53874e-09	0.114	0.0203491	2.11642e-08
cg07811110	12	85307131	F	SLC6A15	TSS1500	0.0981732	0.0166273	3.54032e-09	0.120697	0.0167315	5.44266e-13
cg20709275	15	82331978	R			-0.0843681	0.0142892	3.54079e-09	-0.0797252	0.0143777	2.93862e-08
cg18411043	1	31221135	R	LAPTM5	Body	-0.101533	0.0171964	3.54133e-09	-0.10174	0.0176509	8.21197e-09
cg15138109	2	24713234	F			-0.091458	0.0154905	3.54467e-09	-0.0966872	0.0161468	2.12438e-09
cg01905102	1	244815677	R	PPPDE1	TSS1500	-0.101898	0.0172588	3.54513e-09	-0.0887504	0.0176733	5.12068e-07
cg12903638	2	210636350	R	UNC80	TSS1500	0.105937	0.017943	3.54575e-09	0.0987682	0.0181108	4.93731e-08
cg26128383	6	31239158	F	HLA-C	Body	0.109595	0.0185635	3.55234e-09	0.0996661	0.0189451	1.43447e-07
cg13131015	12	14849542	F	GUCY2C	TSS200	-0.0908369	0.0153875	3.56332e-09	-0.093193	0.0158854	4.44888e-09
cg22327646	12	114878570	F			0.0972879	0.0164813	3.57092e-09	0.0937552	0.0167384	2.12884e-08
cg10639411	3	73150125	F			-0.109543	0.0185573	3.57105e-09	-0.142074	0.0189983	7.53343e-14
cg05125838	3	48601585	R	UCN2	TSS1500	-0.0799165	0.0135391	3.57728e-09	-0.0845007	0.0150421	1.93615e-08
cg14414406	9	100326029	F	TMOD1	Body	-0.0829084	0.014047	3.58646e-09	-0.0790172	0.0136578	7.23045e-09
cg17327171	2	161156221	F	RBMS1	Body	-0.0886792	0.0150255	3.59314e-09	-0.108841	0.0165588	4.92992e-11
cg06495233	5	38671111	F			-0.083344	0.0141218	3.5956e-09	-0.105242	0.0135841	9.37541e-15
cg20448706	14	32941841	F	AKAP6	Body	-0.0850073	0.014404	3.5987e-09	-0.100535	0.0143415	2.38179e-12
cg24175311	3	118931113	R	B4GALT4	3'UTR	-0.0892479	0.0151231	3.60351e-09	-0.086068	0.0159398	6.68051e-08
cg23128056	17	39674626	R	KRT15	1stExon	-0.0826134	0.013999	3.6045e-09	-0.0686469	0.0138381	7.02317e-07
cg10655144	6	132931736	F	TAAR3	TSS1500	0.093633	0.0158666	3.60731e-09	0.0821381	0.0166773	8.42936e-07
cg02761345	5	88179386	F	MEF2C	TSS200	0.0985548	0.0167015	3.61362e-09	0.104108	0.0166388	3.92598e-10
cg06629170	5	139141138	R			-0.0897147	0.0152035	3.61477e-09	-0.0952718	0.0158959	2.05377e-09
cg18570853	21	46557241	R	ADARB1	5'UTR	-0.0873902	0.0148097	3.61599e-09	-0.102095	0.0153784	3.16082e-11
cg18807071	2	207139408	R	ZDBF2	TSS200	0.112721	0.0191038	3.62557e-09	0.0988941	0.0196618	4.91116e-07
cg15456476	16	85146180	F	FAM92B	TSS200	-0.103783	0.0175899	3.63188e-09	-0.099181	0.0178851	2.93189e-08
cg17255450	4	5710372	R	EVC2	5'UTR	0.104552	0.0177208	3.63603e-09	0.105884	0.0181747	5.68057e-09
cg14571539	5	128746622	F			-0.100282	0.0169974	3.63799e-09	-0.0854627	0.0166927	3.05911e-07
cg23234828	14	55818341	R	FBXO34	Body	-0.106662	0.0180788	3.63872e-09	-0.110064	0.0181721	1.38913e-09
cg11276044	17	18326064	F	LOC339240	Body	-0.0881871	0.0149477	3.64169e-09	-0.0877275	0.0157025	2.31217e-08
cg08858649	6	30139903	R	TRIM15	Body	0.104356	0.0176889	3.64633e-09	0.103701	0.0180556	9.27865e-09
cg27562980	17	30243860	R			0.111011	0.0188172	3.64744e-09	0.124022	0.0193214	1.37268e-10
cg05922253	X	50213977	R	DGKK	TSS1500	0.041293	0.0070002	3.66107e-09	0.0392876	0.0072532	6.07476e-08
cg10511988	10	118891706	F	VAX1	3'UTR	0.102399	0.0173599	3.66553e-09	0.113842	0.0172461	4.08319e-11
cg23554164	8	118960159	R	EXT1	Body	-0.104556	0.0177258	3.66756e-09	-0.104626	0.0182702	1.02474e-08
cg07151406	10	99185290	F	PGAM1	TSS1500	-0.112784	0.019121	3.66999e-09	-0.117513	0.0192039	9.4024e-10
cg04285935	14	63424087	F	KCNH5	Body	-0.10146	0.0172017	3.67332e-09	-0.137511	0.0167356	2.09225e-16
cg09879107	6	88862190	R	CNR1	5'UTR	-0.115739	0.0196227	3.67492e-09	-0.106035	0.0203331	1.83939e-07
cg04947136	6	20032627	R			0.116991	0.019835	3.67548e-09	0.111672	0.0201994	3.22982e-08
cg02086286	6	30558338	R	ABCF1	Body	-0.0839073	0.0142262	3.67792e-09	-0.0880869	0.0146167	1.67611e-09
cg00747152	19	39339713	R	HNRNPL	5'UTR	-0.107406	0.0182106	3.67923e-09	-0.118101	0.0186036	2.17753e-10
cg21186098	8	108208344	R			-0.110445	0.0187261	3.68113e-09	-0.115805	0.0192673	1.85019e-09
cg00809988	9	23822255	F	ELAVL2	TSS1500	0.0942373	0.015979	3.68896e-09	0.0975798	0.0164022	2.69494e-09
cg14686012	2	40679086	R	SLC8A1	5'UTR	0.0902412	0.0153019	3.69276e-09	0.100497	0.0160881	4.19243e-10
cg05531482	7	124430753	F			-0.112513	0.0190786	3.69381e-09	-0.152299	0.0195662	7.0396e-15
cg12813441	2	55239331	R	RTN4	Body	-0.0975148	0.0165356	3.69605e-09	-0.0927209	0.0170756	5.63433e-08
cg08430329	2	73430374	R	NOTO	Body	0.102496	0.0173804	3.69627e-09	0.0973804	0.0177874	4.38326e-08
cg13344886	3	45167106	F	CDCP1	Body	-0.0786374	0.0133354	3.70451e-09	-0.0708063	0.0129476	4.53398e-08
cg20912205	3	50337305	R	NAT6	TSS1500	-0.110542	0.0187473	3.71499e-09	-0.162951	0.0186941	2.86434e-18
cg21155380	4	168155124	F	SPOCK3	Body	0.100423	0.0170315	3.71657e-09	0.130707	0.0174349	6.53616e-14
cg06390536	17	73584068	R	MYO15B	TSS200	0.0990258	0.0167945	3.71671e-09	0.0893539	0.017117	1.78755e-07
cg17410650	12	54324560	F			0.102808	0.0174371	3.72535e-09	0.100014	0.0181221	3.41134e-08
cg04622802	11	27015872	R	FIBIN	5'UTR	0.101841	0.0172734	3.72793e-09	0.090341	0.0175282	2.54952e-07
cg08259925	5	63257813	R	HTR1A	TSS1500	0.103395	0.0175374	3.73135e-09	0.0893821	0.0175964	3.78274e-07
cg08698159	17	27294743	R	SEZ6	Body	-0.0875581	0.0148514	3.73338e-09	-0.0920745	0.0156982	4.48367e-09
cg01377358	20	30948211	F	ASXL1	Body	-0.0571148	0.00968787	3.73549e-09	-0.0528039	0.00956546	3.38481e-08
cg01185825	5	784467	F			0.0867006	0.0147063	3.73594e-09	0.0843647	0.0155889	6.23831e-08
cg10016608	17	34079665	F	GAS2L2	1stExon	-0.0924514	0.0156826	3.74333e-09	-0.0849644	0.0168204	4.38851e-07
cg02068356	1	64197478	F			-0.100867	0.0171102	3.74362e-09	-0.0911304	0.0178142	3.12744e-07
cg10590964	2	202929157	R			-0.10925	0.0185358	3.76926e-09	-0.101775	0.0186781	5.06931e-08
cg05210558	11	131410879	R	NTM	Body	-0.0982584	0.0166715	3.77464e-09	-0.0939274	0.0170338	3.50431e-08
cg04083575	7	153748818	R	DPP6	TSS1500	0.107155	0.0181822	3.78267e-09	0.102356	0.0186177	3.84585e-08
cg19800728	7	53283589	F			-0.104151	0.017673	3.78782e-09	-0.125462	0.0171769	2.79051e-13
cg15984516	14	100680261	R			-0.106243	0.0180287	3.79315e-09	-0.129425	0.0187041	4.52936e-12
cg04450456	4	17643702	F	FAM184B	Body	0.117743	0.0199816	3.80226e-09	0.103891	0.0206154	4.66773e-07
cg19459056	22	36014303	R	MB	TSS1500	-0.0899291	0.0152618	3.80603e-09	-0.110015	0.014372	1.93622e-14
cg05676562	16	30102457	R	TBX6	Body	-0.0926018	0.0157156	3.80737e-09	-0.0860398	0.0159859	7.35651e-08
cg23756173	17	26577713	F			0.0988481	0.0167757	3.8075e-09	0.0924434	0.0167139	3.18558e-08
cg18428134	9	111929752	R	C9orf4	TSS200	0.102334	0.0173675	3.80873e-09	0.109534	0.0176772	5.77904e-10
cg21578207	1	44870088	R	RNF220	TSS1500	-0.0756479	0.0128386	3.81065e-09	-0.117855	0.0134255	1.65728e-18
cg09547025	6	142721804	F	GPR126	Body	-0.114504	0.0194338	3.81578e-09	-0.120131	0.0200422	2.04881e-09
cg25806932	2	4051987	R			-0.0969167	0.0164492	3.81829e-09	-0.0830598	0.0157982	1.45976e-07
cg17306638	19	11805899	F			0.100911	0.0171275	3.82177e-09	0.103087	0.0178463	7.63276e-09
cg11533712	22	46934981	R			-0.116879	0.0198384	3.82533e-09	-0.128668	0.0196589	5.94899e-11
cg13273396	12	81471867	R	ACSS3	1stExon	0.0839514	0.0142498	3.82926e-09	0.0922072	0.0144617	1.81837e-10
cg16123211	14	105915004	F	MTA1	Body	-0.101509	0.01723	3.82956e-09	-0.0991029	0.0167827	3.52503e-09
cg16133703	5	95206387	R			-0.072675	0.0123361	3.8335e-09	-0.081872	0.0124537	4.89489e-11
cg19951244	5	172672766	F			0.104014	0.0176561	3.83678e-09	0.0976107	0.0180086	5.95278e-08
cg25812095	2	144998514	R	GTDC1	5'UTR	-0.0693293	0.0117687	3.83837e-09	-0.0572124	0.0107084	9.1555e-08
cg00327697	8	24076220	R			-0.105831	0.0179659	3.84729e-09	-0.0973707	0.0181259	7.79121e-08
cg08673054	19	10541704	F	PDE4A	Body	0.0954617	0.0162075	3.86287e-09	0.116247	0.0162162	7.57765e-13
cg23921534	X	82763247	F	POU3F4	TSS200	0.0549224	0.00932495	3.86572e-09	0.0551089	0.00932258	3.39342e-09
cg07686635	19	53696642	R	ZNF665	TSS200	0.0989787	0.0168064	3.87748e-09	0.100194	0.0171856	5.53918e-09
cg07166235	12	49183018	R	ADCY6	TSS200	0.0994146	0.0168807	3.8793e-09	0.0895809	0.0174236	2.72778e-07
cg25400396	19	58400559	F	ZNF814	TSS200	0.112013	0.0190201	3.88137e-09	0.0985375	0.0191133	2.53019e-07
cg23287435	4	57937220	R	IGFBP7	Body	-0.08342	0.0141652	3.88352e-09	-0.0853872	0.0137519	5.32884e-10
cg01080552	X	2986093	F	ARSF	5'UTR	-0.0811605	0.0137818	3.88647e-09	-0.0734794	0.0138549	1.13607e-07
cg02840697	8	24861141	F			-0.110554	0.0187735	3.8885e-09	-0.116715	0.0194033	1.79666e-09
cg07320140	16	75150611	R	LDHD	1stExon	-0.108447	0.0184157	3.88862e-09	-0.176769	0.018738	3.95923e-21
cg20957182	X	70823865	R	ACRC	Body	0.0882861	0.0149922	3.88969e-09	0.117778	0.0151825	8.66306e-15
cg05970021	2	220503100	R	SLC4A3	Body	-0.0862202	0.0146414	3.89002e-09	-0.0865021	0.0146078	3.18765e-09
cg22529822	10	81271491	R	EIF5AL1	TSS1500	-0.0937445	0.0159192	3.89065e-09	-0.0849805	0.0160018	1.09221e-07
cg20104776	X	140271176	F	LDOC1	1stExon	0.0637148	0.0108198	3.89228e-09	0.0613042	0.0110485	2.8792e-08
cg01577514	X	152954919	F	SLC6A8	TSS200	0.101868	0.0172989	3.89287e-09	0.0959687	0.0182216	1.38856e-07
cg18733967	17	76437211	F	DNAH17	Body	-0.0984778	0.0167233	3.89321e-09	-0.0910657	0.0170383	9.0531e-08
cg16625994	17	46606190	F			-0.108315	0.0183941	3.89539e-09	-0.117426	0.0190771	7.49068e-10
cg03607951	1	79085586	F	IFI44L	TSS1500	-0.0913205	0.0155081	3.89596e-09	-0.102263	0.0160619	1.93036e-10
cg09267483	17	72353512	F	BTBD17	Body	0.10767	0.0182846	3.89624e-09	0.104444	0.0187004	2.33565e-08
cg26099045	2	64291800	F			-0.109244	0.0185522	3.89784e-09	-0.115766	0.0183732	2.96098e-10
cg09528056	4	2964211	R	GRK4	TSS1500	-0.103737	0.0176171	3.89914e-09	-0.120942	0.0179486	1.60343e-11
cg15194943	18	905127	R	ADCYAP1	5'UTR	0.096113	0.0163227	3.90197e-09	0.0848715	0.0169663	5.66311e-07
cg21287356	4	69819820	R			-0.0990131	0.0168162	3.90955e-09	-0.0854478	0.016722	3.22312e-07
cg14446942	10	33248087	F	ITGB1	TSS1500	-0.106323	0.0180597	3.92502e-09	-0.101797	0.0184442	3.40635e-08
cg14032089	17	57917589	R	TMEM49	3'UTR	-0.0632924	0.0107507	3.92554e-09	-0.0680937	0.0106931	1.9147e-10
cg06454380	22	50067053	R			-0.108626	0.0184513	3.92903e-09	-0.116361	0.0192818	1.59227e-09
cg02035102	7	23603991	R			-0.0688626	0.0116971	3.92972e-09	-0.0721198	0.0115033	3.62198e-10
cg03202526	X	139587311	F	SOX3	TSS200	0.035297	0.00599565	3.93e-09	0.0331442	0.00600106	3.33157e-08
cg03078733	17	14822587	F			-0.08973	0.0152425	3.93702e-09	-0.0874725	0.0146501	2.36131e-09
cg16431978	21	31797932	F	KRTAP13-3	1stExon	-0.0799509	0.0135814	3.93715e-09	-0.0765612	0.0130157	4.04828e-09
cg09112156	X	140271259	R	LDOC1	1stExon	0.0523274	0.00888898	3.9382e-09	0.0455891	0.00895605	3.57472e-07
cg00039480	17	19620267	F	SLC47A2	TSS1500	-0.0945021	0.0160538	3.94251e-09	-0.101543	0.0161993	3.64921e-10
cg21237939	9	124991047	R	LHX6	TSS200	0.102079	0.0173427	3.95594e-09	0.0883003	0.0177451	6.4898e-07
cg25161889	12	56508929	F	RPL41	TSS1500	-0.113346	0.0192571	3.95798e-09	-0.122515	0.0193707	2.53616e-10
cg24996179	2	233285607	R			0.103996	0.0176685	3.95799e-09	0.0922348	0.0178475	2.36677e-07
cg20707195	2	25596386	R			-0.10855	0.0184423	3.95862e-09	-0.0962177	0.0191946	5.36592e-07
cg26560110	6	28603161	R			0.0974496	0.0165565	3.9593e-09	0.0906479	0.0168726	7.76595e-08
cg11706177	7	155579794	R			0.0924364	0.0157053	3.96444e-09	0.0920713	0.0164466	2.16587e-08
cg13713830	9	79631737	R			0.0934416	0.0158764	3.96726e-09	0.0914423	0.015926	9.37249e-09
cg27139956	10	45470290	F	RASSF4	Body	-0.108868	0.0184975	3.96735e-09	-0.132985	0.0191513	3.81368e-12
cg07283011	3	133970158	R	RYK	TSS1500	-0.116016	0.0197124	3.97061e-09	-0.138998	0.0201494	5.26116e-12
cg26110130	1	42128455	R	HIVEP3	5'UTR	0.0917206	0.0155851	3.97733e-09	0.0774402	0.0157433	8.70229e-07
cg18821742	4	30722274	R	PCDH7	1stExon	0.101822	0.0173024	3.98388e-09	0.0980773	0.0176852	2.92758e-08
cg27022324	5	170081	F	PLEKHG4B	Body	-0.094754	0.0161014	3.98436e-09	-0.0826054	0.0160242	2.53573e-07
cg03333253	6	44125693	F	CAPN11	TSS1500	-0.0893712	0.0151867	3.98438e-09	-0.0903781	0.0152328	2.97222e-09
cg11641611	3	128720323	R	CCDC48	TSS200	0.101808	0.0173012	3.99367e-09	0.0995304	0.0175931	1.53713e-08
cg21997672	7	123221351	R			-0.101443	0.0172394	3.99521e-09	-0.11115	0.0174561	1.92289e-10
cg12306156	3	24536327	F	THRB	TSS200	0.103976	0.0176702	3.99894e-09	0.0973245	0.0183968	1.2212e-07
cg07671011	8	1015962	R			-0.0942089	0.0160109	4.0036e-09	-0.0959375	0.0154235	4.96419e-10
cg25468516	11	65408028	R	SIPA1	5'UTR	-0.0962503	0.0163579	4.00372e-09	-0.111561	0.0164959	1.35223e-11
cg06327746	11	8190834	R	RIC3	TSS1500	0.0928939	0.0157876	4.00553e-09	0.0793516	0.0159738	6.77849e-07
cg19233268	12	52715661	R	KRT83	TSS1500	-0.0974593	0.0165641	4.01058e-09	-0.107432	0.0155866	5.47789e-12
cg04027328	1	11372138	R			-0.0863655	0.0146787	4.01157e-09	-0.107822	0.0155297	3.83998e-12
cg07657357	16	4942393	F	PPL	Body	-0.115319	0.0195998	4.01193e-09	-0.142628	0.0200675	1.18261e-12
cg25349900	10	102290114	R	NDUFB8	TSS1500	-0.107516	0.0182738	4.01474e-09	-0.10267	0.018367	2.27189e-08
cg10120652	8	9182252	R			-0.0845131	0.0143643	4.01528e-09	-0.0889703	0.0157467	1.60358e-08
cg07160602	15	99196841	F	IGF1R	Body	-0.0620052	0.0105387	4.01548e-09	-0.0630067	0.0114392	3.63035e-08
cg19623624	10	135278901	R	LOC619207	Body	0.117424	0.0199581	4.01583e-09	0.118957	0.0205002	6.52474e-09
cg09683562	17	29297516	R	RNF135	TSS1500	0.0976167	0.0165915	4.01625e-09	0.0930815	0.0172356	6.64402e-08
cg09812397	15	30078357	F	TJP1	Body	-0.0874213	0.0148592	4.02135e-09	-0.0850221	0.0142013	2.13878e-09
cg07791011	3	62363922	R			0.0980365	0.0166637	4.02281e-09	0.0999814	0.017442	9.9127e-09
cg00410422	1	110951074	F	HBXIP	TSS1500	-0.108659	0.0184695	4.02545e-09	-0.151301	0.0190334	1.87703e-15
cg26325444	3	191047058	F	CCDC50	5'UTR	0.107858	0.0183343	4.03258e-09	0.102353	0.0189489	6.60842e-08
cg04559909	4	74864725	R	CXCL5	TSS1500	-0.111261	0.0189127	4.03294e-09	-0.0987406	0.019418	3.67616e-07
cg20260127	7	56355681	R			0.0900058	0.0153002	4.03695e-09	0.107074	0.0153114	2.68975e-12
cg00231918	4	2819393	F	SH3BP2	TSS1500	-0.111345	0.0189279	4.03928e-09	-0.142379	0.0185764	1.7948e-14
cg14961117	10	71632008	R	COL13A1	Body	-0.0681512	0.0115854	4.0412e-09	-0.0570506	0.0115156	7.26304e-07
cg05349245	4	140201539	F	C4orf49	TSS200	0.088304	0.0150113	4.04131e-09	0.0855251	0.0152398	2.0004e-08
cg25023094	18	11855	F			0.110794	0.018835	4.04428e-09	0.104647	0.0192878	5.77806e-08
cg22428027	1	12128827	F	TNFRSF8	Body	-0.0644882	0.0109631	4.04637e-09	-0.0550167	0.0111164	7.45385e-07
cg15158106	1	39873077	F	MACF1	Body	-0.107423	0.0182625	4.04986e-09	-0.111553	0.016608	1.85709e-11
cg25400358	11	64054159	R	GPR137	Body	-0.112608	0.0191451	4.05783e-09	-0.132145	0.0187241	1.69578e-12
cg10025300	2	135476909	F	TMEM163	TSS1500	0.0967388	0.0164471	4.05816e-09	0.097097	0.016983	1.08217e-08
cg02780295	5	140855463	R	PCDHGA4	Body	0.0991013	0.0168489	4.0587e-09	0.0850665	0.0173373	9.26865e-07
cg15825059	11	110167871	F	RDX	TSS1500	-0.0984564	0.0167397	4.06342e-09	-0.103226	0.017287	2.3538e-09
cg25422405	17	3674611	F	ITGAE	Body	0.108381	0.0184292	4.08012e-09	0.140404	0.0188739	1.01397e-13
cg10375078	10	22624374	F			0.114391	0.0194516	4.0829e-09	0.116389	0.0202325	8.79016e-09
cg01536956	6	33165577	F	RXRB	Body	-0.0975584	0.0165898	4.08727e-09	-0.0887488	0.0173066	2.928e-07
cg18090991	15	59621569	F	MYO1E	Body	-0.101163	0.0172028	4.08781e-09	-0.0944986	0.0175691	7.50271e-08
cg03475044	10	2141765	R			-0.0859104	0.0146098	4.09502e-09	-0.0820216	0.0145064	1.56607e-08
cg17303833	10	97889448	F	ZNF518A	TSS200	0.110574	0.0188045	4.09799e-09	0.157058	0.0191707	2.55643e-16
cg05455971	8	1616422	R	DLGAP2	Body	-0.109016	0.0185413	4.11239e-09	-0.0985993	0.0183609	7.87025e-08
cg18726691	15	90039613	R	RHCG	1stExon	0.0955003	0.0162427	4.1128e-09	0.112156	0.0168841	3.07951e-11
cg09719217	7	127992537	F	PRRT4	Body	0.102225	0.0173869	4.11653e-09	0.0929977	0.0183431	3.98053e-07
cg09226692	6	43422490	F	DLK2	Body	0.0948337	0.01613	4.11867e-09	0.0953986	0.0162505	4.34504e-09
cg17516330	15	74494781	R	STRA6	5'UTR	-0.114405	0.0194603	4.13052e-09	-0.138496	0.020137	6.08276e-12
cg00593462	13	110768493	R			0.11379	0.0193573	4.14239e-09	0.119477	0.0200403	2.49444e-09
cg15492834	1	162351057	F	C1orf226	Body	-0.0814718	0.0138595	4.14266e-09	-0.0679467	0.0134411	4.30033e-07
cg25683268	17	53809564	F	TMEM100	TSS200	-0.105771	0.0179938	4.14815e-09	-0.0988221	0.0186424	1.15214e-07
cg14776763	19	38210932	R	ZNF607	TSS1500	0.0961066	0.0163504	4.1537e-09	0.0990718	0.0168954	4.52329e-09
cg11160362	12	130387821	F	TMEM132D	1stExon	0.103399	0.017591	4.1545e-09	0.0885276	0.0176172	5.03218e-07
cg12024811	3	123979446	F	KALRN	Body	-0.0878564	0.0149469	4.15528e-09	-0.0849456	0.0141373	1.87113e-09
cg04929355	11	112034997	R	IL18	TSS200	-0.088369	0.0150344	4.15744e-09	-0.101432	0.0152795	3.17028e-11
cg08304103	11	86662289	R	FZD4	Body	-0.0726396	0.0123584	4.1593e-09	-0.0624173	0.011843	1.36124e-07
cg15988232	3	47621127	F	CSPG5	TSS1500	0.107997	0.018374	4.15981e-09	0.0982732	0.0192589	3.3475e-07
cg02080093	16	89468463	R	ANKRD11	5'UTR	-0.0992038	0.0168789	4.16807e-09	-0.0841162	0.0164438	3.13101e-07
cg18687914	7	57927793	F			0.0970709	0.0165165	4.17259e-09	0.128612	0.0168842	2.59088e-14
cg03514351	1	65991765	R	LEPR	5'UTR	0.0894419	0.0152185	4.17342e-09	0.0843862	0.0146134	7.71397e-09
cg19210770	2	220379091	R	ACCN4	1stExon	0.103378	0.0175923	4.19395e-09	0.0894472	0.0172988	2.33198e-07
cg05859842	10	49483356	R	FRMPD2	TSS1500	-0.106091	0.0180541	4.19596e-09	-0.100544	0.0186311	6.79347e-08
cg27522367	12	50497732	F	GPD1	TSS200	-0.106586	0.0181386	4.19818e-09	-0.100831	0.0187869	8.00123e-08
cg24885937	11	16898482	F	PLEKHA7	Body	-0.0783673	0.0133368	4.20293e-09	-0.072195	0.013373	6.71824e-08
cg04711998	10	7708869	R	ITIH5	1stExon	0.106484	0.018122	4.20362e-09	0.0915056	0.0185107	7.67762e-07
cg18546689	13	43148295	R	TNFSF11	1stExon	0.0954695	0.0162475	4.20393e-09	0.0956236	0.0168906	1.50181e-08
cg08748170	5	54518667	F			0.0966867	0.0164548	4.2058e-09	0.10556	0.0169113	4.32071e-10
cg13124370	4	22517059	F	GPR125	Body	0.102916	0.0175153	4.209e-09	0.0981114	0.0178587	3.9346e-08
cg09216236	1	65719627	F			-0.112344	0.0191206	4.21454e-09	-0.0992191	0.0196389	4.36789e-07
cg08740223	10	105953667	F	C10orf79	Body	-0.0813084	0.0138386	4.2163e-09	-0.0730126	0.013759	1.11717e-07
cg13597051	6	31695599	R	DDAH2	Body	0.0602906	0.0102614	4.21697e-09	0.0521848	0.0104599	6.06809e-07
cg22842189	3	24401786	R	THRB	5'UTR	-0.0778029	0.0132422	4.2192e-09	-0.0669177	0.0129267	2.2583e-07
cg12640942	1	154166633	R	MIR190B	TSS1500	-0.107086	0.0182272	4.22682e-09	-0.104532	0.018594	1.88972e-08
cg06560379	6	44231305	F	NFKBIE	Body	-0.106155	0.0180698	4.23578e-09	-0.118392	0.0184396	1.35812e-10
cg00761125	12	96590115	R	ELK3	5'UTR	-0.096448	0.016418	4.24061e-09	-0.100196	0.0168461	2.7188e-09
cg08012278	2	237068350	R			0.0987902	0.0168168	4.2416e-09	0.0974318	0.0172607	1.65469e-08
cg15275758	12	133412815	F			0.0954084	0.0162414	4.24401e-09	0.100446	0.0170763	4.04809e-09
cg26898336	17	15244519	F	TEKT3	5'UTR	0.104796	0.0178397	4.24517e-09	0.122789	0.0178075	5.37195e-12
cg19293784	17	20346491	F			-0.10116	0.0172207	4.24604e-09	-0.0964068	0.0173961	2.99285e-08
cg18628732	6	30095295	F			0.101252	0.0172367	4.24835e-09	0.125823	0.0179228	2.21447e-12
cg09948076	15	99645088	F	SYNM	TSS200	0.114418	0.0194782	4.24942e-09	0.125863	0.019693	1.64507e-10
cg13868361	1	89357908	R	GTF2B	TSS1500	0.116105	0.0197668	4.26111e-09	0.10817	0.0202497	9.20191e-08
cg27134827	6	32121566	F	PPT2	Body	0.0831602	0.0141582	4.26284e-09	0.0729412	0.0146796	6.73386e-07
cg09579677	5	177760697	F	COL23A1	Body	-0.0977947	0.0166501	4.26676e-09	-0.0956452	0.0165784	7.96099e-09
cg21453409	22	23911237	F			-0.109192	0.0185913	4.27295e-09	-0.10858	0.0190268	1.15204e-08
cg13200854	4	90836547	R	MMRN1	Body	-0.113707	0.0193605	4.27684e-09	-0.123991	0.0196662	2.88584e-10
cg22317104	19	7294087	F	INSR	TSS200	0.103448	0.0176147	4.28405e-09	0.0923787	0.0177435	1.92613e-07
cg26373942	12	108523463	F	WSCD2	TSS200	0.101545	0.0172906	4.28475e-09	0.0925999	0.017707	1.69898e-07
cg25938646	13	84456681	F	SLITRK1	TSS200	0.100604	0.0171316	4.29415e-09	0.107111	0.0171991	4.73395e-10
cg11521470	6	170531259	F			0.0825996	0.0140657	4.29515e-09	0.098893	0.0144436	7.55026e-12
cg25455811	5	77072789	R	TBCA	TSS1500	-0.102628	0.0174766	4.29729e-09	-0.125217	0.0172192	3.54402e-13
cg04957377	14	21507259	R			-0.115068	0.0195984	4.32318e-09	-0.107204	0.0200987	9.61524e-08
cg04233669	5	135173201	R	LOC153328	Body	-0.103777	0.0176759	4.32908e-09	-0.116408	0.0182427	1.75834e-10
cg02675646	19	40996118	R	SPTBN4	Body	0.114536	0.0195085	4.33035e-09	0.127253	0.0201173	2.52299e-10
cg16996144	1	67217950	R	TCTEX1D1	TSS200	0.0893945	0.0152265	4.33192e-09	0.0756533	0.0154032	9.03723e-07
cg09808235	1	2542588	F	MMEL1	Body	0.106293	0.018105	4.3331e-09	0.0921925	0.0183922	5.37026e-07
cg09001440	16	87952767	F	CA5A	Body	-0.105846	0.018029	4.33491e-09	-0.117888	0.0184771	1.76865e-10
cg07654588	3	17782211	R	TBC1D5	1stExon	-0.0732605	0.0124788	4.33654e-09	-0.0715252	0.0129432	3.27441e-08
cg10361547	X	51151797	F			-0.0580526	0.00988908	4.34817e-09	-0.0629291	0.0100591	3.9508e-10
cg03568859	2	97405048	F	LMAN2L	Body	-0.109065	0.0185795	4.35414e-09	-0.0976417	0.0175353	2.57227e-08
cg01312482	5	178451176	R	ZNF879	5'UTR	0.105978	0.0180538	4.35477e-09	0.124833	0.018871	3.71326e-11
cg23828876	3	196001706	R	PCYT1A	5'UTR	-0.0462668	0.00788198	4.35939e-09	-0.0415003	0.00786442	1.31343e-07
cg06427779	5	54180079	F			0.0961681	0.0163838	4.3656e-09	0.0829664	0.0168028	7.90697e-07
cg10000184	2	199884798	R			-0.112439	0.0191559	4.36639e-09	-0.155283	0.0196281	2.5473e-15
cg13745653	4	159494509	F	RXFP1	Body	-0.0836498	0.0142522	4.37697e-09	-0.0722704	0.0143028	4.3518e-07
cg12848614	14	70193496	F			-0.114459	0.0195019	4.38073e-09	-0.131854	0.020065	4.98615e-11
cg16778211	14	64364050	R	SYNE2	5'UTR	-0.115015	0.0195967	4.38191e-09	-0.103375	0.0197848	1.74186e-07
cg26832142	1	66258441	R	PDE4B	5'UTR	0.0977813	0.0166606	4.38438e-09	0.137109	0.016473	8.56016e-17
cg10269476	19	50651408	F			0.095645	0.0162973	4.39024e-09	0.0849032	0.0163544	2.08647e-07
cg02047300	5	140208201	R	PCDHA6	1stExon	0.113298	0.0193054	4.39253e-09	0.140689	0.0194092	4.21101e-13
cg01436254	3	121796580	R	CD86	TSS200	-0.112758	0.0192156	4.40963e-09	-0.11398	0.0189891	1.94452e-09
cg02417408	3	52280688	R	PPM1M	5'UTR	-0.102152	0.0174091	4.41886e-09	-0.122931	0.0179948	8.40526e-12
cg09088965	5	140573438	R	PCDHB10	1stExon	0.112794	0.019223	4.42013e-09	0.109564	0.0199218	3.80423e-08
cg00003298	12	113901210	R	LHX5	Body	0.107087	0.0182508	4.4235e-09	0.100219	0.0179199	2.23704e-08
cg00066671	1	102462590	R	OLFM3	5'UTR	0.0938979	0.0160041	4.43464e-09	0.103381	0.0168064	7.68546e-10
cg03026306	18	21718767	F	CABYR	TSS200	0.0934575	0.0159297	4.44117e-09	0.0915275	0.0161482	1.44513e-08
cg01165997	2	200956235	R			-0.0790038	0.0134678	4.46118e-09	-0.0775191	0.0130064	2.52132e-09
cg12788467	17	36105335	R	HNF1B	TSS1500	0.102802	0.0175249	4.46331e-09	0.124623	0.01786	2.99869e-12
cg15113803	3	129247119	F	RHO	TSS1500	-0.0881322	0.0150248	4.46989e-09	-0.0747028	0.0151438	8.10222e-07
cg02832485	3	13595054	F	FBLN2	5'UTR	-0.112335	0.0191514	4.4741e-09	-0.104789	0.0200326	1.68637e-07
cg01553231	5	141072866	F			-0.0726291	0.0123826	4.47977e-09	-0.0620519	0.0123751	5.32416e-07
cg14250138	11	1785804	F	CTSD	TSS1500	-0.0859223	0.014649	4.48047e-09	-0.111038	0.0150489	1.60053e-13
cg00635590	19	2273706	F			-0.113175	0.0192963	4.48927e-09	-0.13247	0.0192741	6.2887e-12
cg25835733	10	26503897	F	GAD2	TSS1500	0.0982695	0.0167551	4.48999e-09	0.0885274	0.0178563	7.13058e-07
cg21832142	3	160334793	F			-0.0862971	0.0147138	4.49046e-09	-0.0773846	0.0146651	1.31478e-07
cg24530787	X	91034390	R	PCDH11X	5'UTR	0.0901584	0.0153723	4.49208e-09	0.083725	0.0156146	8.23202e-08
cg13547889	9	139433088	F	NOTCH1	Body	-0.0917475	0.0156445	4.50413e-09	-0.0978604	0.0155592	3.18375e-10
cg04943586	12	106993938	F	RFX4	TSS1500	-0.0898975	0.0153297	4.51158e-09	-0.115676	0.014543	1.80514e-15
cg11986760	2	112420098	F			-0.0730738	0.0124611	4.51465e-09	-0.0632268	0.0129333	1.01519e-06
cg04061411	15	78385733	R	SH2D7	Body	-0.0781165	0.0133216	4.52093e-09	-0.0826679	0.0131733	3.48686e-10
cg17177455	2	176969218	R			0.100517	0.0171424	4.52827e-09	0.0839355	0.0171347	9.65312e-07
cg26804772	1	68084465	F			-0.108887	0.0185704	4.53291e-09	-0.115583	0.0191496	1.58208e-09
cg08717751	13	37881008	F			-0.0830612	0.0141659	4.53314e-09	-0.0811715	0.0140989	8.54775e-09
cg07201456	16	75528813	F	CHST6	5'UTR	0.0907677	0.0154809	4.54024e-09	0.0856367	0.0157648	5.56754e-08
cg02021606	21	44845925	F	SIK1	Body	0.110097	0.0187777	4.54071e-09	0.118544	0.0192214	6.9455e-10
cg03682112	18	77623598	F	KCNG2	TSS200	0.113965	0.0194382	4.54674e-09	0.178404	0.0202346	1.17783e-18
cg03932361	17	72667394	F	RAB37	5'UTR	0.107244	0.0182924	4.55336e-09	0.10229	0.0180559	1.4688e-08
cg04958528	16	28982197	R			-0.109925	0.0187499	4.55409e-09	-0.144131	0.0182352	2.70019e-15
cg22335692	19	34258947	R	CHST8	Body	0.105129	0.0179321	4.55685e-09	0.133641	0.0180572	1.35192e-13
cg16695890	19	15580310	R	PGLYRP2	Body	0.101772	0.0173598	4.55981e-09	0.0979882	0.018082	5.99048e-08
cg16624210	5	671434	R	TPPP	Body	-0.116171	0.0198165	4.56382e-09	-0.109285	0.0203174	7.49496e-08
cg14353508	20	34207754	R	SPAG4	Body	-0.099186	0.0169193	4.56509e-09	-0.0819766	0.0167293	9.57444e-07
cg02178957	16	85964200	F			-0.0723015	0.0123336	4.5683e-09	-0.0700417	0.0137114	3.25098e-07
cg13978856	4	40918191	F	APBB2	Body	-0.0817339	0.0139426	4.56885e-09	-0.10352	0.014139	2.45066e-13
cg26997880	6	32055370	R	TNXB	Body	0.0812645	0.0138632	4.57585e-09	0.0879451	0.0143231	8.2483e-10
cg07072391	2	238418720	F	MLPH	Body	-0.11297	0.0192722	4.57812e-09	-0.103561	0.0198098	1.71586e-07
cg14791639	6	16699028	R	ATXN1	5'UTR	-0.0858325	0.0146428	4.57942e-09	-0.124696	0.0149564	7.59997e-17
cg06832677	2	119976764	F			-0.114616	0.0195536	4.58335e-09	-0.146365	0.0200494	2.8732e-13
cg03959661	2	207139348	F	ZDBF2	TSS200	0.106215	0.0181214	4.5926e-09	0.126035	0.0180067	2.57224e-12
cg09077862	5	88244686	F			-0.0884983	0.0150992	4.59745e-09	-0.0776933	0.0153377	4.07286e-07
cg24255928	10	97802966	R	CCNJ	TSS200	0.0997535	0.0170198	4.60034e-09	0.0850743	0.0171631	7.16541e-07
cg27640302	11	57296133	R	TIMM10	3'UTR	-0.106989	0.0182544	4.60118e-09	-0.111725	0.0188133	2.87447e-09
cg08744475	6	35417568	F			-0.113485	0.0193642	4.61339e-09	-0.122953	0.0200386	8.47084e-10
cg03201337	10	69609995	R			-0.0842754	0.0143803	4.61558e-09	-0.0798799	0.0146915	5.41357e-08
cg26189283	1	155109378	F	RAG1AP1	Body	-0.11327	0.0193291	4.62686e-09	-0.094914	0.018974	5.66462e-07
cg13405332	17	19483367	R			0.10415	0.0177728	4.627e-09	0.103008	0.0182253	1.58627e-08
cg19214916	X	73642734	F	SLC16A2	Body	0.0553026	0.0094377	4.63557e-09	0.051096	0.0100553	3.74489e-07
cg23075139	3	115524031	R	LSAMP	3'UTR	-0.074038	0.0126352	4.63757e-09	-0.0675034	0.0124238	5.52983e-08
cg00020191	12	79258083	F	SYT1	5'UTR	0.107512	0.0183477	4.63773e-09	0.119142	0.0186403	1.64119e-10
cg05692123	5	122620950	F			0.100518	0.0171542	4.63801e-09	0.118853	0.018027	4.30876e-11
cg20711639	2	200524189	F			0.0878378	0.0149909	4.64488e-09	0.0854595	0.0154349	3.08119e-08
ch.15.97746216F	15	99928693	F			-0.109367	0.0186653	4.64575e-09	-0.119665	0.0186804	1.49483e-10
cg22120095	3	50488020	F	CACNA2D2	Body	-0.110542	0.0188675	4.6602e-09	-0.128051	0.0194689	4.7936e-11
cg17258703	2	237022779	R	AGAP1	Body	0.112722	0.01924	4.66384e-09	0.139064	0.0200841	4.38746e-12
cg10239098	2	176995556	F	HOXD8	1stExon	0.099219	0.0169354	4.66546e-09	0.0895771	0.0172748	2.1553e-07
cg26935168	1	6260346	R	RPL22	TSS1500	0.0913857	0.0155984	4.66573e-09	0.0866675	0.01558	2.65545e-08
cg03254916	1	201978949	R	ELF3	TSS1500	-0.113504	0.019374	4.66933e-09	-0.149328	0.0195415	2.14576e-14
cg19668538	17	26578611	R			0.104566	0.0178486	4.66976e-09	0.0921104	0.0188438	1.01813e-06
cg18106668	7	24323261	F	NPY	TSS1500	0.094363	0.0161077	4.6778e-09	0.0796677	0.016088	7.34604e-07
cg11609940	17	4541334	F	ALOX15	Body	-0.105515	0.0180114	4.67812e-09	-0.095828	0.0190254	4.73266e-07
cg10315800	6	170728805	F			-0.101627	0.0173493	4.69295e-09	-0.111073	0.0173556	1.55531e-10
cg22826333	4	48987791	R	CWH43	TSS1500	0.103708	0.0177049	4.69606e-09	0.103066	0.0179431	9.24481e-09
cg05186311	10	131758454	R	EBF3	Body	0.0986192	0.0168365	4.69985e-09	0.0865002	0.017021	3.73553e-07
cg21751684	15	89920887	R	LOC254559	TSS1500	0.094777	0.0161814	4.70898e-09	0.0933973	0.0166847	2.17116e-08
cg17156534	20	39658922	F	TOP1	Body	-0.109188	0.0186423	4.71287e-09	-0.138875	0.0182978	3.20622e-14
cg13957175	9	139233849	F	GPSM1	Body	-0.103905	0.0177403	4.7134e-09	-0.0971854	0.0172348	1.71148e-08
cg12983285	20	62168794	F	PTK6	TSS200	-0.107358	0.0183305	4.71891e-09	-0.119635	0.018887	2.38502e-10
cg27517681	1	119528848	F	TBX15	5'UTR	0.104042	0.0177666	4.74057e-09	0.0968904	0.0181347	9.15129e-08
cg23243267	12	115135368	F			0.101283	0.0172957	4.74194e-09	0.0880193	0.0180088	1.02093e-06
cg02232751	11	18415742	F	LDHA	TSS200	-0.0862754	0.014733	4.74327e-09	-0.0778535	0.0152915	3.55648e-07
cg11959316	1	57001742	R	PPAP2B	Body	-0.0647718	0.0110609	4.74374e-09	-0.0566051	0.0111779	4.10553e-07
cg22899100	10	23462237	R			0.101044	0.017256	4.75257e-09	0.09418	0.0181411	2.08573e-07
cg11815425	15	53080459	R	ONECUT1	Body	0.101975	0.0174151	4.75517e-09	0.0948554	0.0175607	6.60541e-08
cg18229396	1	13845638	R			-0.0870533	0.0148673	4.75993e-09	-0.0722544	0.0145241	6.53159e-07
cg15139588	19	37997867	R	ZNF793	5'UTR	0.102695	0.0175388	4.76191e-09	0.0925052	0.0176567	1.61368e-07
cg02014416	1	231376203	R	GNPAT	TSS1500	-0.107275	0.0183234	4.78405e-09	-0.103492	0.0181886	1.27069e-08
cg21998638	2	237145775	F	ASB18	Body	0.102782	0.0175569	4.79199e-09	0.0943061	0.0180064	1.62893e-07
cg23559689	11	105481292	R	GRIA4	5'UTR	0.0934008	0.0159544	4.79201e-09	0.0866386	0.0164263	1.33202e-07
cg01097180	16	3225044	R			0.10715	0.0183036	4.79859e-09	0.101889	0.0188739	6.72333e-08
cg15780078	10	86004395	R	RGR	TSS1500	-0.0842142	0.0143865	4.80734e-09	-0.0826463	0.0138308	2.2934e-09
cg24724567	11	121762930	F			-0.0904934	0.0154592	4.80793e-09	-0.0892142	0.0154811	8.27348e-09
cg17254229	2	121336713	R			-0.0802824	0.0137149	4.80857e-09	-0.0658092	0.0123653	1.02582e-07
cg00076653	4	15341878	R	C1QTNF7	Body	-0.102246	0.017467	4.80917e-09	-0.102384	0.0182952	2.19089e-08
cg06471296	6	150259601	F			0.101819	0.0173943	4.81052e-09	0.0922528	0.0176773	1.8017e-07
cg02901139	1	212605929	F	NENF	TSS1500	-0.0932721	0.0159343	4.81159e-09	-0.110028	0.0166261	3.64604e-11
cg22527793	8	55367466	F			0.0990436	0.0169208	4.8171e-09	0.0869747	0.0169624	2.93628e-07
cg22648885	8	99957472	F	OSR2	5'UTR	0.0981246	0.0167639	4.81873e-09	0.1197	0.0170949	2.52184e-12
cg25771113	3	30140788	F			-0.0758349	0.0129562	4.82288e-09	-0.0808301	0.0143231	1.66781e-08
cg01628509	20	62106712	R			0.0993159	0.0169679	4.82307e-09	0.0973114	0.0177982	4.56487e-08
ch.14.93511233R	14	94441480	F			-0.102286	0.0174759	4.82811e-09	-0.100409	0.0179873	2.37507e-08
cg09391066	6	3163814	F			-0.104432	0.0178426	4.82927e-09	-0.133284	0.0182506	2.81452e-13
cg06013769	5	140530467	R	PCDHB6	1stExon	0.109196	0.0186567	4.83008e-09	0.112849	0.0191177	3.57229e-09
cg18635723	5	146832298	F	DPYSL3	Body	0.107184	0.018313	4.83112e-09	0.142874	0.0185978	1.56207e-14
cg23026228	6	159739091	R			-0.0859042	0.0146773	4.83214e-09	-0.0929869	0.0142817	7.47074e-11
cg18031239	6	32918419	R	HLA-DMA	Body	-0.113586	0.0194072	4.83485e-09	-0.0936743	0.0182237	2.74377e-07
cg03343013	1	43473097	R			0.0839971	0.0143519	4.8372e-09	0.110086	0.0140904	5.59232e-15
cg26746573	16	85176646	R			-0.10406	0.017781	4.84706e-09	-0.120753	0.0186113	8.68857e-11
cg27112565	2	51259552	R	NRXN1	1stExon	0.0912005	0.0155837	4.84792e-09	0.0847359	0.0159206	1.02407e-07
cg22640868	17	26661374	F	TNFAIP1	TSS1500	-0.0780436	0.0133358	4.85135e-09	-0.0877576	0.0137673	1.83719e-10
cg10163998	14	106657793	R			0.0909619	0.0155436	4.85518e-09	0.134319	0.0156601	9.7254e-18
cg25007422	14	97211894	R			-0.0929397	0.015882	4.85994e-09	-0.0790343	0.0156864	4.69446e-07
cg22736807	5	92938149	R			0.0949667	0.0162284	4.85999e-09	0.0967539	0.0170599	1.41618e-08
cg02884176	2	88752219	F	FOXI3	TSS200	0.109272	0.0186744	4.8737e-09	0.109473	0.0187784	5.55215e-09
cg18547942	11	111170390	F	C11orf93	5'UTR	0.0949544	0.0162278	4.87609e-09	0.124137	0.0162661	2.31819e-14
cg24610231	15	29967620	F			0.103158	0.0176298	4.877e-09	0.0903915	0.0182705	7.52118e-07
cg20091689	2	97524862	F	ANKRD39	TSS1500	-0.0947637	0.0161957	4.88108e-09	-0.0955472	0.0171986	2.76789e-08
cg11983245	17	39675154	R	KRT15	5'UTR	-0.0864991	0.0147837	4.88746e-09	-0.0743997	0.0145104	2.93855e-07
cg14059959	13	111144447	R	COL4A2	Body	-0.0826646	0.0141289	4.8934e-09	-0.0816586	0.0139539	4.8566e-09
cg14989661	3	38216354	F	OXSR1	Body	-0.0878793	0.0150203	4.89481e-09	-0.0773619	0.0144139	7.99773e-08
cg00983803	1	48575902	F	SKINTL	Body	-0.0834197	0.0142583	4.89789e-09	-0.0717975	0.0138642	2.23537e-07
cg03057409	10	102729640	F			0.0868675	0.014848	4.90221e-09	0.0734854	0.0149182	8.39769e-07
cg26834627	16	58686097	F			-0.0909957	0.0155538	4.90395e-09	-0.110033	0.0156628	2.13877e-12
cg01446950	2	222435351	R	EPHA4	Body	0.105607	0.0180516	4.90697e-09	0.109521	0.0190264	8.59866e-09
cg19926444	19	12624742	F	ZNF709	TSS200	0.10323	0.0176471	4.92477e-09	0.107285	0.0180558	2.81812e-09
cg21263196	19	45311997	R	BCAM	TSS1500	0.0984188	0.016825	4.92866e-09	0.0847551	0.017277	9.31148e-07
cg10790685	10	17269274	F	VIM	TSS1500	-0.113141	0.0193426	4.93593e-09	-0.158501	0.0183597	5.97021e-18
cg26134665	16	31021544	R	STX1B	Body	-0.0999257	0.0170839	4.94169e-09	-0.118357	0.0177519	2.60619e-11
cg08282428	4	155702411	R	RBM46	TSS200	0.110981	0.018976	4.96015e-09	0.127774	0.0195627	6.5115e-11
cg21870662	17	2241570	F	SGSM2	Body	-0.113028	0.0193262	4.9617e-09	-0.153194	0.0189918	7.24453e-16
cg04629211	11	67722745	R			0.102413	0.0175117	4.96789e-09	0.106745	0.0178443	2.20374e-09
cg01882871	17	32575548	R			-0.07628	0.0130436	4.97326e-09	-0.0688732	0.0127848	7.16044e-08
cg26684946	22	43739575	R	SCUBE1	TSS1500	0.106006	0.0181268	4.9739e-09	0.132005	0.0183033	5.50888e-13
cg01261007	6	110300233	F	GPR6	TSS200	0.0994643	0.0170082	4.97405e-09	0.0864666	0.0176694	9.90233e-07
cg07370745	10	80921785	R	ZMIZ1	5'UTR	-0.0931035	0.0159209	4.97844e-09	-0.0911226	0.0156337	5.58963e-09
cg12586347	10	82025796	R			-0.103956	0.0177768	4.97972e-09	-0.107138	0.0179818	2.55133e-09
cg25900085	8	65291513	F	MIR124-2	TSS200	0.0969234	0.0165749	4.98746e-09	0.0970057	0.017201	1.70498e-08
cg14633456	4	113445269	R			0.102852	0.0175893	4.99358e-09	0.0888329	0.0170945	2.02996e-07
cg19771465	2	237145587	R	ASB18	Body	0.0971158	0.0166085	4.99438e-09	0.106985	0.0167711	1.78097e-10
cg03112631	11	123511671	F	SCN3B	Body	-0.114975	0.0196628	4.99575e-09	-0.149582	0.0199304	6.13271e-14
cg22473613	19	42734510	F	GSK3A	3'UTR	-0.0992189	0.0169685	4.99803e-09	-0.0909222	0.0174112	1.76938e-07
cg11965881	5	171765653	F	SH3PXD2B	Body	-0.0991527	0.0169573	4.9992e-09	-0.0862486	0.0171731	5.10561e-07
cg11255163	16	68771200	F	CDH1	5'UTR	0.103658	0.0177285	5.00635e-09	0.088081	0.0179785	9.62062e-07
cg08762432	10	21358991	F	NEBL	Body	-0.108443	0.0185472	5.00862e-09	-0.0962722	0.0192033	5.35032e-07
cg10345936	5	150727812	R	SLC36A2	TSS1500	-0.0965907	0.0165201	5.00939e-09	-0.0868365	0.0163614	1.11193e-07
cg03419136	11	64547646	F	SF1	TSS1500	-0.102353	0.0175059	5.01263e-09	-0.101698	0.0178164	1.14259e-08
cg13409645	19	55866261	F	COX6B2	TSS200	0.0983707	0.0168252	5.01585e-09	0.0966926	0.0171646	1.76848e-08
cg27450010	4	16639181	R	LDB2	Body	-0.0701461	0.0119982	5.02321e-09	-0.0675091	0.0114853	4.15579e-09
cg04251208	19	3458194	F	NFIC	Body	-0.111352	0.0190463	5.02411e-09	-0.113767	0.0200196	1.3254e-08
cg22689833	10	102415991	R			0.102816	0.0175869	5.03019e-09	0.0916072	0.0176058	1.95841e-07
cg03660085	10	122038594	F			-0.0998207	0.0170754	5.03894e-09	-0.0983145	0.0168873	5.82133e-09
cg00026703	15	96870030	R	NR2F2	Body	0.0845297	0.0144598	5.03968e-09	0.100409	0.0148997	1.5948e-11
cg11118171	6	30910629	R	DPCR1	Body	0.0979226	0.0167514	5.04615e-09	0.0822204	0.0167617	9.33007e-07
cg20013533	7	128866153	R	AHCYL2	Body	-0.114444	0.0195778	5.04755e-09	-0.127978	0.0201165	1.99338e-10
cg09540626	16	2590751	F	PDPK1	Body	-0.103686	0.0177386	5.05916e-09	-0.08912	0.0163524	5.03759e-08
cg17871749	5	145718669	F	POU4F3	5'UTR	0.102939	0.017612	5.07153e-09	0.0916204	0.018292	5.47794e-07
cg20185461	19	18899082	F	COMP	Body	0.110988	0.01899	5.07986e-09	0.111061	0.0191592	6.76102e-09
cg14203417	9	138897027	R			-0.0798832	0.0136687	5.08807e-09	-0.0681349	0.0133518	3.34199e-07
cg15899043	14	106066504	R			-0.090131	0.0154236	5.10528e-09	-0.0828336	0.0164825	5.01994e-07
cg13278052	2	121142564	R			-0.0958754	0.0164069	5.10855e-09	-0.0850101	0.0162118	1.57377e-07
cg22142137	14	22103031	F	OR10G2	TSS200	-0.0814783	0.0139434	5.11128e-09	-0.0750383	0.0138167	5.60497e-08
cg25512791	11	56949074	R	LRRC55	TSS200	-0.109575	0.018752	5.11489e-09	-0.136096	0.0194765	2.79484e-12
cg00906319	10	35105098	R	PARD3	TSS1500	0.103062	0.0176376	5.11756e-09	0.0919381	0.0181572	4.11731e-07
cg00411411	10	103455165	F	FBXW4	TSS1500	-0.0837509	0.0143328	5.11759e-09	-0.0709564	0.0136562	2.03713e-07
cg13783444	14	75536434	R	FAM164C	1stExon	-0.111154	0.0190227	5.12018e-09	-0.132308	0.0192226	5.86302e-12
cg08302325	6	106551827	F	PRDM1	Body	-0.103577	0.0177263	5.12265e-09	-0.164846	0.0181158	9.06721e-20
cg01799460	1	6529710	R	PLEKHG5	Body	-0.063073	0.0107945	5.12469e-09	-0.0774959	0.0120481	1.2575e-10
cg03306641	11	5645703	R	TRIM6-TRIM34	Body	-0.10338	0.0176929	5.12626e-09	-0.0865685	0.0176401	9.22586e-07
cg17320136	5	10567905	F	ANKRD33B	Body	-0.0735613	0.01259	5.1319e-09	-0.0659815	0.0130672	4.43203e-07
cg24826696	10	129534722	F	FOXI2	TSS1500	0.101782	0.0174214	5.14674e-09	0.128836	0.0177871	4.38081e-13
cg22751696	3	62305147	R	C3orf14	TSS1500	0.105254	0.018016	5.1495e-09	0.131899	0.0188302	2.47567e-12
cg24813995	6	30657882	R	NRM	Body	-0.105346	0.0180321	5.15347e-09	-0.110464	0.018079	9.95909e-10
cg06193628	2	228526145	F			-0.0994619	0.0170263	5.16786e-09	-0.093694	0.0171732	4.87417e-08
cg12373951	3	133503437	F			-0.087933	0.0150527	5.16792e-09	-0.087028	0.0149568	5.93382e-09
cg12105899	X	125715154	F			0.100377	0.0171829	5.168e-09	0.0910957	0.0178631	3.40267e-07
cg24986868	2	159312599	F	PKP4	TSS1500	-0.11492	0.0196725	5.16909e-09	-0.16547	0.0201355	2.07204e-16
cg02331772	1	99127069	F	SNX7	TSS200	0.0979891	0.0167745	5.17166e-09	0.0954619	0.0170217	2.04386e-08
cg02541778	8	55382901	F			0.0880995	0.0150817	5.17375e-09	0.0882777	0.0154959	1.22054e-08
cg13464337	9	130699468	F	DPM2	Body	-0.107063	0.0183287	5.18046e-09	-0.110271	0.018467	2.35472e-09
cg20365618	10	121578384	F	INPP5F	Body	0.104036	0.0178109	5.184e-09	0.152215	0.0184052	1.33726e-16
cg19917530	2	133855847	R	NCKAP5	Body	-0.0972781	0.0166545	5.19061e-09	-0.111268	0.0164083	1.19187e-11
cg05131623	3	179755285	F	PEX5L	TSS1500	0.11077	0.0189657	5.2036e-09	0.117299	0.0195738	2.0645e-09
cg21373192	17	48649272	R	CACNA1G	Body	-0.110759	0.0189647	5.21144e-09	-0.111985	0.0194636	8.73806e-09
cg07898573	10	99332289	R	ANKRD2	5'UTR	-0.0897541	0.0153681	5.21161e-09	-0.13116	0.0156929	6.38419e-17
cg12728097	1	28154501	F			-0.110668	0.0189496	5.2159e-09	-0.107443	0.0194968	3.57139e-08
cg08831002	7	20826153	R	SP8	5'UTR	0.0774769	0.0132668	5.22271e-09	0.0761495	0.0135547	1.93263e-08
cg14096767	2	205571280	F	PARD3B	Body	-0.0792753	0.0135748	5.22419e-09	-0.0689322	0.0133689	2.52072e-07
cg00928751	17	68172571	F	KCNJ2	3'UTR	-0.0772684	0.013232	5.23479e-09	-0.0643003	0.0129858	7.36083e-07
cg14831380	8	144510421	R			0.0939025	0.0160805	5.23484e-09	0.0859487	0.0165729	2.14756e-07
cg23710218	8	72756656	F	MSC	1stExon	0.0993104	0.0170067	5.23604e-09	0.111282	0.0163028	8.73396e-12
cg03123104	4	34952105	F			-0.101581	0.0173958	5.23935e-09	-0.092193	0.017172	7.92622e-08
cg19762657	2	95692524	R	MAL	Body	0.0962794	0.0164881	5.24082e-09	0.0918989	0.0165097	2.60136e-08
cg16422907	13	37006734	F	CCNA1	5'UTR	0.0974141	0.016683	5.24788e-09	0.0834514	0.0169856	8.96606e-07
cg12474798	10	64565772	R	ADO	3'UTR	-0.0981755	0.0168137	5.25139e-09	-0.0883422	0.0170611	2.24291e-07
cg19250989	1	147752892	R			0.100347	0.0171857	5.25238e-09	0.0902885	0.0174789	2.39694e-07
cg26896918	10	134748215	R	C10orf93	Body	-0.096162	0.0164698	5.26151e-09	-0.119151	0.0163322	2.97556e-13
cg26433494	7	132068972	F	PLXNA4	Body	-0.0894763	0.015325	5.26419e-09	-0.0912873	0.0154172	3.19737e-09
cg00608151	X	90689946	F	PABPC5	5'UTR	0.0909866	0.015584	5.26786e-09	0.0996149	0.0159689	4.43028e-10
cg10328583	1	6551073	F	PLEKHG5	5'UTR	0.0772062	0.0132237	5.26864e-09	0.0658758	0.0129568	3.69081e-07
cg13390231	9	97488597	R	C9orf3	TSS1500	-0.091038	0.0155929	5.27e-09	-0.0816312	0.0159069	2.86951e-07
cg18982066	11	67407195	R	TBX10	TSS200	-0.099945	0.0171196	5.28141e-09	-0.101155	0.0180249	2.00061e-08
cg09764761	17	44105544	R	MAPT	3'UTR	-0.10325	0.017686	5.28559e-09	-0.0916068	0.0180424	3.82816e-07
cg01920398	16	89703023	F	DPEP1	Body	-0.102426	0.0175452	5.28721e-09	-0.107651	0.0182035	3.34436e-09
cg09965363	15	20767593	R	GOLGA8C	TSS200	-0.086813	0.0148709	5.28978e-09	-0.0993913	0.0146837	1.29822e-11
cg03723907	5	61262350	F			-0.0955487	0.0163674	5.29084e-09	-0.108977	0.0162575	2.0387e-11
cg16566943	3	195530091	F	MUC4	Body	-0.10932	0.0187268	5.29433e-09	-0.166505	0.0191929	4.12218e-18
cg07891473	3	64670640	R	ADAMTS9	Body	0.101747	0.0174296	5.29614e-09	0.0896307	0.0176411	3.75871e-07
cg25164996	2	109993234	F	SH3RF3	Body	-0.0850481	0.0145693	5.29992e-09	-0.0878125	0.0142436	7.04583e-10
cg18101152	8	31096463	F			0.111835	0.0191585	5.30355e-09	0.12303	0.0196961	4.20013e-10
cg09160123	1	41981735	F	HIVEP3	Body	-0.0458477	0.00785446	5.3098e-09	-0.0407926	0.00824216	7.44968e-07
cg15416179	17	21189859	R	MAP2K3	Body	-0.100653	0.0172436	5.31066e-09	-0.104729	0.0179089	4.97863e-09
cg21618521	6	33245770	R	B3GALT4	1stExon	-0.107495	0.018416	5.31293e-09	-0.139879	0.0182415	1.74472e-14
cg21187462	9	16870091	R	BNC2	Body	0.0962051	0.0164822	5.31831e-09	0.112216	0.0170033	4.12194e-11
cg03922748	2	220142903	F	DNAJB2	TSS1500	-0.100091	0.0171483	5.3222e-09	-0.0936523	0.0173211	6.41513e-08
cg04242396	17	48608867	R	EPN3	TSS1500	-0.108092	0.0185196	5.32748e-09	-0.140407	0.018919	1.15808e-13
cg08437576	15	69613382	R	PAQR5	5'UTR	-0.0778487	0.0133397	5.35048e-09	-0.112981	0.013603	9.9315e-17
cg16254962	5	38259243	F	EGFLAM	Body	0.0956875	0.0163964	5.35071e-09	0.090239	0.0167428	7.05732e-08
cg17233819	1	45266782	F	PLK3	Body	-0.0910729	0.0156058	5.35175e-09	-0.0947769	0.0158371	2.17049e-09
cg05955675	16	85206653	R			-0.111845	0.0191657	5.35783e-09	-0.101559	0.0195552	2.06431e-07
cg06608166	6	43444964	F	TJAP1	TSS1500	-0.115365	0.0197697	5.36436e-09	-0.134955	0.0201859	2.29993e-11
cg24324985	20	22566884	R	FOXA2	TSS1500	0.106564	0.0182616	5.36524e-09	0.100233	0.0186219	7.34464e-08
cg22973789	2	200321011	F	SATB2	5'UTR	0.106105	0.0181832	5.36759e-09	0.10104	0.0187217	6.77853e-08
cg05676400	4	174443865	R			0.0928934	0.0159192	5.36894e-09	0.119534	0.0159399	6.42959e-14
cg26312951	21	42797847	R	MX1	TSS200	-0.110647	0.0189618	5.37109e-09	-0.118402	0.0188215	3.15905e-10
cg24374857	1	41158439	F	NFYC	5'UTR	-0.101175	0.0173387	5.37171e-09	-0.11297	0.0179548	3.13577e-10
cg18454916	8	74005562	F	C8orf84	TSS200	0.104652	0.0179346	5.37283e-09	0.158964	0.0184177	6.07925e-18
cg08305575	5	158018481	R			-0.0562467	0.00963931	5.37452e-09	-0.0521324	0.0102665	3.81636e-07
cg06164608	8	12990437	F	DLC1	Body	0.0968905	0.0166053	5.382e-09	0.112457	0.0166843	1.58068e-11
cg07393255	2	71503484	F			0.100793	0.0172745	5.38552e-09	0.109765	0.0170042	1.08118e-10
cg00249383	16	2287763	F	DNASE1L2	Body	0.095773	0.0164144	5.38921e-09	0.122191	0.016616	1.92667e-13
cg07682160	19	18959935	R	UPF1	Body	-0.0674189	0.011555	5.3921e-09	-0.0728223	0.0124046	4.34269e-09
cg06758848	X	153603268	F	FLNA	TSS1500	-0.0556758	0.00954283	5.40125e-09	-0.0782461	0.0100719	7.92493e-15
cg16862893	7	1685044	R			-0.103346	0.017714	5.40705e-09	-0.0949456	0.0177903	9.45296e-08
cg20471413	6	32055135	R	TNXB	Body	0.113953	0.0195322	5.40802e-09	0.156949	0.0200128	4.41945e-15
cg18593374	10	126302546	F	LHPP	3'UTR	-0.0823554	0.0141163	5.40932e-09	-0.0740363	0.0133815	3.15248e-08
cg19865770	1	221510889	F	LOC400804	TSS1500	-0.0733393	0.0125711	5.413e-09	-0.0592174	0.0121027	9.93525e-07
cg05311412	2	108602906	F	SLC5A7	TSS200	0.103186	0.0176875	5.41635e-09	0.0895731	0.0179451	5.99064e-07
cg07352127	8	94442214	F			-0.0854897	0.0146546	5.42361e-09	-0.0723783	0.0145466	6.50358e-07
cg23297872	X	142721819	F	SLITRK4	5'UTR	0.0659079	0.011298	5.42534e-09	0.0636926	0.0115133	3.16434e-08
cg03158400	21	42688886	F	FAM3B	Body	0.10062	0.0172491	5.43147e-09	0.111569	0.0174969	1.81168e-10
cg03346692	6	127911362	R	C6orf58	Body	-0.0954991	0.0163726	5.44806e-09	-0.109756	0.015975	6.39925e-12
cg00818680	16	68881254	F	TMCO7	Body	-0.114598	0.0196471	5.45028e-09	-0.15902	0.0199477	1.56301e-15
cg05339976	2	64964564	F			-0.0813841	0.0139529	5.45129e-09	-0.0789886	0.0141515	2.38235e-08
cg01593886	17	48278778	R	COL1A1	1stExon	0.0839315	0.0143898	5.454e-09	0.11108	0.0143688	1.06998e-14
cg12762600	15	90191154	R	KIF7	Body	-0.0855459	0.0146684	5.47742e-09	-0.0762457	0.0145417	1.57793e-07
cg00936935	10	52271899	F	SGMS1	5'UTR	-0.0659088	0.0113015	5.48168e-09	-0.0551024	0.0108687	3.98219e-07
cg12782294	3	171494766	R	PLD1	5'UTR	-0.0807441	0.0138467	5.50034e-09	-0.0837129	0.0143448	5.35373e-09
cg07155223	1	217307696	F	ESRRG	5'UTR	0.103092	0.01768	5.50904e-09	0.0943587	0.017724	1.01638e-07
cg01496696	7	157811864	F	PTPRN2	Body	-0.0995573	0.0170744	5.51595e-09	-0.105262	0.0173155	1.20907e-09
cg13328496	10	81227764	R			-0.0997092	0.017101	5.52225e-09	-0.0946537	0.0180125	1.48106e-07
cg11427314	7	157516593	F	PTPRN2	Body	-0.105258	0.018054	5.53721e-09	-0.124458	0.017881	3.39421e-12
cg11685547	9	135455303	F			0.101847	0.01747	5.54738e-09	0.103196	0.017974	9.388e-09
cg10476773	5	177412688	R			0.091524	0.0156993	5.54852e-09	0.0786629	0.0160733	9.88012e-07
cg02431562	2	96809970	R	DUSP2	Body	-0.0589799	0.0101173	5.55556e-09	-0.0561975	0.009806	9.98819e-09
cg14260458	7	97620123	R	OCM2	TSS1500	-0.0791407	0.0135757	5.55618e-09	-0.0686701	0.01318	1.88672e-07
cg03387135	20	61809827	F	MIR124-3	TSS200	0.103168	0.0176979	5.56211e-09	0.109868	0.0184863	2.7953e-09
cg10612274	11	63827432	R	MACROD1	Body	0.106108	0.0182038	5.57908e-09	0.122927	0.0192968	1.88587e-10
cg20129806	11	67758754	F	UNC93B1	3'UTR	0.109325	0.018757	5.59285e-09	0.0976076	0.019812	8.36383e-07
cg22934939	X	136648313	R	ZIC3	TSS200	0.0553355	0.00949474	5.60885e-09	0.0663484	0.00951414	3.08796e-12
cg13384781	10	102414426	R			0.10584	0.0181614	5.61944e-09	0.117776	0.0187443	3.31529e-10
cg23541921	8	1767962	R			-0.0914304	0.015689	5.62003e-09	-0.0865153	0.0154743	2.25905e-08
cg00955911	14	38061988	R	FOXA1	Body	0.100464	0.0172403	5.63416e-09	0.10757	0.0176302	1.05123e-09
cg18331515	5	178772385	F	ADAMTS2	TSS200	0.100274	0.017208	5.63701e-09	0.108286	0.0174384	5.31121e-10
cg19264170	1	183622470	F	APOBEC4	TSS200	-0.107162	0.0183909	5.64728e-09	-0.145575	0.0175733	1.19203e-16
cg23429510	2	176936942	F			0.105986	0.0181892	5.64768e-09	0.105982	0.0186636	1.35853e-08
cg12010198	8	145939499	F			0.111879	0.0192013	5.65435e-09	0.121702	0.0194468	3.89511e-10
cg09333580	20	31606541	R	BPIL1	Body	-0.095992	0.0164748	5.6572e-09	-0.089222	0.0160244	2.57824e-08
cg21133868	5	1224256	F	SLC6A19	3'UTR	-0.0923925	0.0158573	5.65981e-09	-0.0950339	0.0162452	4.91616e-09
cg21535657	12	11806362	F	ETV6	Body	-0.082068	0.0140855	5.66265e-09	-0.0705418	0.0141355	6.02498e-07
cg19306847	11	66111877	R	BRMS1	5'UTR	-0.112897	0.019377	5.66655e-09	-0.0986732	0.0194191	3.74987e-07
cg10828284	22	50528333	F	MOV10L1	TSS200	0.112938	0.0193842	5.6668e-09	0.148742	0.0199757	9.60843e-14
cg14712531	6	108485043	F			0.0992932	0.0170435	5.68196e-09	0.102443	0.0176296	6.21586e-09
cg01935221	6	32945631	F	BRD2	Body	-0.0934891	0.0160493	5.70726e-09	-0.0883236	0.016137	4.41609e-08
cg21591776	11	8041756	F			-0.106229	0.0182372	5.71616e-09	-0.0987524	0.0184306	8.41144e-08
cg22055728	7	27205658	F	HOXA9	TSS1500	0.10391	0.0178395	5.71992e-09	0.0927882	0.0177303	1.66493e-07
cg14007871	14	61120134	F			0.105026	0.0180311	5.72178e-09	0.121643	0.0185661	5.68113e-11
cg13502741	11	31848488	R			0.0996694	0.0171127	5.73599e-09	0.10679	0.018096	3.60656e-09
cg19820287	5	71240614	R			-0.0786378	0.0135017	5.73605e-09	-0.0750895	0.0129351	6.4327e-09
cg17035539	1	229544326	R			0.103757	0.0178149	5.73966e-09	0.0931358	0.0182818	3.49755e-07
cg03602233	16	75144040	F	ZNRF1	3'UTR	-0.103507	0.017772	5.74143e-09	-0.116758	0.0178774	6.53108e-11
cg23829584	6	20032755	R			0.115512	0.0198355	5.7627e-09	0.129998	0.0203132	1.55708e-10
cg00780810	15	70780653	R			-0.0847279	0.0145494	5.76475e-09	-0.0997452	0.0154969	1.22305e-10
cg15409587	12	54132086	R			0.101874	0.0174944	5.77192e-09	0.0990452	0.0183529	6.78744e-08
cg18369654	1	145417038	F	HFE2	3'UTR	-0.111291	0.0191118	5.77437e-09	-0.105762	0.0195705	6.51202e-08
cg04042106	11	65628736	F	MUS81	Body	-0.0988601	0.0169778	5.783e-09	-0.101478	0.0176067	8.23262e-09
cg16185386	13	29077350	F			-0.0725802	0.0124646	5.78333e-09	-0.0758652	0.0120307	2.86366e-10
cg19190699	15	101514156	F	LRRK1	Body	0.0934831	0.0160544	5.78369e-09	0.0831444	0.0164697	4.45725e-07
cg14636534	5	87968528	F	LOC645323	Body	0.0947941	0.0162809	5.80014e-09	0.117675	0.0163505	6.15552e-13
cg06744585	19	13135808	F	NFIX	Body	-0.107602	0.0184808	5.80208e-09	-0.095192	0.0192114	7.23393e-07
cg08063340	7	90225873	F			0.0976836	0.0167776	5.80554e-09	0.0999964	0.0173607	8.41403e-09
cg13107768	1	119542229	F			0.10596	0.0181995	5.80934e-09	0.0934843	0.0188708	7.27354e-07
cg20063640	20	2635105	R	NOP56	Body	-0.0843875	0.0144946	5.8148e-09	-0.0902809	0.0143538	3.18143e-10
cg13877574	11	1756109	F	HCCA2	Body	-0.0668535	0.0114832	5.8203e-09	-0.0627239	0.0120728	2.04216e-07
cg13452961	9	129468985	F			-0.109673	0.0188402	5.84224e-09	-0.135352	0.0193283	2.50933e-12
cg03274391	3	22413232	F			-0.111629	0.0191763	5.84342e-09	-0.151928	0.0196673	1.11952e-14
cg19720260	11	114549291	F	FAM55B	5'UTR	-0.0842291	0.0144694	5.84357e-09	-0.0682633	0.0139553	1.0004e-06
cg10721220	8	29743492	F			-0.0797101	0.0136937	5.85136e-09	-0.0817959	0.0136132	1.87149e-09
cg00489660	11	57089821	R	TNKS1BP1	5'UTR	-0.0970376	0.0166707	5.85468e-09	-0.104508	0.0172253	1.30199e-09
cg17451586	6	32942808	R	BRD2	Body	-0.105993	0.0182109	5.8736e-09	-0.146152	0.0187725	6.9458e-15
cg06333725	10	52156632	F	SGMS1	5'UTR	-0.062938	0.010814	5.88322e-09	-0.0644196	0.0107919	2.38319e-09
cg04920630	3	127772689	F	SEC61A1	Body	-0.0976254	0.0167741	5.8848e-09	-0.0908011	0.0173935	1.78545e-07
cg14185918	9	110249966	F	KLF4	Body	0.112809	0.0193843	5.89947e-09	0.128984	0.0199934	1.10889e-10
cg08617020	16	87894491	R	SLC7A5	Body	-0.109268	0.018776	5.90081e-09	-0.132908	0.0195692	1.1083e-11
cg08362785	22	40814878	R	MKL1	Body	0.0897709	0.0154258	5.90191e-09	0.136312	0.0139373	1.3672e-22
cg23799025	1	13992541	R			-0.0770181	0.0132349	5.90909e-09	-0.082723	0.0139035	2.68497e-09
cg21614211	3	38045926	F	VILL	Body	-0.099511	0.0171012	5.92176e-09	-0.120103	0.0165785	4.33961e-13
cg14583675	2	44058776	R	ABCG5	Body	0.0969073	0.0166538	5.92289e-09	0.0894388	0.0173338	2.47217e-07
cg18482892	3	56833426	R	ARHGEF3	Body	-0.097253	0.0167134	5.92542e-09	-0.126259	0.0168132	5.93487e-14
cg14062050	5	1886994	R			0.101303	0.0174099	5.93092e-09	0.0869827	0.0175537	7.22384e-07
cg16821967	X	102348005	R	NXF3	5'UTR	-0.0827596	0.0142245	5.95228e-09	-0.0772823	0.0150742	2.94716e-07
cg25307771	13	91067121	R			-0.114594	0.0196968	5.9599e-09	-0.118114	0.0201572	4.63856e-09
cg00314966	16	86544346	F	FOXF1	1stExon	0.102306	0.0175849	5.96249e-09	0.093868	0.0178618	1.47832e-07
cg02304628	20	61872474	R	NKAIN4	3'UTR	-0.0977317	0.0167989	5.9652e-09	-0.0924231	0.0167203	3.24637e-08
cg18231760	12	149937	R	FAM138D	TSS1500	-0.0959362	0.0164904	5.96661e-09	-0.110642	0.0165047	2.03224e-11
cg11453400	10	116165190	R	AFAP1L2	TSS1500	-0.112553	0.019347	5.97034e-09	-0.119985	0.0198627	1.53417e-09
cg03631065	13	96672440	R	UGGT2	Body	-0.112837	0.0193961	5.9724e-09	-0.120957	0.0194332	4.83788e-10
cg03562978	14	101395514	F			-0.0765499	0.0131586	5.97392e-09	-0.0728921	0.0126754	8.88801e-09
cg26853607	17	2679775	F			0.102066	0.0175454	5.98321e-09	0.0924412	0.0182277	3.94749e-07
cg09577244	2	75836347	R			0.098135	0.0168698	5.98388e-09	0.0962261	0.0171701	2.0912e-08
cg02482438	6	49753577	F	PGK2	3'UTR	-0.0666639	0.01146	5.98795e-09	-0.061504	0.0113817	6.52608e-08
cg24237609	12	104325856	F	HSP90B1	Body	-0.088799	0.0152653	5.98929e-09	-0.115748	0.015378	5.19853e-14
cg25369262	1	46649132	R	TSPAN1	Body	-0.0852468	0.014655	5.99529e-09	-0.101534	0.015778	1.23322e-10
cg21463605	22	18268249	F			-0.107735	0.018522	6.00526e-09	-0.096804	0.0190653	3.82415e-07
cg18988110	17	46035343	F	PRR15L	TSS1500	-0.0968777	0.0166554	6.00547e-09	-0.0893373	0.0164441	5.54832e-08
cg02767382	16	70694508	F	IL34	3'UTR	-0.0868457	0.0149309	6.00902e-09	-0.08998	0.0150072	2.02479e-09
cg24905196	3	121555186	F	IQCB1	TSS1500	0.0794479	0.0136605	6.03204e-09	0.0897162	0.0140475	1.69587e-10
cg01631855	15	99194172	F	IGF1R	Body	0.0969658	0.0166727	6.03234e-09	0.115672	0.016773	5.33793e-12
cg04157658	11	110243994	R			-0.0661088	0.011367	6.03271e-09	-0.0653411	0.0115197	1.4106e-08
cg20080624	7	96651111	F	DLX5	Body	0.108226	0.0186117	6.06444e-09	0.0985403	0.0187044	1.37693e-07
cg26345916	3	193815787	F			-0.0807816	0.0138924	6.06997e-09	-0.0747707	0.0140483	1.02402e-07
cg17941015	15	89903704	F			0.100966	0.0173637	6.07106e-09	0.0956785	0.0181038	1.25717e-07
cg22628240	1	235107837	F			-0.0725455	0.0124766	6.0807e-09	-0.0634196	0.012168	1.86824e-07
cg02000253	19	13107687	F	NFIX	Body	-0.0831971	0.014309	6.08835e-09	-0.0747724	0.0148392	4.68337e-07
cg25073967	14	105360327	F	KIAA0284	Body	-0.0996684	0.0171421	6.09054e-09	-0.0989067	0.0163051	1.31152e-09
cg00613649	5	173738819	R			0.102663	0.0176575	6.09461e-09	0.0956159	0.0178828	8.95212e-08
cg05983231	4	4856380	R			0.0892236	0.0153463	6.09976e-09	0.0773228	0.0155995	7.16863e-07
cg23230830	1	248903100	R	LOC646627	1stExon	-0.0513355	0.00882995	6.1071e-09	-0.0637687	0.00951995	2.10679e-11
cg10088320	6	32805759	R	TAP2	Body	-0.104931	0.018049	6.11246e-09	-0.128031	0.018973	1.4984e-11
cg08528970	4	76640579	R			-0.08715	0.014991	6.11774e-09	-0.0812519	0.0157663	2.55665e-07
cg24472477	1	203185362	F	CHIT1	3'UTR	-0.109694	0.0188692	6.12209e-09	-0.13446	0.0195736	6.44489e-12
cg05666266	X	68725596	R	FAM155B	1stExon	0.0372715	0.00641151	6.12855e-09	0.0380782	0.00637558	2.33633e-09
cg20604286	2	58273438	F	VRK2	TSS1500	-0.110428	0.0189962	6.13059e-09	-0.15239	0.0192759	2.66314e-15
cg05855917	3	147113700	R	ZIC4	Body	0.105187	0.0180947	6.13084e-09	0.104155	0.0185302	1.90091e-08
cg02822381	19	3225634	R	BRUNOL5	Body	0.0978327	0.0168297	6.13221e-09	0.0860959	0.0174523	8.08835e-07
cg16697850	7	141946928	F	MOXD2	TSS200	-0.0758263	0.0130441	6.13307e-09	-0.0685062	0.0124894	4.13079e-08
cg14064024	14	100771096	F	SLC25A29	Body	-0.0781367	0.0134418	6.13813e-09	-0.0745869	0.0138044	6.5493e-08
cg01396065	3	193789440	F			-0.106757	0.0183658	6.14192e-09	-0.10386	0.0188176	3.40307e-08
cg24866700	19	2235103	F	MIR1227	TSS1500	-0.0746047	0.0128349	6.14906e-09	-0.12103	0.0134573	2.39209e-19
cg14918548	2	101350221	F			-0.0601061	0.0103408	6.15477e-09	-0.059047	0.0110112	8.20951e-08
cg14533609	9	38489046	F			0.115222	0.0198232	6.15655e-09	0.153366	0.020431	6.07001e-14
cg17550929	X	136921659	R			-0.102529	0.0176403	6.166e-09	-0.114877	0.0182947	3.40229e-10
cg10119075	10	7709738	F	ITIH5	TSS1500	0.088106	0.0151596	6.17656e-09	0.106343	0.0151749	2.42082e-12
cg01083633	10	44162781	F			0.105183	0.0180985	6.18506e-09	0.096198	0.0185215	2.05967e-07
cg19324940	6	134213992	F	TCF21	3'UTR	0.100899	0.0173618	6.19032e-09	0.0990154	0.017523	1.59896e-08
cg11637712	17	36665844	F	ARHGAP23	Body	0.110003	0.0189285	6.1921e-09	0.106452	0.0195263	4.98813e-08
cg00381131	4	154073616	F	TRIM2	TSS1500	0.0928306	0.0159738	6.19459e-09	0.113238	0.0163056	3.79151e-12
cg24725576	14	29234671	F			0.10537	0.0181317	6.19493e-09	0.133974	0.0188791	1.28037e-12
cg24095864	22	18927832	F			-0.0807502	0.0138954	6.19899e-09	-0.0837491	0.0140173	2.30524e-09
cg25465938	1	181455006	R	CACNA1E	Body	0.102761	0.0176834	6.20464e-09	0.0904808	0.0179311	4.51074e-07
cg09223851	7	101938115	R	SH2B2	Body	-0.101615	0.0174881	6.22796e-09	-0.0872308	0.0162104	7.40132e-08
cg13868654	17	3626437	F	ITGAE	Body	-0.106668	0.0183585	6.23636e-09	-0.121597	0.0184784	4.68909e-11
cg05211768	15	91427848	R	FES	5'UTR	0.0956827	0.0164686	6.24718e-09	0.0864469	0.0164882	1.58032e-07
cg00782323	12	30351139	F			-0.0838841	0.0144381	6.25101e-09	-0.0805526	0.0147764	4.99678e-08
cg13761419	9	116914074	R			-0.107989	0.0185871	6.25172e-09	-0.0996404	0.0193851	2.74651e-07
cg27529647	1	151300868	R			-0.114446	0.0196986	6.25255e-09	-0.120693	0.0202319	2.43934e-09
cg18318649	5	87974369	F	LOC645323	Body	0.107607	0.0185216	6.25383e-09	0.107103	0.0185424	7.64389e-09
cg10832108	5	134870517	F	NEUROG1	1stExon	0.100983	0.0173825	6.26807e-09	0.101675	0.0176577	8.50765e-09
cg12666899	15	68711872	F	ITGA11	Body	-0.0853339	0.0146893	6.27518e-09	-0.0765836	0.0149032	2.76616e-07
cg24466873	4	174460053	F	NBLA00301	Body	0.0909022	0.0156479	6.2765e-09	0.0905283	0.0156937	8.00034e-09
cg11591485	3	124839640	F	SLC12A8	Body	-0.112478	0.0193628	6.28494e-09	-0.121128	0.0185204	6.1427e-11
cg04504312	16	19533619	R	GDE1	TSS200	-0.106806	0.0183864	6.28605e-09	-0.118892	0.019056	4.40176e-10
cg18395675	2	168149401	F			0.105903	0.0182311	6.28733e-09	0.118707	0.0185156	1.44359e-10
cg05146756	9	21558871	R	LOC554202	Body	0.0881825	0.015181	6.2939e-09	0.0862984	0.0158116	4.81778e-08
cg07623294	9	23826507	R	ELAVL2	TSS1500	0.105881	0.0182278	6.2941e-09	0.126007	0.0184421	8.34111e-12
cg04775304	16	75266396	R	BCAR1	Body	-0.104971	0.0180712	6.29448e-09	-0.104445	0.018825	2.8867e-08
cg26781482	10	45353344	R			-0.0944006	0.0162516	6.29681e-09	-0.101282	0.0168837	1.98745e-09
cg08462941	19	5288631	F	PTPRS	5'UTR	-0.090195	0.0155279	6.30018e-09	-0.0755805	0.0145221	1.94488e-07
cg02535219	16	11876908	R	ZC3H7A	TSS1500	-0.0911651	0.0156949	6.30084e-09	-0.100495	0.0159713	3.13018e-10
cg17221083	5	136374727	F	SPOCK1	Body	-0.0871374	0.0150017	6.30308e-09	-0.102319	0.0142594	7.20215e-13
cg09528275	15	99091811	F			0.0985598	0.016969	6.31398e-09	0.0979918	0.0172666	1.38509e-08
cg05385164	12	54144855	F			0.102261	0.0176067	6.31978e-09	0.111542	0.018225	9.34182e-10
cg17729007	5	140248881	F	PCDHA6	Body	0.112169	0.0193126	6.31993e-09	0.109756	0.0193828	1.49138e-08
cg20032370	17	80251467	F			0.0964759	0.0166112	6.32706e-09	0.108921	0.017373	3.62106e-10
cg17192315	18	61375622	F	SERPINB11	5'UTR	-0.082655	0.0142318	6.33086e-09	-0.0755742	0.014318	1.30414e-07
cg08330217	20	57982969	F			-0.0834004	0.0143613	6.34927e-09	-0.0832512	0.0141831	4.36439e-09
cg07545037	12	54423920	R	HOXC4	5'UTR	0.103715	0.0178595	6.34963e-09	0.152309	0.0184365	1.44131e-16
cg09233395	8	116678582	R	TRPS1	5'UTR	-0.0842043	0.0145007	6.36399e-09	-0.082612	0.0150339	3.9057e-08
cg25938192	4	40319176	F			-0.103202	0.0177731	6.3732e-09	-0.107047	0.0182189	4.21363e-09
cg03518058	3	124606583	R	ITGB5	TSS1500	0.0963825	0.0165994	6.38325e-09	0.0972008	0.0164508	3.45064e-09
cg10158821	11	118135400	F	MPZL2	TSS1500	-0.105031	0.018089	6.38494e-09	-0.129689	0.0186525	3.57847e-12
cg04759227	8	49041991	F			-0.0781316	0.0134567	6.39275e-09	-0.0842569	0.013537	4.84015e-10
cg00557402	11	114466517	F	FAM55D	TSS200	-0.0898557	0.0154763	6.39777e-09	-0.0842995	0.0150497	2.12618e-08
cg01913568	1	165414583	R	RXRG	TSS200	0.101989	0.0175661	6.39824e-09	0.0921271	0.0181176	3.67704e-07
cg19526626	19	11909408	F	ZNF491	1stExon	0.0999441	0.0172141	6.4001e-09	0.112807	0.0175049	1.1613e-10
cg24345062	2	200334439	F	FLJ32063	Body	0.107014	0.0184322	6.40453e-09	0.113697	0.0187234	1.25971e-09
cg24824917	19	1101716	F			0.0838187	0.0144371	6.40723e-09	0.0920949	0.0147923	4.78898e-10
cg09572125	6	33400477	F	SYNGAP1	Body	0.068879	0.0118641	6.41041e-09	0.0662777	0.0123053	7.19971e-08
cg02625725	1	1264265	R	GLTPD1	3'UTR	-0.107111	0.01845	6.41831e-09	-0.107593	0.0193812	2.83372e-08
cg25793597	10	9450986	R			-0.095188	0.0163963	6.41915e-09	-0.0892351	0.0161856	3.52306e-08
cg25347941	22	43486472	R	TTLL1	TSS1500	-0.0834573	0.0143757	6.41948e-09	-0.0843611	0.0153438	3.84029e-08
cg11646240	2	232253064	F			-0.104256	0.0179585	6.42255e-09	-0.100061	0.0188856	1.16911e-07
cg26669257	14	100111392	F	HHIPL1	TSS200	0.102439	0.017646	6.42717e-09	0.0948573	0.0180952	1.58746e-07
cg10716120	1	2406721	F	PLCH2	TSS1500	-0.0905888	0.015605	6.43166e-09	-0.0826092	0.0155035	9.90764e-08
cg08265915	10	45211116	F			-0.0824943	0.0142108	6.43528e-09	-0.0799539	0.0140115	1.15451e-08
cg00935717	8	40432238	F	ZMAT4	Body	-0.0923634	0.0159111	6.4384e-09	-0.0837453	0.0156913	9.44751e-08
cg05362548	8	11205166	R	TDH	Body	0.107557	0.0185286	6.43967e-09	0.10778	0.0188216	1.02593e-08
cg24828683	6	29856210	R	HLA-H	Body	0.111761	0.0192538	6.45076e-09	0.123298	0.0197149	3.99944e-10
cg03451212	8	70745466	R	SLCO5A1	5'UTR	0.105586	0.0181901	6.45225e-09	0.0973653	0.018931	2.70146e-07
cg07063463	20	43932925	R	MATN4	Body	0.111507	0.019211	6.4614e-09	0.113612	0.0199264	1.18719e-08
cg16184495	19	15343350	R	EPHX3	5'UTR	0.106778	0.0183968	6.47033e-09	0.106678	0.0191657	2.60554e-08
cg20388916	3	133682290	F	SLCO2A1	Body	-0.066423	0.0114446	6.48038e-09	-0.0614514	0.011448	7.96736e-08
cg16002660	17	2310278	R	LOC284009	Body	-0.0795242	0.0137022	6.48463e-09	-0.0721803	0.0135245	9.44863e-08
cg21915449	5	156456672	F	HAVCR1	3'UTR	-0.0632449	0.0108977	6.49482e-09	-0.0685698	0.0109735	4.13945e-10
cg23665824	2	80530701	R	CTNNA2	Body	0.0943509	0.016258	6.50079e-09	0.090852	0.0166256	4.63976e-08
cg04312604	19	6594243	R			-0.103211	0.017785	6.50376e-09	-0.106969	0.0174605	8.99201e-10
cg08426962	5	94076140	F	MCTP1	Body	-0.0741254	0.0127742	6.52475e-09	-0.0670953	0.0124875	7.74392e-08
cg26669793	1	170637600	F	PRRX1	Body	0.104088	0.0179378	6.52539e-09	0.124738	0.0182245	7.67126e-12
cg19406036	15	66914425	F			-0.0989265	0.0170503	6.55143e-09	-0.0998942	0.0178435	2.16378e-08
cg16166230	17	32480663	F	ACCN1	Body	-0.0754743	0.0130087	6.5594e-09	-0.0689527	0.0127366	6.17209e-08
cg22383888	3	27764816	F	EOMES	TSS1500	0.0971714	0.0167487	6.56364e-09	0.0878841	0.0173892	4.32778e-07
cg00049323	5	472564	R	LOC25845	Body	-0.113049	0.0194863	6.57281e-09	-0.156677	0.0198905	3.35408e-15
cg00763594	1	15256054	R	KIAA1026	Body	-0.0993178	0.0171196	6.57633e-09	-0.0827287	0.0164496	4.92503e-07
cg01801603	8	123795433	R	ZHX2	5'UTR	-0.093563	0.0161282	6.58418e-09	-0.105875	0.0159273	2.98349e-11
cg25841309	1	27248983	R	NUDC	Body	-0.111034	0.0191401	6.58752e-09	-0.135152	0.0198781	1.05307e-11
cg27073349	4	3640481	R			-0.0897804	0.015477	6.59678e-09	-0.0798249	0.0156807	3.56863e-07
cg11540692	6	100912072	R	SIM1	TSS1500	0.0952303	0.0164166	6.59806e-09	0.103857	0.017344	2.1236e-09
cg21000999	21	27253974	F	APP	3'UTR	-0.0927574	0.0159904	6.59863e-09	-0.0892391	0.0159367	2.14847e-08
cg03477240	6	20583779	F	CDKAL1	Body	-0.0745715	0.0128557	6.606e-09	-0.0661169	0.0123288	8.19374e-08
cg04101050	21	40984700	R	C21orf88	Body	0.0760606	0.0131131	6.61831e-09	0.0672911	0.013502	6.23557e-07
cg02857074	7	81746161	R	CACNA2D1	Body	-0.075833	0.013074	6.6193e-09	-0.0754182	0.0130255	7.03627e-09
cg23325313	2	121982041	F	TFCP2L1	Body	-0.0964029	0.0166209	6.62773e-09	-0.0855736	0.0169931	4.75937e-07
cg07445963	5	140856469	F	PCDHGA4	Body	0.0978592	0.0168721	6.62974e-09	0.101412	0.0172474	4.10719e-09
cg04972770	10	54223605	R			-0.0953137	0.0164333	6.62995e-09	-0.111553	0.0162911	7.51458e-12
cg27389290	2	196944767	F			-0.0886848	0.0152905	6.63133e-09	-0.120668	0.0157897	2.13473e-14
cg11235152	1	67600687	F			0.0989304	0.0170592	6.66128e-09	0.0914231	0.0173844	1.44914e-07
cg05051464	1	19811322	F	CAPZB	Body	-0.0791057	0.0136407	6.66191e-09	-0.102057	0.0139637	2.69595e-13
cg06374079	6	27182908	F			0.109702	0.0189168	6.6631e-09	0.13376	0.0186418	7.21601e-13
cg10612692	12	130957675	R	RIMBP2	Body	-0.0787953	0.0135873	6.66389e-09	-0.067889	0.0132382	2.9242e-07
cg06498720	2	73147481	R	EMX1	Body	0.104231	0.0179735	6.66463e-09	0.10965	0.0182253	1.78372e-09
cg11738701	8	97167470	R	GDF6	Body	0.0975956	0.0168304	6.68013e-09	0.0944139	0.0174703	6.50802e-08
cg02022808	5	140744914	R	PCDHGA4	Body	0.114974	0.0198275	6.68325e-09	0.117162	0.0203526	8.58262e-09
cg19095187	6	108437051	R			0.0993341	0.0171308	6.6883e-09	0.129566	0.0183258	1.54756e-12
cg20801711	8	55278980	R			-0.0796806	0.0137415	6.68994e-09	-0.0689809	0.0135327	3.44414e-07
cg18482268	5	145718965	F	POU4F3	Body	0.101067	0.0174301	6.69459e-09	0.094308	0.0179618	1.51708e-07
cg07499553	5	150326312	F	LOC134466	TSS200	0.104548	0.0180311	6.70283e-09	0.114065	0.0182589	4.18218e-10
cg25296222	11	2037173	R			-0.0830691	0.0143268	6.70516e-09	-0.0826705	0.0144934	1.17019e-08
cg12088946	11	5645913	F	TRIM6-TRIM34	Body	-0.108224	0.0186656	6.70831e-09	-0.0980748	0.018784	1.7778e-07
cg11348165	1	27189270	R	SFN	TSS1500	-0.109941	0.0189618	6.70918e-09	-0.116218	0.0191295	1.23734e-09
cg07342783	3	161356274	F			-0.0686574	0.0118415	6.70956e-09	-0.0605252	0.0116705	2.14656e-07
cg08357990	2	33359550	R	LTBP1	TSS200	-0.0891476	0.0153757	6.71318e-09	-0.121535	0.0154931	4.34838e-15
cg01424460	3	64673301	F	ADAMTS9	1stExon	0.0929878	0.0160382	6.71512e-09	0.0915232	0.0162621	1.82304e-08
cg05977523	16	1586043	F	IFT140	Body	-0.113579	0.01959	6.71871e-09	-0.124636	0.0200302	4.89598e-10
cg16244889	14	94211818	F	PRIMA1	Body	-0.0810918	0.0139868	6.72084e-09	-0.0796242	0.0135379	4.064e-09
cg14356187	22	22652273	F	LOC96610	TSS200	0.0949437	0.016376	6.72213e-09	0.0965159	0.0165257	5.20846e-09
cg19658665	13	113652296	R	MCF2L	Body	0.0817413	0.014099	6.72439e-09	0.105707	0.0143051	1.47473e-13
cg00476944	7	157411142	F	PTPRN2	Body	-0.0995512	0.0171713	6.72957e-09	-0.0991546	0.0173599	1.1186e-08
cg01701415	10	74870311	F	NUDT13	5'UTR	0.0922973	0.0159208	6.74028e-09	0.083159	0.0165371	4.93969e-07
cg00583001	8	102093477	F			0.0659974	0.0113844	6.74403e-09	0.063959	0.0117511	5.24448e-08
cg06793505	12	121164278	R	ACADS	Body	-0.0904634	0.0156049	6.74693e-09	-0.0836261	0.0167077	5.57928e-07
cg14340889	14	75072120	R	LTBP2	Body	-0.107409	0.0185281	6.74815e-09	-0.100191	0.0192483	1.93764e-07
cg01146205	15	75627681	F	COMMD4	TSS1500	-0.107052	0.0184668	6.751e-09	-0.0978226	0.0189236	2.34921e-07
cg00905101	16	1988798	F	SEPX1	3'UTR	-0.0528716	0.00912063	6.75394e-09	-0.0560089	0.0104272	7.81154e-08
cg18114166	X	36982033	F			0.0776945	0.0134028	6.75513e-09	0.080169	0.0135735	3.49886e-09
cg16622495	18	5544099	F	EPB41L3	TSS200	0.104224	0.0179793	6.75686e-09	0.111956	0.0182964	9.4154e-10
cg19858413	10	134267018	R			-0.111247	0.0191909	6.75731e-09	-0.0988789	0.0171192	7.65366e-09
cg22722340	11	119458741	R			-0.0707808	0.0122107	6.76703e-09	-0.0630423	0.0121896	2.31859e-07
cg04944300	1	17022524	F	ESPNP	Body	-0.0958193	0.0165307	6.77403e-09	-0.096054	0.0170521	1.77116e-08
cg26950369	2	167816565	R	XIRP2	Body	-0.100781	0.0173869	6.77694e-09	-0.100995	0.017183	4.16173e-09
cg03107393	17	46692553	R	HOXB8	TSS1500	0.0931745	0.0160751	6.78381e-09	0.0963042	0.0160761	2.09197e-09
cg05620980	7	562844	R			0.103715	0.0178941	6.79002e-09	0.0956504	0.018682	3.05678e-07
cg03385864	17	43045368	F	C1QL1	1stExon	0.107225	0.0185019	6.81719e-09	0.129184	0.0189283	8.79841e-12
cg03606772	1	152487856	R	CRCT1	5'UTR	0.0907594	0.0156607	6.81736e-09	0.102401	0.0158639	1.08261e-10
cg25730428	6	29454755	F	MAS1L	1stExon	-0.0748876	0.0129223	6.82333e-09	-0.0820709	0.0131505	4.35038e-10
cg20226327	19	10602960	R	KEAP1	Body	-0.112183	0.0193586	6.83238e-09	-0.104152	0.0196741	1.19762e-07
cg14063331	19	17717790	R	UNC13A	Body	-0.107539	0.0185583	6.8448e-09	-0.0972071	0.0190636	3.41298e-07
cg07603449	1	11986842	R	KIAA2013	TSS1500	-0.105597	0.0182232	6.84705e-09	-0.0935158	0.0190029	8.6044e-07
cg16437385	2	74943219	R			-0.104843	0.0180931	6.84725e-09	-0.14548	0.017958	5.44496e-16
cg14494090	10	134972969	R	KNDC1	TSS1500	-0.106258	0.0183377	6.85223e-09	-0.131158	0.018679	2.19183e-12
cg05687686	2	180726697	R	MIR1258	TSS1500	0.101889	0.0175846	6.86298e-09	0.123811	0.0172509	7.12102e-13
cg01407018	2	6614169	R			-0.0886139	0.0152935	6.86328e-09	-0.0774464	0.0155991	6.8771e-07
cg20647610	2	228736258	F	WDR69	TSS200	0.1049	0.0181051	6.87584e-09	0.0988289	0.0186471	1.15822e-07
cg16526673	10	115510718	R	C10orf81	TSS1500	-0.0711187	0.0122747	6.87651e-09	-0.0603626	0.0122271	7.94258e-07
cg17719543	1	17594040	R	PADI3	Body	-0.102264	0.0176514	6.89228e-09	-0.110558	0.0174134	2.16711e-10
cg19430423	19	41702153	F	CYP2S1	Body	-0.0690965	0.0119265	6.89292e-09	-0.0682055	0.0129952	1.53315e-07
cg04087207	20	31669392	R	C20orf186	1stExon	-0.059461	0.0102643	6.91361e-09	-0.0648412	0.0108434	2.23423e-09
cg11114141	2	206633633	F	NRP2	Body	-0.0694161	0.011983	6.91892e-09	-0.0657478	0.0116941	1.88448e-08
cg05099491	1	165205352	F	LMX1A	Body	0.102146	0.0176341	6.93285e-09	0.0874806	0.0175505	6.21201e-07
cg06996423	10	105236233	R	CALHM3	Body	-0.0866402	0.014959	6.96172e-09	-0.107059	0.0158134	1.28654e-11
cg20282814	1	43423072	F	SLC2A1	Body	-0.0683569	0.0118023	6.96322e-09	-0.0652691	0.0116465	2.09266e-08
cg02668843	17	40575479	R	PTRF	TSS200	0.0885169	0.0152834	6.96765e-09	0.0837999	0.0151609	3.25057e-08
cg02881011	4	11068	R			0.113838	0.0196555	6.96964e-09	0.121722	0.0200792	1.34356e-09
cg00772091	10	124914911	F	BUB3	Body	-0.091861	0.015861	6.9708e-09	-0.086911	0.0157771	3.61527e-08
cg00352106	1	39864197	R	MACF1	Body	-0.0866444	0.0149606	6.97668e-09	-0.107226	0.0163041	4.81285e-11
cg24408656	20	21503861	R			0.0998596	0.0172434	6.98883e-09	0.0901456	0.0175485	2.79233e-07
cg24909309	8	38387291	R	C8orf86	TSS1500	-0.0833718	0.0143966	6.99372e-09	-0.0783873	0.0138384	1.47483e-08
cg08813099	3	138067623	R	MRAS	5'UTR	0.102973	0.0177819	7.00084e-09	0.0962053	0.0179498	8.33695e-08
cg21382382	4	174452961	F	NBLA00301	Body	0.0987075	0.0170463	7.01587e-09	0.111422	0.0177747	3.64349e-10
cg03930097	6	32408596	F	HLA-DRA	Body	-0.110097	0.0190135	7.01901e-09	-0.138178	0.0181908	3.05276e-14
cg23152641	7	127809009	F			0.1052	0.0181687	7.03023e-09	0.0910941	0.0186199	9.96711e-07
cg08959645	6	52281315	R			-0.111437	0.0192459	7.03241e-09	-0.128909	0.0199465	1.0283e-10
cg12899421	1	151512592	R	TUFT1	TSS200	0.0870956	0.015043	7.04758e-09	0.0813379	0.014946	5.26488e-08
cg03511671	1	203019520	R	PPFIA4	TSS1500	-0.0764845	0.0132103	7.04834e-09	-0.0865325	0.0131525	4.73044e-11
cg06947082	12	6419750	R	PLEKHG6	TSS1500	0.101755	0.0175753	7.05211e-09	0.101443	0.018028	1.83411e-08
cg00112341	3	55991024	R	ERC2	Body	-0.0805217	0.0139079	7.05413e-09	-0.0678271	0.0137329	7.85203e-07
cg00833393	9	35731638	R	TLN1	5'UTR	-0.0945375	0.016329	7.05726e-09	-0.106215	0.0167445	2.24912e-10
cg25223408	X	130207219	F	FLJ30058	5'UTR	0.0421497	0.00728118	7.0864e-09	0.0478392	0.00736204	8.13493e-11
cg05601456	4	114900431	R	ARSJ	1stExon	0.0854046	0.0147534	7.08809e-09	0.0937749	0.0153738	1.06286e-09
cg20095398	4	1571649	R			-0.111421	0.0192477	7.09065e-09	-0.106002	0.0198667	9.51902e-08
cg25622481	2	73518365	R	EGR4	3'UTR	0.0987714	0.0170626	7.09067e-09	0.105503	0.0174258	1.40954e-09
cg26618041	19	19651867	R	CILP2	Body	0.104321	0.0180214	7.0918e-09	0.114127	0.0186917	1.02304e-09
cg10381153	1	65062855	F	CACHD1	Body	-0.0814162	0.0140649	7.09664e-09	-0.0888065	0.01448	8.62164e-10
cg03345037	11	94134446	R	GPR83	1stExon	0.100213	0.0173125	7.10229e-09	0.12505	0.0176636	1.44606e-12
cg01566216	1	31379146	R	SDC3	Body	-0.107395	0.0185538	7.1096e-09	-0.134692	0.0186067	4.52368e-13
cg11092486	6	5087604	F			0.095092	0.0164285	7.11275e-09	0.0877105	0.0167233	1.56448e-07
cg00883329	14	54422411	R	BMP4	5'UTR	0.103229	0.0178348	7.11935e-09	0.134191	0.0183671	2.75059e-13
cg22905282	10	100175540	F	PYROXD2	TSS1500	-0.106603	0.0184179	7.12174e-09	-0.140781	0.0192119	2.33982e-13
cg03010887	16	85600235	F			-0.0993717	0.0171688	7.12628e-09	-0.114894	0.0178287	1.16128e-10
cg23395692	12	23119040	F			-0.0887883	0.0153409	7.1362e-09	-0.0848531	0.0154959	4.35456e-08
cg00314923	7	89950383	F			0.0992905	0.0171561	7.1449e-09	0.0894708	0.0178354	5.26301e-07
cg04195941	14	101270817	F			-0.0973216	0.0168161	7.14831e-09	-0.0892985	0.0167067	9.03838e-08
cg15729649	10	60502977	F	BICC1	Body	-0.0740581	0.0127965	7.14912e-09	-0.065061	0.0130497	6.17601e-07
cg24781699	15	93139398	F			-0.0863252	0.0149162	7.15043e-09	-0.103802	0.0139416	9.65771e-14
cg03075966	10	120981763	R	GRK5	Body	-0.110005	0.0190084	7.15764e-09	-0.116621	0.0198613	4.31106e-09
cg02039404	2	70368784	F			-0.0933786	0.0161355	7.15919e-09	-0.084772	0.0149501	1.42536e-08
cg25599269	19	12075882	F	ZNF763	1stExon	0.101687	0.0175719	7.16833e-09	0.0865008	0.0176354	9.34436e-07
cg27160171	13	45237985	F			-0.0935956	0.0161749	7.1883e-09	-0.0979053	0.0158169	6.01971e-10
cg11843304	12	15501337	R	PTPRO	Body	-0.0788172	0.0136211	7.19006e-09	-0.0807505	0.0132987	1.2628e-09
cg25338423	3	66023157	R	MAGI1	Body	0.0991712	0.0171395	7.20338e-09	0.0975248	0.017953	5.56575e-08
cg05118482	16	23193822	R	SCNN1G	TSS1500	0.102284	0.0176777	7.20611e-09	0.124985	0.017801	2.19872e-12
cg18497052	5	107148418	F			0.108127	0.0186884	7.21847e-09	0.10993	0.0190039	7.26821e-09
cg26024880	1	24514417	R	IL28RA	TSS1500	0.0752635	0.0130094	7.23743e-09	0.0716025	0.0136135	1.44331e-07
cg16407323	8	139926686	R	COL22A1	TSS1500	0.0906206	0.0156641	7.24073e-09	0.0945848	0.0158752	2.55276e-09
cg06028875	6	30042295	F	RNF39	Body	0.106446	0.0184023	7.27771e-09	0.101004	0.0188442	8.32577e-08
cg05573262	21	38071066	F	SIM2	TSS1500	0.0991564	0.0171427	7.28725e-09	0.105725	0.0170272	5.32472e-10
cg23235141	X	102881084	F			-0.101597	0.0175648	7.2883e-09	-0.0962861	0.0184376	1.76743e-07
cg13790719	5	150326069	R	LOC134466	Body	0.103209	0.0178439	7.29388e-09	0.0984674	0.0180662	5.0269e-08
cg22046408	19	41106164	F	LTBP4	TSS1500	0.091059	0.0157439	7.30386e-09	0.102234	0.0165442	6.43334e-10
cg07699300	15	29392964	R	APBA2	Body	-0.0859401	0.0148596	7.31698e-09	-0.0767464	0.0142946	7.92212e-08
cg02909809	16	6072012	R	A2BP1	5'UTR	-0.113572	0.0196376	7.31982e-09	-0.132695	0.019921	2.71913e-11
cg25903783	17	59475486	R			0.104164	0.0180109	7.32055e-09	0.110838	0.0185242	2.18504e-09
cg05457684	11	2919808	F	SLC22A18AS	Body	-0.100728	0.0174168	7.32122e-09	-0.121635	0.0183761	3.61097e-11
cg01347957	17	76967825	F	LGALS3BP	Body	-0.0985338	0.0170374	7.32137e-09	-0.0879187	0.0169668	2.19744e-07
cg27198485	19	34175308	R	CHST8	5'UTR	0.100301	0.0173444	7.34067e-09	0.0856473	0.0173891	8.42116e-07
cg16099282	17	76405645	F	PGS1	Body	-0.0909285	0.0157241	7.34871e-09	-0.091151	0.0149239	1.01076e-09
cg03366986	17	59530021	R			0.100091	0.0173098	7.36697e-09	0.111278	0.0181951	9.60569e-10
cg16645344	12	71833193	R	LGR5	TSS1500	0.0978665	0.0169253	7.37009e-09	0.105156	0.0175958	2.28444e-09
cg17251609	3	65489574	R	MAGI1	Body	-0.0882086	0.0152552	7.37313e-09	-0.0996795	0.0145616	7.62819e-12
cg09602288	6	10382800	R			0.0978596	0.016926	7.39929e-09	0.130407	0.0175242	9.95397e-14
cg23524195	10	118034031	F	GFRA1	TSS1500	0.098843	0.0170964	7.40325e-09	0.120219	0.017493	6.31137e-12
cg12546793	1	158302740	F	CD1B	TSS1500	-0.094752	0.0163889	7.40425e-09	-0.109656	0.0169026	8.72537e-11
cg09505607	10	57390872	F			0.100006	0.0172985	7.41662e-09	0.0982275	0.017744	3.09813e-08
cg19801705	5	180542156	R			0.10595	0.0183269	7.41989e-09	0.124872	0.0187606	2.81237e-11
cg12877251	8	9760880	F	LOC157627	TSS200	0.100954	0.017463	7.42509e-09	0.0922936	0.0178626	2.3805e-07
cg05121006	4	85402397	R			0.109906	0.0190121	7.43252e-09	0.114932	0.0190423	1.58344e-09
cg09648239	3	117243548	F			-0.0735436	0.0127225	7.44424e-09	-0.066099	0.0126039	1.56865e-07
cg23361103	5	92932120	F			0.0956347	0.0165443	7.44749e-09	0.0906759	0.0167175	5.82795e-08
cg05246522	17	25798973	R	KSR1	TSS200	-0.0703487	0.0121702	7.45241e-09	-0.0697975	0.0121269	8.63314e-09
cg12847554	6	100909443	F	SIM1	Body	0.0959133	0.016593	7.45502e-09	0.101591	0.0168982	1.833e-09
cg11067714	5	139492230	R	PURA	TSS1500	-0.108574	0.0187836	7.45728e-09	-0.119097	0.0177578	1.99001e-11
cg26327732	5	125931120	F	ALDH7A1	TSS200	0.0934308	0.0161644	7.46909e-09	0.106929	0.0168419	2.16675e-10
cg20870885	2	122043074	F	TFCP2L1	TSS1500	0.102115	0.0176674	7.47631e-09	0.124863	0.0178722	2.81979e-12
cg20034100	6	125304496	F	RNF217	TSS200	-0.0828925	0.0143419	7.48129e-09	-0.0770435	0.0141444	5.12427e-08
cg01327147	9	34371380	F	KIAA1161	Body	0.114429	0.0197986	7.48614e-09	0.128806	0.0204334	2.90569e-10
cg15033653	12	113587581	F	CCDC42B	TSS200	-0.0847003	0.0146552	7.49095e-09	-0.0983154	0.0150434	6.34217e-11
cg04165933	16	49833847	F	ZNF423	Body	-0.0928153	0.0160594	7.49232e-09	-0.0811922	0.0157946	2.74027e-07
cg06884314	4	104118552	R	CENPE	Body	-0.0903915	0.0156403	7.49607e-09	-0.0943184	0.015722	1.98394e-09
cg15491461	15	89959984	F			0.0978847	0.0169368	7.49698e-09	0.0996979	0.0179287	2.68525e-08
cg25935014	12	103889042	F	C12orf42	5'UTR	0.0898034	0.0155386	7.49724e-09	0.0888884	0.0157158	1.54945e-08
cg00911123	14	29226326	F			0.0930735	0.0161056	7.51681e-09	0.117956	0.0166435	1.36838e-12
cg13744039	3	184475074	R			-0.105707	0.0182918	7.51849e-09	-0.0933361	0.019049	9.59397e-07
cg15428620	10	102792835	F	SFXN3	Body	-0.0816491	0.0141297	7.53591e-09	-0.114427	0.0145376	3.51511e-15
cg13765061	9	78830510	R			-0.0651149	0.0112687	7.54148e-09	-0.0620008	0.0122016	3.74713e-07
cg25019648	17	72353261	R	BTBD17	Body	0.106273	0.0183924	7.55482e-09	0.109079	0.0182369	2.2145e-09
cg09877009	10	6605133	F	PRKCQ	5'UTR	-0.097704	0.0169097	7.5595e-09	-0.1377	0.0169385	4.31435e-16
cg21204804	11	8290321	F			0.0995646	0.0172319	7.5622e-09	0.135639	0.0172472	3.70949e-15
cg09423703	2	71115230	R			0.103344	0.0178861	7.56339e-09	0.0949864	0.0183191	2.15885e-07
cg16694785	1	3163710	R	PRDM16	Body	-0.113785	0.0196932	7.56519e-09	-0.110532	0.0201254	3.9708e-08
cg19611886	8	103821171	R			-0.069736	0.0120699	7.57295e-09	-0.0699915	0.0129198	6.04731e-08
cg10047041	12	3446781	F			-0.0830244	0.0143703	7.58124e-09	-0.0829875	0.0142356	5.55709e-09
cg16377881	6	100062488	R	PRDM13	Body	0.105999	0.0183481	7.59891e-09	0.119233	0.0184301	9.83483e-11
cg23444468	3	56502054	F	ERC2	5'UTR	0.0982263	0.0170039	7.61828e-09	0.11089	0.0172264	1.21662e-10
cg18102446	2	218934044	R	RUFY4	5'UTR	-0.107466	0.018604	7.62833e-09	-0.105766	0.019003	2.60987e-08
cg10950251	1	204466432	F			-0.102461	0.017738	7.63325e-09	-0.0891338	0.0181146	8.62964e-07
cg08204050	17	27189285	R	MIR451	TSS1500	-0.1126	0.0194946	7.65258e-09	-0.111499	0.0195831	1.24375e-08
cg00626110	10	134599836	R	NKX6-2	TSS1500	0.10365	0.0179452	7.65277e-09	0.104564	0.0183656	1.24467e-08
cg00155526	5	32713290	R	NPR3	Body	0.0986956	0.017088	7.66175e-09	0.0915375	0.0174997	1.6878e-07
cg04431935	16	1413516	F	UNKL	3'UTR	-0.103068	0.0178451	7.66205e-09	-0.131278	0.0180622	3.64565e-13
cg17611193	19	35395942	R			0.102558	0.017757	7.66658e-09	0.101427	0.0181003	2.09947e-08
cg14850412	1	200860682	R	C1orf106	1stExon	0.0971994	0.0168296	7.67166e-09	0.109459	0.0175919	4.90444e-10
cg27004669	22	28010598	F			-0.0950046	0.0164501	7.68062e-09	-0.103396	0.0170864	1.43612e-09
cg08036487	15	66971801	F			-0.102043	0.0176696	7.69401e-09	-0.106527	0.0173601	8.44523e-10
cg20475035	5	140573574	F	PCDHB10	1stExon	0.107656	0.0186417	7.69534e-09	0.124567	0.0188738	4.11146e-11
cg23300368	8	68864908	R	PREX2	Body	0.100985	0.0174868	7.69772e-09	0.0986459	0.0175079	1.75718e-08
cg05876738	7	93204347	R	CALCR	TSS1500	0.088447	0.0153164	7.71136e-09	0.100564	0.0156389	1.27305e-10
cg07879739	22	38221187	F	GALR3	Body	0.110912	0.019208	7.72849e-09	0.107799	0.0200366	7.44475e-08
cg08200869	5	140807666	R	PCDHGA4	Body	0.107228	0.0185701	7.73047e-09	0.0945624	0.0191933	8.35637e-07
cg19544065	2	2178847	F	MYT1L	5'UTR	-0.0805129	0.0139435	7.73051e-09	-0.0676847	0.013793	9.23994e-07
cg11376706	7	157514626	F	PTPRN2	Body	-0.103101	0.0178557	7.73529e-09	-0.102999	0.017956	9.68462e-09
cg00174718	6	47136110	R			-0.0640609	0.0110949	7.74434e-09	-0.0601838	0.0110683	5.40428e-08
cg14057760	12	12982506	F	DDX47	3'UTR	-0.100851	0.0174678	7.76351e-09	-0.0909811	0.0179869	4.23269e-07
cg19234736	3	51996834	R	PCBP4	1stExon	-0.101063	0.0175051	7.76971e-09	-0.101815	0.0182706	2.50924e-08
cg01434523	19	55728628	F			0.107117	0.0185548	7.7861e-09	0.108743	0.0187758	6.96982e-09
cg01003211	7	1472830	F			-0.109129	0.0189039	7.79537e-09	-0.0993957	0.0195202	3.54395e-07
cg15019790	2	45236267	R	SIX2	1stExon	0.103362	0.0179057	7.80589e-09	0.098746	0.0184115	8.17296e-08
cg26864526	3	11178064	F	HRH1	TSS1500	-0.0878893	0.0152264	7.8258e-09	-0.0732252	0.0148754	8.54165e-07
cg07734514	6	28498759	F	GPX5	Body	-0.105966	0.0183592	7.84258e-09	-0.128105	0.018909	1.24567e-11
cg06631625	14	95656945	F	CLMN	3'UTR	-0.0942268	0.0163257	7.84737e-09	-0.0932219	0.0168163	2.96416e-08
cg05451210	12	98812695	F			-0.0787985	0.0136528	7.85152e-09	-0.0878935	0.0139323	2.8158e-10
cg25949338	2	26407567	F	FAM59B	Body	0.109822	0.019028	7.85325e-09	0.109488	0.0194458	1.79747e-08
cg00970558	19	7854469	R	CLEC4GP1	Body	0.103572	0.0179454	7.8577e-09	0.0903269	0.0181491	6.46031e-07
cg03746482	10	43332693	F			0.0686342	0.011892	7.85813e-09	0.0668146	0.0124662	8.33856e-08
cg06276663	10	105579899	R	SH3PXD2A	Body	-0.10524	0.018235	7.86618e-09	-0.120841	0.0187086	1.05327e-10
cg00940546	8	81785255	R	ZNF704	5'UTR	0.0782041	0.0135506	7.86787e-09	0.0836579	0.0139542	2.0327e-09
cg01898628	17	41836261	F	SOST	TSS200	-0.10685	0.0185143	7.86925e-09	-0.0937828	0.018313	3.03764e-07
cg15630950	6	32976897	R	HLA-DOA	Body	-0.109807	0.0190269	7.87322e-09	-0.14927	0.0191433	6.31258e-15
cg15909319	17	14201063	R			0.103027	0.017852	7.87325e-09	0.102919	0.016713	7.36581e-10
cg24125710	3	176414852	F			-0.106271	0.0184145	7.87773e-09	-0.128449	0.0182018	1.70171e-12
cg26873164	20	48598975	R	SNAI1	TSS1500	0.0941211	0.0163104	7.89829e-09	0.0957199	0.0168759	1.4114e-08
cg16594581	5	140531865	F	PCDHB6	1stExon	0.109113	0.0189086	7.9014e-09	0.134663	0.0192782	2.8436e-12
cg06266388	19	52598715	F	ZNF841	5'UTR	0.0979681	0.0169784	7.92029e-09	0.0989858	0.017056	6.49127e-09
cg10834082	15	80500594	R			-0.0804332	0.0139401	7.93125e-09	-0.0940613	0.0139074	1.34769e-11
cg14023737	9	132386878	R			-0.0994192	0.0172306	7.93164e-09	-0.10796	0.0177713	1.24045e-09
cg02931762	16	54325015	R			0.0962996	0.01669	7.93169e-09	0.089241	0.0178165	5.47387e-07
cg06830006	22	44258712	R	SULT4A1	TSS1500	0.103873	0.0180027	7.93283e-09	0.120205	0.0186004	1.03007e-10
cg08993690	4	124621838	F	LOC285419	Body	-0.0763124	0.0132269	7.95075e-09	-0.0699217	0.013244	1.29546e-07
cg18604939	12	66455689	F			-0.112411	0.0194846	7.96448e-09	-0.124129	0.0198782	4.2526e-10
cg03309350	6	135238102	R			-0.0871706	0.0151098	7.96784e-09	-0.0946607	0.014965	2.52432e-10
cg19695041	8	38615330	F	TACC1	5'UTR	-0.0711776	0.0123383	7.98127e-09	-0.0844365	0.0131094	1.1875e-10
cg23201812	11	34771918	F			-0.0783567	0.0135835	7.99705e-09	-0.0705135	0.0136594	2.43987e-07
cg06678468	6	114551190	F			-0.0834578	0.0144682	8.00375e-09	-0.0933365	0.0145336	1.34385e-10
cg13287247	3	112359534	R	CCDC80	5'UTR	-0.107205	0.018585	8.00461e-09	-0.115176	0.0189359	1.18384e-09
cg15411034	11	1466891	F	BRSK2	Body	-0.108801	0.0188622	8.01105e-09	-0.134343	0.0189564	1.3712e-12
cg17285663	11	43597210	F			0.10264	0.0177941	8.01175e-09	0.133814	0.0177288	4.42476e-14
cg01399860	9	136889061	F	NCRNA00094	TSS1500	-0.107578	0.0186505	8.01574e-09	-0.129155	0.0192653	2.02732e-11
cg22385719	1	247171490	F	ZNF695	TSS200	0.104769	0.0181636	8.01926e-09	0.100378	0.0182614	3.86842e-08
cg26335620	19	48215149	F	EHD2	TSS1500	-0.10725	0.018594	8.02206e-09	-0.107125	0.0191472	2.20858e-08
cg18565783	10	57390704	F			0.0909581	0.0157701	8.03382e-09	0.0984869	0.0159089	5.99073e-10
cg24033042	19	3286244	F	BRUNOL5	Body	0.0938993	0.0162802	8.03653e-09	0.0837047	0.0167616	5.91944e-07
cg23764381	10	116852687	R	ATRNL1	TSS1500	0.103867	0.0180093	8.05113e-09	0.0935028	0.0188921	7.44809e-07
cg11323439	11	46264544	R			-0.0907162	0.0157293	8.05291e-09	-0.123745	0.0170811	4.33887e-13
cg01228355	4	47839876	R	CORIN	Body	0.0982145	0.0170295	8.05512e-09	0.105244	0.0173189	1.22606e-09
cg09322513	16	65555681	R	LOC283867	Body	-0.102526	0.0177774	8.06036e-09	-0.100952	0.0186134	5.84e-08
cg22657632	2	217545159	F	IGFBP5	Body	-0.0912094	0.0158156	8.06712e-09	-0.0774487	0.015803	9.53989e-07
cg07367302	1	19967428	R			-0.0864877	0.0149979	8.08579e-09	-0.144269	0.0161678	4.52949e-19
cg03289801	11	3598521	F			-0.0888736	0.0154118	8.08804e-09	-0.0843171	0.016522	3.33726e-07
cg15170743	19	57078521	F	ZNF470	TSS1500	0.101952	0.0176801	8.09395e-09	0.0949646	0.0182338	1.90733e-07
cg11078773	15	62538816	R			-0.092108	0.0159731	8.09589e-09	-0.0800163	0.0156512	3.17958e-07
cg19357416	8	98787254	F	LAPTM4B	TSS1500	0.0900807	0.015622	8.1051e-09	0.0849655	0.0154912	4.14058e-08
cg13518604	9	14313526	R	NFIB	5'UTR	0.0989415	0.0171588	8.10604e-09	0.1029	0.0169171	1.18237e-09
cg14854112	5	34732408	F	RAI14	Body	-0.0780098	0.013529	8.11099e-09	-0.0869674	0.0135989	1.6035e-10
cg11412853	12	115129801	R			0.100964	0.0175102	8.11769e-09	0.124014	0.0177676	2.95689e-12
cg23253569	21	34398222	F	OLIG2	TSS200	0.105184	0.0182429	8.12793e-09	0.10003	0.0188023	1.03716e-07
cg10372476	1	236849473	R	ACTN2	TSS1500	0.111967	0.0194196	8.13305e-09	0.134498	0.0199315	1.49893e-11
cg16612562	22	29712045	F	RASL10A	TSS1500	0.105602	0.0183163	8.14286e-09	0.144125	0.0185797	8.6876e-15
cg25924096	6	100054585	F	PRDM13	TSS200	0.107958	0.0187252	8.1477e-09	0.109314	0.0191991	1.24337e-08
cg16536739	10	99532636	F	SFRP5	TSS1500	-0.0700752	0.0121545	8.14798e-09	-0.0696245	0.0120637	7.8608e-09
cg03984009	6	136172553	F	PDE7B	TSS1500	-0.0976079	0.0169303	8.15142e-09	-0.140942	0.0173755	5.00008e-16
cg19021383	11	45922184	R	MAPK8IP1	Body	0.104145	0.0180643	8.15405e-09	0.0995585	0.0186805	9.84586e-08
cg27303735	6	30709605	F	FLOT1	Body	-0.109414	0.0189784	8.15639e-09	-0.111929	0.0195373	1.01013e-08
cg12668122	3	133094221	R	TMEM108	Body	-0.0924009	0.0160276	8.16065e-09	-0.079384	0.0160117	7.12701e-07
cg14754713	3	50578357	F			-0.105942	0.0183765	8.1626e-09	-0.107174	0.017797	1.72245e-09
cg00063111	3	39448952	R	SNORA6	TSS1500	-0.110318	0.0191366	8.17648e-09	-0.0969085	0.019441	6.20393e-07
cg26527984	17	73761562	R	GALK1	TSS1500	-0.108009	0.0187364	8.18286e-09	-0.114003	0.0176076	9.50527e-11
cg21146184	22	46262436	F			0.0916945	0.0159076	8.20533e-09	0.105818	0.0162904	8.26441e-11
cg10100437	1	223903862	R	CAPN2	Body	-0.057137	0.00991245	8.20626e-09	-0.0499342	0.00990803	4.66091e-07
cg10552106	3	151177285	R	IGSF10	TSS1500	-0.0874539	0.0151723	8.21224e-09	-0.0780926	0.0147239	1.13407e-07
cg14908307	12	106069481	F			-0.0820111	0.014229	8.23116e-09	-0.0762047	0.0142548	8.99643e-08
cg02024925	13	52773871	R			-0.105734	0.0183452	8.23424e-09	-0.116807	0.0185131	2.80032e-10
cg12317456	16	55512868	R	MMP2	TSS1500	0.0887342	0.0153961	8.24236e-09	0.0858175	0.0159934	8.05924e-08
cg01874183	8	120548252	F			-0.0839052	0.0145588	8.25373e-09	-0.0806831	0.0148347	5.36396e-08
cg19529326	5	111754862	R	EPB41L4A	1stExon	0.104996	0.0182189	8.26084e-09	0.102348	0.0185519	3.45174e-08
cg02357336	1	87617142	R	LOC339524	Body	0.0792726	0.0137556	8.26608e-09	0.0733981	0.0139443	1.41214e-07
cg03650189	19	10405083	F	ICAM5	Body	0.110985	0.0192593	8.27902e-09	0.113748	0.0198577	1.01525e-08
cg15887459	11	18230903	R	LOC494141	Body	0.109016	0.0189183	8.28971e-09	0.0962999	0.0190797	4.48205e-07
cg17456678	2	119532314	F			0.0972226	0.0168722	8.29751e-09	0.0956689	0.0174748	4.38345e-08
cg16384588	5	44388949	R	FGF10	TSS200	0.0991025	0.0171985	8.29914e-09	0.106762	0.0175909	1.28608e-09
cg21545859	3	5068037	R			-0.0944041	0.0163832	8.29936e-09	-0.110703	0.0171445	1.06747e-10
cg02009358	3	29869747	R	RBMS3	Body	-0.0940862	0.0163292	8.32106e-09	-0.100149	0.0162195	6.63161e-10
cg24950222	19	43969886	F	LYPD3	TSS200	0.0928764	0.0161194	8.32335e-09	0.083045	0.0168961	8.87699e-07
cg27404023	2	162283994	R			0.102937	0.0178658	8.32852e-09	0.155101	0.0181974	1.5513e-17
cg01868128	1	152483675	F	LCE5A	5'UTR	-0.0820166	0.0142349	8.32878e-09	-0.0850105	0.0139542	1.11429e-09
cg06295856	11	14993642	F	CALCA	5'UTR	0.0986226	0.0171176	8.33766e-09	0.0860606	0.0175405	9.27593e-07
cg17515024	1	228644963	F	HIST3H2BB	TSS1500	-0.104076	0.0180651	8.35305e-09	-0.107443	0.0186464	8.30561e-09
cg24550865	3	190040375	F	CLDN1	TSS200	0.0970436	0.0168445	8.35472e-09	0.0901116	0.016609	5.78025e-08
cg20393324	4	13546169	F	NKX3-2	TSS200	0.10155	0.0176267	8.35529e-09	0.108323	0.0184806	4.58888e-09
cg20296990	17	79184968	F	AZI1	Body	-0.109029	0.0189253	8.35965e-09	-0.106757	0.0194487	4.03837e-08
cg08857144	2	70995351	F	ADD2	TSS200	0.106532	0.018492	8.3611e-09	0.117824	0.0184149	1.5711e-10
cg20060108	2	102954350	F	IL1RL1	5'UTR	-0.10965	0.0190333	8.36319e-09	-0.0971677	0.0196285	7.40818e-07
cg06644373	2	200321348	F	SATB2	5'UTR	0.105939	0.0183898	8.37501e-09	0.096949	0.019004	3.36976e-07
cg23542356	11	119390413	R			-0.0827867	0.0143711	8.38e-09	-0.0941078	0.014692	1.49993e-10
cg11136562	5	141061285	R	ARAP3	5'UTR	-0.0979189	0.0169987	8.39305e-09	-0.0878415	0.0176871	6.81964e-07
cg04820679	6	33132163	R	COL11A2	Body	-0.0961987	0.0167007	8.40373e-09	-0.0954289	0.0155941	9.38473e-10
cg14695840	9	71737258	R	TJP2	5'UTR	0.0961816	0.016698	8.4071e-09	0.0854482	0.0169634	4.72384e-07
cg16015113	1	36024366	F	KIAA0319L	TSS1500	-0.106915	0.018562	8.41876e-09	-0.120283	0.019219	3.88636e-10
cg24631162	6	31508318	R	BAT1	5'UTR	-0.103052	0.0178917	8.42482e-09	-0.0938207	0.0181551	2.36964e-07
cg25279644	4	128544542	F			0.0971179	0.0168616	8.42624e-09	0.0917866	0.0170276	7.02834e-08
cg07056606	19	52035287	F	SIGLEC6	TSS1500	-0.0888877	0.0154334	8.43878e-09	-0.107221	0.0152426	2.0026e-12
cg00801798	9	5628280	R	KIAA1432	TSS1500	-0.110248	0.0191428	8.44985e-09	-0.12011	0.0198758	1.51248e-09
cg16924822	12	3309264	F	TSPAN9	5'UTR	0.094878	0.0164742	8.45187e-09	0.106912	0.0171466	4.51253e-10
cg26659404	1	25747437	R	RHCE	TSS200	-0.097336	0.0169012	8.45552e-09	-0.114646	0.0180304	2.03746e-10
cg05207465	5	154318039	R	GEMIN5	TSS1500	-0.110266	0.0191472	8.46957e-09	-0.12966	0.0181641	9.44969e-13
cg09430118	19	37095681	R	ZNF529	Body	0.0948522	0.0164711	8.47611e-09	0.0858945	0.0168306	3.33467e-07
cg01229860	7	96634623	R	DLX6AS	Body	0.101809	0.0176796	8.48341e-09	0.11123	0.0182834	1.17484e-09
cg16823535	13	100611510	F			0.106666	0.018524	8.49902e-09	0.106058	0.0189302	2.11169e-08
cg18685034	10	129245532	F	DOCK1	Body	-0.0781069	0.0135644	8.50117e-09	-0.0824331	0.013231	4.65554e-10
cg23658014	3	185827776	F	ETV5	TSS1500	0.0936341	0.0162611	8.50338e-09	0.0892665	0.0171743	2.0181e-07
cg00240178	6	74232108	R	EEF1A1	TSS1500	-0.0788569	0.013695	8.50716e-09	-0.0814074	0.0137177	2.94794e-09
cg19922564	1	17980730	R	ARHGEF10L	Body	-0.109919	0.0190898	8.51267e-09	-0.127896	0.0195284	5.78419e-11
cg14607642	1	225617030	R	LBR	TSS1500	-0.106816	0.0185513	8.51678e-09	-0.11171	0.0192786	6.85127e-09
cg02259760	15	92105283	F			-0.093543	0.0162462	8.51959e-09	-0.0870515	0.016255	8.5381e-08
cg19729116	6	26501981	R	BTN1A1	Body	0.105825	0.0183795	8.52254e-09	0.116174	0.0186385	4.57501e-10
cg02139050	2	69374138	F	ANTXR1	Body	-0.0784668	0.0136291	8.54626e-09	-0.0726136	0.0134904	7.34121e-08
cg17987968	5	152869882	R	GRIA1	TSS1500	-0.0829904	0.014415	8.55123e-09	-0.0712717	0.0138481	2.6515e-07
cg09985282	13	100608447	R			0.0782061	0.0135847	8.5665e-09	0.0875875	0.0131625	2.84613e-11
cg00068155	3	131754131	R	CPNE4	TSS1500	0.0947807	0.0164648	8.58455e-09	0.0912931	0.0161434	1.55721e-08
cg06837325	5	97445281	F			-0.0857296	0.0148933	8.59909e-09	-0.0711909	0.0143591	7.12562e-07
cg10785109	22	21311670	F			0.0994315	0.0172747	8.61792e-09	0.0921749	0.0176281	1.70546e-07
cg04790169	11	1673436	F	HCCA2	Body	-0.0970743	0.0168654	8.62166e-09	-0.0861941	0.0175068	8.50261e-07
cg01604539	16	67189134	F	TRADD	Body	0.098529	0.0171202	8.65787e-09	0.107297	0.0177585	1.522e-09
cg15003194	11	133910729	F	LOC100128239	Body	-0.0980708	0.017041	8.66513e-09	-0.0892694	0.0169123	1.30329e-07
cg26394771	5	140531420	R	PCDHB6	1stExon	0.0974862	0.0169396	8.66759e-09	0.125494	0.0171723	2.71216e-13
cg26072437	4	170581380	R	CLCN3	Body	0.0982865	0.0170793	8.67967e-09	0.10033	0.0176604	1.33868e-08
cg19753794	19	50832037	F	KCNC3	1stExon	0.106834	0.0185648	8.68308e-09	0.0997968	0.0192581	2.19451e-07
cg19884658	1	6664268	F	KLHL21	TSS1500	-0.102471	0.0178078	8.70147e-09	-0.0925489	0.0186909	7.36257e-07
cg24160066	1	112161864	F	RAP1A	TSS1500	-0.105793	0.0183854	8.7047e-09	-0.134632	0.018855	9.3081e-13
cg02453462	15	73662002	F	HCN4	TSS1500	0.108425	0.018843	8.70958e-09	0.111199	0.0193716	9.45067e-09
cg15120942	3	38071578	F	PLCD1	TSS1500	0.0910486	0.0158238	8.72034e-09	0.102191	0.0162278	3.02944e-10
cg09628359	8	20039283	R	SLC18A1	5'UTR	-0.0723597	0.0125759	8.72305e-09	-0.0653452	0.012152	7.56064e-08
cg17096289	6	31238788	R	HLA-C	Body	-0.110943	0.0192816	8.72477e-09	-0.10024	0.0201299	6.36948e-07
cg21634218	19	50553699	R	FLJ26850	TSS1500	-0.112443	0.0195432	8.73766e-09	-0.106764	0.0198919	7.99598e-08
cg13274713	17	59477286	R	TBX2	5'UTR	0.0967141	0.0168107	8.76056e-09	0.0964216	0.0170047	1.42569e-08
cg00861277	14	70721641	R			0.100302	0.0174343	8.76184e-09	0.0917108	0.0180682	3.85817e-07
cg16409650	13	96744161	F	HS6ST3	Body	0.0958226	0.016656	8.76512e-09	0.0896863	0.0172828	2.11035e-07
cg02808220	11	2156282	F	MIR483	TSS1500	-0.103893	0.018059	8.76944e-09	-0.0966161	0.0186655	2.26486e-07
cg12731568	11	67196864	F	RPS6KB2	Body	-0.101902	0.0177131	8.77017e-09	-0.123421	0.0182048	1.205e-11
cg25735648	15	35998009	F			-0.113283	0.0196916	8.775e-09	-0.157557	0.0200103	3.44097e-15
cg11073255	6	31762455	F	VARS	Body	-0.105927	0.0184131	8.77746e-09	-0.0974276	0.0189571	2.75647e-07
cg27265573	14	54686707	F			0.0963535	0.0167493	8.78354e-09	0.0902269	0.0178072	4.04378e-07
cg11102619	X	83443094	F	RPS6KA6	TSS200	0.0598115	0.0103974	8.79059e-09	0.053641	0.0106348	4.56122e-07
cg02426464	17	1481305	R	SLC43A2	Body	-0.0765163	0.0133017	8.79934e-09	-0.0911885	0.0141394	1.12422e-10
cg16582419	6	30038998	R	RNF39	Body	0.105769	0.0183872	8.80395e-09	0.119479	0.0189654	2.97985e-10
cg05965863	3	137480182	F			0.0981764	0.0170677	8.80928e-09	0.0913529	0.0168685	6.1091e-08
cg23421023	8	40755165	R	ZMAT4	5'UTR	0.0913498	0.015881	8.81131e-09	0.0815552	0.0159468	3.15074e-07
cg05660670	12	20521635	R	PDE3A	TSS1500	0.0933291	0.0162254	8.81675e-09	0.0834968	0.0165233	4.34317e-07
cg23038014	2	206550107	R	NRP2	Body	0.0949031	0.0165001	8.83634e-09	0.0880852	0.0169052	1.88278e-07
cg09354381	3	14851841	R			0.0866292	0.0150617	8.83943e-09	0.0757779	0.0151901	6.08037e-07
cg11249283	19	17960227	R	JAK3	TSS1500	-0.106199	0.0184646	8.84446e-09	-0.161143	0.0190938	3.18623e-17
cg12426748	11	22454152	F			0.0961144	0.0167119	8.85786e-09	0.09023	0.0171384	1.40363e-07
cg23346945	5	125671946	F			-0.10027	0.0174349	8.8656e-09	-0.10201	0.0171471	2.69535e-09
cg14499385	2	190446494	R	SLC40A1	TSS1500	-0.0802017	0.0139458	8.873e-09	-0.0979893	0.0145064	1.42922e-11
cg15146125	2	96991753	F	ITPRIPL1	Body	-0.0972793	0.0169154	8.87475e-09	-0.103997	0.0174103	2.32541e-09
cg01972009	11	67273431	F	PITPNM1	TSS1500	-0.0966307	0.0168027	8.87687e-09	-0.102724	0.0168036	9.76276e-10
cg03099208	7	8474544	R	NXPH1	5'UTR	0.103732	0.0180387	8.89615e-09	0.129278	0.0180598	8.16447e-13
cg07053697	12	111374835	R			0.106389	0.0185008	8.89799e-09	0.0977449	0.0191963	3.54539e-07
cg02091109	5	76940449	R			0.097746	0.0169978	8.8982e-09	0.125343	0.0177362	1.58281e-12
cg09437783	2	88747976	F	FOXI3	Body	-0.0861381	0.0149802	8.91654e-09	-0.0823569	0.0149715	3.77831e-08
cg08497772	8	22407100	F			-0.107002	0.0186088	8.9203e-09	-0.115037	0.0192091	2.11613e-09
cg25967612	11	59482691	R	OR10V1	TSS1500	-0.0847624	0.0147415	8.92958e-09	-0.0832481	0.0148239	1.95665e-08
cg23449659	7	142583404	F	TRPV6	1stExon	-0.0800698	0.0139256	8.93366e-09	-0.070639	0.0139762	4.32138e-07
cg07324381	9	139222968	F	GPSM1	Body	-0.0571106	0.00993271	8.93778e-09	-0.0618475	0.0108109	1.06002e-08
cg14371731	10	81003175	R	ZMIZ1	Body	0.110313	0.0191867	8.95394e-09	0.102105	0.0197839	2.45633e-07
cg02408532	6	29556369	R	OR2H2	1stExon	-0.0943009	0.0164022	8.96145e-09	-0.0964287	0.0158077	1.05984e-09
cg18987491	10	135033926	R	KNDC1	Body	0.0973537	0.0169335	8.96868e-09	0.0989134	0.0171067	7.37489e-09
cg24349631	22	46449752	R	C22orf26	1stExon	-0.103475	0.0179985	8.97204e-09	-0.135387	0.018441	2.11019e-13
cg16426366	8	1919236	F			-0.0697974	0.0121406	8.97289e-09	-0.0595523	0.0119398	6.10939e-07
cg02802590	2	96990549	R	ITPRIPL1	TSS1500	-0.0918228	0.0159718	8.97375e-09	-0.106423	0.0159315	2.38898e-11
cg26927807	19	2016532	F	BTBD2	TSS1500	-0.101189	0.0176013	8.98139e-09	-0.13056	0.0182477	8.37655e-13
cg02744216	11	130507097	R			-0.0749495	0.0130373	8.98476e-09	-0.0764085	0.0131562	6.32961e-09
cg25364972	2	217075573	R			0.0559428	0.00973168	9.00249e-09	0.0594995	0.0101682	4.87058e-09
cg05155840	4	174448841	R	HAND2	Body	0.105616	0.0183759	9.05702e-09	0.110871	0.0190752	6.1612e-09
cg18990899	2	205385002	R			-0.0749356	0.013038	9.05814e-09	-0.0702039	0.0127154	3.36795e-08
cg06742778	4	15374950	R	C1QTNF7	TSS1500	-0.07516	0.0130771	9.05931e-09	-0.0691223	0.0131445	1.45105e-07
cg23661204	19	45908262	R	CD3EAP	TSS1500	0.100478	0.0174828	9.06893e-09	0.0920434	0.0182876	4.82566e-07
cg17474920	1	2882827	F			-0.0863241	0.0150208	9.08588e-09	-0.0768669	0.0151574	3.95212e-07
cg21898884	6	22568278	F	HDGFL1	TSS1500	-0.0796399	0.0138582	9.09695e-09	-0.0958796	0.0139783	6.92567e-12
cg14844559	18	76277463	F			-0.0857078	0.0149142	9.09799e-09	-0.0753148	0.0147058	3.03211e-07
cg08167085	12	123211133	F			-0.109326	0.0190246	9.10643e-09	-0.0942469	0.0192713	1.00563e-06
cg23580000	16	50322156	F	ADCY7	1stExon	0.0918339	0.0159834	9.16037e-09	0.111464	0.0157532	1.48761e-12
cg16911981	7	70061135	R	AUTS2	Body	0.109099	0.0189892	9.17406e-09	0.111667	0.0192836	7.00595e-09
cg13480465	4	16795757	F	LDB2	Body	-0.0843636	0.0146842	9.18232e-09	-0.090406	0.0141005	1.44035e-10
cg13191049	15	99645663	R	SYNM	1stExon	0.107745	0.0187541	9.18567e-09	0.0991044	0.0184862	8.27699e-08
cg14593033	17	56296980	F	MKS1	TSS200	-0.113757	0.0198008	9.18835e-09	-0.105452	0.0201125	1.57907e-07
cg23827572	12	114846313	R	TBX5	TSS200	0.102937	0.0179185	9.20813e-09	0.128069	0.0183884	3.29219e-12
cg06804344	3	128778699	F	GP9	TSS1500	-0.0889736	0.0154883	9.21548e-09	-0.101339	0.0154962	6.1678e-11
cg10395806	11	70280601	R	CTTN	Body	-0.111388	0.0193905	9.22021e-09	-0.100131	0.0187586	9.40427e-08
cg01965380	1	90321064	R	LRRC8D	5'UTR	-0.0827872	0.0144121	9.23201e-09	-0.067526	0.013119	2.64401e-07
cg24633027	5	140754314	F	PCDHGA4	Body	0.111897	0.0194809	9.24817e-09	0.119087	0.0199557	2.40808e-09
cg09701062	5	133446318	R			-0.0788389	0.0137256	9.25114e-09	-0.112629	0.0142585	2.80892e-15
cg12222132	4	78978705	F	FRAS1	TSS200	0.0953706	0.0166039	9.25319e-09	0.112875	0.0168035	1.85037e-11
cg12972081	5	140807490	F	PCDHGA4	Body	0.108845	0.0189499	9.25441e-09	0.115627	0.0196276	3.83792e-09
cg03352181	10	118502474	F	HSPA12A	TSS1500	0.103906	0.0180904	9.26131e-09	0.104278	0.0182999	1.21023e-08
cg20137312	11	36616246	F	C11orf74	5'UTR	0.0963523	0.0167761	9.27831e-09	0.110299	0.0168039	5.24231e-11
cg08744726	7	149323101	F	ZNF767	TSS1500	-0.103964	0.0181043	9.32849e-09	-0.121539	0.0181693	2.2431e-11
cg18090331	5	132111426	F	2008-09-01	Body	-0.0976325	0.017003	9.35255e-09	-0.136307	0.0168058	5.03305e-16
cg25025966	2	159581121	F			-0.104946	0.0182776	9.36835e-09	-0.10337	0.0182512	1.48126e-08
cg26382678	11	1083299	R	MUC2	Body	-0.11422	0.0198933	9.37721e-09	-0.131641	0.0202999	8.88476e-11
cg22040627	17	6617030	R	SLC13A5	TSS1500	0.0966364	0.016831	9.37961e-09	0.09001	0.0172764	1.88831e-07
cg02580763	5	140745892	F	PCDHGA4	Body	0.111155	0.01936	9.38603e-09	0.145957	0.0194222	5.69463e-14
cg16962970	1	178062686	F	LOC100302401	Body	0.0978277	0.0170389	9.38736e-09	0.0986404	0.0171791	9.3637e-09
cg00499707	20	34679665	R			-0.0875406	0.0152484	9.41271e-09	-0.111958	0.0159912	2.53754e-12
cg17485530	20	36974799	F	LBP	TSS200	-0.0985542	0.017168	9.43509e-09	-0.102832	0.0172781	2.65604e-09
cg09713234	10	28035157	R	MKX	TSS1500	0.091754	0.0159842	9.45029e-09	0.110511	0.0159889	4.78749e-12
cg24200107	4	189204296	R			0.0855277	0.0148995	9.45036e-09	0.102832	0.0157237	6.15445e-11
cg17907200	1	4471021	F	LOC284661	TSS1500	-0.09837	0.0171367	9.45101e-09	-0.123884	0.0166132	8.85482e-14
cg18958126	13	100547367	R	CLYBL	3'UTR	0.10241	0.0178411	9.46069e-09	0.135917	0.018229	8.91279e-14
cg09219575	6	47890537	R	C6orf138	Body	-0.0815403	0.0142056	9.46596e-09	-0.0721621	0.0136163	1.16009e-07
cg05493593	11	130786525	R	SNX19	TSS200	0.108866	0.0189669	9.47851e-09	0.0987516	0.0192777	3.01393e-07
cg27042226	1	36591913	F			-0.0975557	0.0169971	9.49363e-09	-0.0886296	0.0173071	3.03907e-07
cg00288957	15	65203541	R	ANKDD1A	TSS1500	-0.105809	0.0184355	9.49977e-09	-0.136062	0.0192133	1.42443e-12
cg27404351	11	123847741	F	OR10S1	1stExon	-0.0835746	0.0145615	9.49991e-09	-0.0795623	0.014482	3.93192e-08
cg16905434	2	241824514	R			-0.0840034	0.0146363	9.50207e-09	-0.0865271	0.0145986	3.08347e-09
cg12002745	8	124179875	R			-0.0493391	0.00859708	9.52084e-09	-0.0513437	0.00910072	1.68362e-08
cg22536554	10	94834201	F	CYP26A1	Body	0.0950208	0.016557	9.52313e-09	0.111933	0.0167952	2.65373e-11
cg17315500	12	103359572	F			0.10282	0.0179163	9.52811e-09	0.107929	0.0186185	6.75483e-09
cg00328058	1	901062	F	PLEKHN1	TSS1500	-0.0935005	0.0162929	9.53871e-09	-0.105145	0.017051	6.98132e-10
cg07438103	11	47175143	R	C11orf49	Body	-0.070397	0.0122671	9.54064e-09	-0.100972	0.0122081	1.32918e-16
cg03760308	6	76310551	R	SENP6	TSS1500	-0.0584682	0.0101885	9.54241e-09	-0.0602928	0.0106691	1.59348e-08
cg10779454	X	53312100	R	IQSEC2	Body	-0.110455	0.0192475	9.54332e-09	-0.118364	0.0196982	1.86803e-09
cg04472009	7	137683602	R	CREB3L2	Body	-0.110489	0.019254	9.55148e-09	-0.0907289	0.0183305	7.43594e-07
cg25702780	3	169376298	R	MECOM	Body	0.0837373	0.0145929	9.56653e-09	0.0926193	0.0150052	6.7222e-10
cg13130352	6	29796494	R	HLA-G	Body	0.106266	0.0185191	9.56857e-09	0.0992805	0.0193892	3.04898e-07
cg15084803	3	14160960	R	CHCHD4	Body	-0.096302	0.0167827	9.57047e-09	-0.101012	0.0173161	5.43085e-09
cg04945753	2	201320027	F	SPATS2L	Body	-0.0648921	0.0113091	9.57618e-09	-0.0540198	0.0110321	9.75017e-07
cg01451391	17	53343561	F	HLF	Body	0.103691	0.0180714	9.59022e-09	0.0963714	0.0184019	1.63179e-07
cg11465466	17	39549192	R			-0.0905038	0.0157742	9.61049e-09	-0.0853304	0.0153834	2.90742e-08
cg07107453	1	79114976	F	IFI44	TSS1500	-0.109568	0.0190973	9.61488e-09	-0.114649	0.0195197	4.26612e-09
cg12757155	18	5628325	R			0.0895599	0.015611	9.63829e-09	0.101937	0.0159059	1.46745e-10
cg05397631	8	25903919	R			0.0927481	0.0161674	9.65072e-09	0.0892004	0.0162894	4.35078e-08
cg03744975	12	56212418	R	SARNP	TSS1500	-0.112782	0.0196596	9.65111e-09	-0.141646	0.0202458	2.6274e-12
cg17742416	2	25499619	F	DNMT3A	Body	0.090062	0.0156998	9.66523e-09	0.0812562	0.0161012	4.49747e-07
cg24058732	2	177004998	F			0.0931638	0.0162406	9.66722e-09	0.10783	0.016715	1.11059e-10
cg14391923	8	140583084	F			-0.11399	0.0198711	9.66728e-09	-0.189775	0.0201387	4.3677e-21
cg10131026	8	122823862	R			-0.0944319	0.0164619	9.67202e-09	-0.110422	0.0162685	1.14112e-11
cg26150514	15	96907209	F			0.0980914	0.0171001	9.67707e-09	0.123088	0.0175426	2.27513e-12
cg00593607	12	93530780	F			-0.047421	0.00826698	9.68275e-09	-0.0552591	0.00908721	1.1945e-09
cg27328673	5	140625750	R	PCDHB15	1stExon	0.109048	0.0190106	9.6844e-09	0.105432	0.0196576	8.16526e-08
cg23012579	5	172359545	R	ERGIC1	Body	-0.112856	0.0196747	9.68652e-09	-0.164747	0.0199972	1.74376e-16
cg22834998	5	172755995	F	STC2	5'UTR	0.0981795	0.0171166	9.69785e-09	0.107661	0.0171201	3.20396e-10
cg25088874	4	95678817	F	BMPR1B	TSS1500	0.100554	0.0175319	9.72251e-09	0.0999173	0.0178806	2.29669e-08
cg04404540	17	72270444	F	DNAI2	1stExon	0.103171	0.0179883	9.7262e-09	0.0964527	0.0184619	1.74705e-07
cg22191696	17	71948849	F			0.102868	0.0179356	9.72798e-09	0.105402	0.0184355	1.08213e-08
cg24953321	3	32860553	F	TRIM71	Body	0.0788772	0.0137529	9.73261e-09	0.0767326	0.0144168	1.02375e-07
cg08255964	6	33286692	F	ZBTB22	TSS1500	-0.0979112	0.0170716	9.73269e-09	-0.117081	0.0170387	6.35421e-12
cg00151810	16	75300023	F	BCAR1	TSS200	0.0978707	0.0170667	9.77443e-09	0.105853	0.0171534	6.78869e-10
cg00625963	1	32740034	R	LCK	Body	0.084123	0.0146701	9.78986e-09	0.094045	0.0147952	2.06482e-10
cg11200930	3	12856409	F	CAND2	Body	-0.0980174	0.0170932	9.79172e-09	-0.0840553	0.0158816	1.20573e-07
cg15598662	11	61582890	F	MIR1908	TSS200	0.109107	0.0190272	9.79334e-09	0.110353	0.0188469	4.76409e-09
cg00334976	20	61003303	R	C20orf151	TSS1500	-0.0933382	0.0162779	9.80643e-09	-0.080142	0.0158177	4.0501e-07
cg11389953	8	87522676	R			-0.073257	0.0127763	9.8184e-09	-0.0928281	0.0127751	3.69347e-13
cg04670666	10	124896129	F	HMX3	Body	0.0987557	0.0172235	9.82234e-09	0.0948964	0.0172675	3.89247e-08
cg19283196	4	48485233	R	SLC10A4	TSS200	0.10258	0.0178909	9.82957e-09	0.106253	0.0185336	9.86817e-09
cg00197026	6	11537105	F	TMEM170B	TSS1500	-0.096293	0.0167944	9.82991e-09	-0.11258	0.0172076	6.04986e-11
cg16988810	6	31762650	F	VARS	Body	-0.106499	0.0185752	9.84286e-09	-0.102716	0.018825	4.85961e-08
cg10191725	X	25034625	F	ARX	TSS1500	0.054402	0.00948885	9.85181e-09	0.0531728	0.00959411	2.98637e-08
cg13584399	2	73907327	F	ALMS1P	Body	-0.103208	0.0180019	9.85544e-09	-0.112936	0.0186102	1.29086e-09
cg03707502	12	108957979	F	ISCU	Body	-0.105087	0.0183297	9.85758e-09	-0.107465	0.0188679	1.22882e-08
cg09238180	2	176993632	F	HOXD8	TSS1500	0.0983388	0.0171531	9.86645e-09	0.0990249	0.0171844	8.28743e-09
cg27444437	2	242296467	F	FARP2	5'UTR	-0.101548	0.0177129	9.86706e-09	-0.127696	0.0179785	1.22369e-12
cg14632902	9	139017648	F			-0.0875134	0.0152653	9.87771e-09	-0.0771768	0.0157574	9.69126e-07
cg23720064	6	100895679	F	SIM1	Body	0.10382	0.0181101	9.88391e-09	0.112529	0.0184729	1.11825e-09
cg11179997	X	119125670	F			0.0401835	0.00700954	9.88525e-09	0.0557867	0.00751075	1.10602e-13
cg00677901	16	88017247	R	BANP	Body	-0.106358	0.0185537	9.90032e-09	-0.110841	0.0191621	7.27889e-09
cg01280080	2	216177276	R	ATIC	Body	-0.112205	0.0195746	9.91711e-09	-0.13502	0.01977	8.51984e-12
cg01322975	10	118031256	R	GFRA1	Body	0.0957125	0.0166976	9.91918e-09	0.0874356	0.0169678	2.56312e-07
cg00156427	11	119294322	F	THY1	TSS200	-0.098256	0.0171417	9.92572e-09	-0.100981	0.0178282	1.47794e-08
cg17406359	21	45773189	R	TRPM2	TSS1500	0.081526	0.0142238	9.94384e-09	0.0746091	0.0144824	2.58108e-07
cg07628577	5	140772408	R	PCDHGA4	Body	0.107418	0.0187433	9.98161e-09	0.101544	0.0191295	1.10697e-07
cg14540150	10	126849760	R	CTBP2	TSS200	0.0990948	0.0172911	9.98476e-09	0.103986	0.0174257	2.41075e-09
cg21953346	7	122526940	R	CADPS2	TSS200	0.100849	0.0175996	1.0033e-08	0.102637	0.0185198	2.99052e-08
cg03980224	5	34686875	R	RAI14	TSS1500	-0.100982	0.017623	1.00371e-08	-0.130515	0.017707	1.69584e-13
cg26027170	17	37394705	F			-0.100055	0.0174613	1.00376e-08	-0.131576	0.0176462	8.89608e-14
cg03710354	17	72919704	R	OTOP2	TSS1500	0.0984146	0.0171751	1.00392e-08	0.102107	0.0165424	6.72599e-10
cg15123730	19	13215387	R			0.096916	0.0169138	1.0044e-08	0.0975171	0.0169879	9.44666e-09
cg14420108	9	34647483	F	GALT	Body	-0.10708	0.0186889	1.00683e-08	-0.107099	0.0193397	3.06371e-08
cg09565226	16	84759648	R	USP10	Body	-0.0967739	0.0168905	1.0073e-08	-0.105766	0.0172137	8.03106e-10
cg20379593	11	65198023	F			-0.10675	0.0186317	1.00747e-08	-0.120002	0.0181252	3.57361e-11
cg17790159	6	33133083	R	COL11A2	Body	-0.099263	0.0173252	1.0079e-08	-0.0856092	0.0163557	1.65687e-07
cg07952813	2	39187759	F	LOC100271715	Body	0.105606	0.018433	1.00915e-08	0.112975	0.0189084	2.30264e-09
cg12152540	10	28027746	R	MKX	Body	-0.0787549	0.013747	1.01087e-08	-0.0707078	0.0138035	3.01595e-07
cg23679992	12	6421513	F	PLEKHG6	TSS1500	-0.0664037	0.0115916	1.01265e-08	-0.0615335	0.0111659	3.57094e-08
cg01215936	2	105469514	F			0.108328	0.0189107	1.01391e-08	0.0952164	0.0192904	7.97637e-07
cg13061469	3	43927675	R			-0.0754389	0.0131695	1.01449e-08	-0.0689746	0.0129541	1.01206e-07
cg26244013	12	6470176	R	SCNN1A	Body	-0.0696537	0.0121598	1.01495e-08	-0.0625319	0.0114932	5.3045e-08
cg04913005	2	202900408	F	FZD7	1stExon	0.112504	0.0196403	1.01497e-08	0.153572	0.020128	2.35113e-14
cg19038540	1	101701364	F	S1PR1	TSS1500	-0.100947	0.0176235	1.01644e-08	-0.104965	0.0183492	1.06265e-08
cg24503056	1	149138268	F			0.104243	0.0182	1.0183e-08	0.116251	0.0184004	2.6525e-10
cg14720773	17	17603531	F	RAI1	5'UTR	-0.105518	0.0184226	1.01834e-08	-0.0961653	0.0188473	3.35507e-07
cg21178254	3	156879083	R	CCNL1	TSS1500	-0.107054	0.0186922	1.02104e-08	-0.0929382	0.0185425	5.38153e-07
cg20029745	18	28621985	F	DSC3	Body	0.0999561	0.0174533	1.02183e-08	0.109462	0.0181964	1.79218e-09
cg06191454	11	122850545	R	BSX	Body	0.101038	0.0176421	1.02184e-08	0.12385	0.0178714	4.20675e-12
cg06953773	5	150326497	F	LOC134466	TSS1500	0.107108	0.0187029	1.02321e-08	0.0949878	0.0188317	4.55841e-07
cg01814027	8	71923401	R			-0.0980962	0.0171293	1.02344e-08	-0.105567	0.0165329	1.7108e-10
cg14493742	6	32394337	R			-0.101188	0.0176697	1.02432e-08	-0.091004	0.0183142	6.72815e-07
cg10696969	1	3104042	R	PRDM16	Body	-0.0903672	0.0157804	1.02505e-08	-0.0897489	0.0156307	9.36512e-09
cg01253676	6	33280212	F	TAPBP	Body	-0.106814	0.0186529	1.02573e-08	-0.130398	0.0184412	1.53837e-12
cg12346874	2	137523644	R			0.106708	0.0186361	1.02899e-08	0.106238	0.0189285	1.99291e-08
cg03683250	15	66085298	F	DENND4A	TSS1500	-0.102726	0.0179407	1.02903e-08	-0.123118	0.0181279	1.10897e-11
cg00612595	21	47717864	F			0.0967551	0.0168979	1.02913e-08	0.103603	0.0175503	3.56451e-09
cg04876454	15	96900405	R			0.105616	0.0184459	1.03006e-08	0.104643	0.0181494	8.13501e-09
cg14750066	12	41582063	F	PDZRN4	TSS200	0.102179	0.0178458	1.03025e-08	0.102175	0.018336	2.51285e-08
cg13074682	15	40113167	R	GPR176	Body	-0.0803917	0.0140407	1.03052e-08	-0.0877776	0.0138346	2.22749e-10
cg09418321	12	4699618	F	DYRK4	5'UTR	-0.0489637	0.0085517	1.03064e-08	-0.060609	0.00901315	1.76187e-11
cg07062262	11	72142353	F	CLPB	Body	-0.110694	0.0193333	1.031e-08	-0.133447	0.0190081	2.21018e-12
cg14329026	20	35274941	R	SLA2	TSS1500	-0.10172	0.0177676	1.03432e-08	-0.0965695	0.0184172	1.57616e-07
cg05601974	7	150941389	F	SMARCD3	Body	-0.104164	0.0181947	1.03465e-08	-0.118045	0.0188542	3.82732e-10
cg18826274	17	76335184	F			-0.102178	0.0178481	1.03489e-08	-0.100394	0.0174168	8.20354e-09
cg19072291	7	65617362	F	CRCP	3'UTR	-0.104835	0.018313	1.0368e-08	-0.0964429	0.0189706	3.69927e-07
cg16893618	19	14491899	F	CD97	TSS1500	-0.0958957	0.0167521	1.03797e-08	-0.135606	0.0174999	9.26563e-15
cg07027251	10	111216426	R			0.101114	0.0176637	1.03809e-08	0.0945495	0.018091	1.72899e-07
cg07719258	1	1874140	F			-0.0984894	0.0172059	1.03943e-08	-0.0954422	0.0177464	7.52715e-08
cg05217312	10	24417827	R	KIAA1217	5'UTR	-0.0897005	0.015671	1.04052e-08	-0.0951417	0.0152695	4.64007e-10
cg18710278	5	19988366	F	CDH18	TSS200	0.0904255	0.0157981	1.04159e-08	0.0891177	0.0163528	5.04537e-08
cg24954590	5	140777611	F	PCDHGA4	Body	0.106642	0.0186315	1.04199e-08	0.127879	0.0183183	2.93179e-12
cg15386880	16	33852823	R			0.104363	0.0182338	1.04301e-08	0.122737	0.0190419	1.15109e-10
cg23318703	7	76895988	R	CCDC146	Body	-0.0605133	0.0105729	1.04408e-08	-0.0639082	0.0106896	2.25135e-09
cg03580568	4	148402748	F	EDNRA	Body	0.101256	0.0176916	1.04429e-08	0.0948176	0.0178531	1.09034e-07
cg07211472	7	4304846	R	SDK1	Body	0.102817	0.0179655	1.04631e-08	0.101067	0.0183975	3.9406e-08
cg04752992	10	129682813	R	CLRN3	Body	-0.0799193	0.0139648	1.04719e-08	-0.0785013	0.0144242	5.25831e-08
cg06487082	18	56530106	R	ZNF532	1stExon	-0.110987	0.0193936	1.04726e-08	-0.153855	0.0192327	1.24775e-15
cg13173552	1	16091599	F	FBLIM1	1stExon	-0.0963931	0.0168437	1.04786e-08	-0.0942708	0.0178854	1.3582e-07
cg12550055	22	24890833	F	C22orf45	TSS200	0.0947835	0.0165626	1.04819e-08	0.107752	0.0173759	5.60262e-10
cg17723122	1	205641542	F	SLC45A3	5'UTR	-0.0957686	0.0167356	1.05004e-08	-0.0985691	0.015849	4.99463e-10
cg04899153	15	72958737	F	GOLGA6B	3'UTR	-0.0831861	0.0145377	1.0523e-08	-0.0737585	0.0143915	2.97328e-07
cg02715546	15	55881162	R	PYGO1	TSS200	0.10883	0.0190196	1.05286e-08	0.148028	0.0197148	5.98273e-14
cg24842260	10	77164147	R	C10orf41	Body	0.0968718	0.0169299	1.05306e-08	0.100489	0.0171163	4.33311e-09
cg27101034	5	60137757	R	ELOVL7	5'UTR	-0.0956644	0.0167193	1.05395e-08	-0.0966662	0.0168339	9.33717e-09
cg24393316	9	100616469	F	FOXE1	1stExon	0.111363	0.0194631	1.05423e-08	0.0968589	0.0193044	5.23623e-07
cg11768167	6	29690889	R	HLA-F	TSS1500	-0.111478	0.0194834	1.05454e-08	-0.121603	0.0201125	1.48337e-09
cg12435629	1	75598039	R	LHX8	Body	0.108025	0.0188799	1.05471e-08	0.100623	0.0197731	3.60149e-07
cg06640374	1	207250784	F	PFKFB2	3'UTR	-0.0988308	0.0172731	1.05492e-08	-0.0888932	0.0174931	3.74261e-07
cg14166131	9	139555134	F			-0.0714001	0.012479	1.05505e-08	-0.0855284	0.0124457	6.32632e-12
cg11453343	2	75787229	R	FAM176A	5'UTR	0.0878658	0.015357	1.05555e-08	0.0810686	0.0164842	8.74525e-07
cg26448394	4	157519438	R			-0.108885	0.0190318	1.05761e-08	-0.120954	0.0191094	2.45869e-10
cg24943198	1	15255438	F	KIAA1026	Body	-0.0804336	0.014059	1.05806e-08	-0.0783117	0.0138131	1.43309e-08
cg17107572	2	66667590	F	MEIS1	Body	0.100216	0.0175168	1.05817e-08	0.0942784	0.0180307	1.7065e-07
cg23149881	2	113594654	R	IL1B	TSS1500	-0.0737387	0.0128895	1.05994e-08	-0.0705103	0.0136712	2.50142e-07
cg21102477	1	34630844	R	CSMD2	Body	0.0922102	0.0161183	1.0601e-08	0.0921116	0.016492	2.33398e-08
cg13660279	16	54318221	R	IRX3	Body	0.0939632	0.0164251	1.06073e-08	0.0852867	0.0161259	1.23111e-07
cg14179908	22	44319666	R	PNPLA3	1stExon	0.103622	0.0181135	1.06076e-08	0.105521	0.018166	6.29514e-09
cg06252517	12	656423	F	B4GALNT3	Body	-0.112882	0.0197325	1.06131e-08	-0.121496	0.0202436	1.95278e-09
cg05668894	19	12176107	R	ZNF844	Body	0.0922459	0.0161252	1.06156e-08	0.106074	0.0162928	7.49133e-11
cg13328614	X	48775123	F	PIM2	Body	-0.0609343	0.010652	1.06232e-08	-0.0551008	0.010276	8.22598e-08
cg04364695	8	40618425	R	ZMAT4	Body	-0.113272	0.0198013	1.06237e-08	-0.114158	0.0202618	1.75925e-08
cg14384014	6	19670306	R			-0.0935686	0.0163569	1.06247e-08	-0.0892063	0.0165999	7.70544e-08
cg13605325	9	138993167	F			-0.0800322	0.013991	1.06368e-08	-0.0680725	0.0133762	3.5982e-07
cg12007166	6	30228058	R	HLA-L	Body	0.110013	0.0192323	1.06379e-08	0.0960513	0.0195165	8.58621e-07
cg13389502	17	1961440	R	HIC1	Body	0.0942049	0.0164704	1.06753e-08	0.0955856	0.017689	6.52849e-08
cg07833951	1	234891473	R			-0.0541646	0.00946995	1.06754e-08	-0.0558675	0.0102732	5.38225e-08
cg16868751	10	96162146	R	TBC1D12	TSS200	0.0919446	0.0160766	1.07054e-08	0.108124	0.0166572	8.51994e-11
cg24302529	10	45923083	R	ALOX5	Body	0.103071	0.0180223	1.07093e-08	0.0959836	0.0186656	2.71419e-07
cg26196424	14	58615960	R	C14orf37	5'UTR	-0.0810694	0.0141753	1.0712e-08	-0.0749133	0.0146783	3.33095e-07
cg09674502	1	92953279	F	GFI1	TSS1500	-0.0564498	0.00987066	1.07187e-08	-0.067503	0.0105004	1.28793e-10
cg26442903	4	110107068	R	COL25A1	Body	-0.0768274	0.013434	1.07222e-08	-0.0744018	0.0132525	1.97507e-08
cg10392572	1	56046489	R			-0.0895793	0.0156645	1.07392e-08	-0.118213	0.0157262	5.60693e-14
cg09130162	6	47277323	F	TNFRSF21	5'UTR	0.106826	0.0186805	1.07441e-08	0.126874	0.0192706	4.5853e-11
cg05512099	19	30155866	R	PLEKHF1	TSS1500	-0.0883965	0.0154581	1.07507e-08	-0.0826775	0.0159571	2.20427e-07
cg10528576	14	101192913	R	DLK1	TSS1500	0.106616	0.018646	1.07859e-08	0.130215	0.0186606	2.99202e-12
cg09577367	19	18197699	F	IL12RB1	TSS200	-0.105878	0.0185175	1.07952e-08	-0.125817	0.01913	4.80216e-11
cg10580513	1	248111283	F	OR2L8	TSS1500	-0.0823886	0.0144097	1.08041e-08	-0.0778135	0.0140786	3.25598e-08
cg15399131	5	170293065	F	RANBP17	Body	-0.0845306	0.0147853	1.08297e-08	-0.0881059	0.0145231	1.30633e-09
cg00412842	20	17511479	R	BFSP1	Body	0.109919	0.019226	1.083e-08	0.118417	0.0199397	2.8719e-09
cg15055553	12	1697406	R	FBXL14	Body	-0.0965382	0.0168857	1.08326e-08	-0.104327	0.01583	4.38357e-11
cg11950860	1	152730231	F	KPRP	TSS1500	-0.0972958	0.0170187	1.08426e-08	-0.089027	0.0169666	1.54435e-07
cg02858594	21	34400211	R	OLIG2	3'UTR	0.103035	0.0180229	1.08484e-08	0.116949	0.018572	3.03332e-10
cg13916255	7	93190462	F	CALCR	5'UTR	-0.10428	0.0182409	1.08524e-08	-0.104703	0.0168855	5.6189e-10
cg02889672	19	56028812	F	SSC5D	Body	-0.111603	0.0195221	1.08567e-08	-0.113177	0.0201539	1.95838e-08
cg09067967	4	39529342	R	UGDH	TSS200	0.0804468	0.0140722	1.08596e-08	0.0877052	0.0140861	4.77387e-10
cg08162372	14	54422925	F	BMP4	5'UTR	0.0966475	0.0169064	1.08658e-08	0.108465	0.017424	4.81456e-10
cg10778249	19	48674746	F	LIG1	TSS1500	-0.108356	0.0189546	1.08677e-08	-0.130489	0.0193484	1.53886e-11
cg03512414	20	19915874	R	RIN2	Body	-0.104907	0.0183519	1.08812e-08	-0.105036	0.0164826	1.85967e-10
cg00306721	11	62477480	F	BSCL2	TSS1500	-0.10967	0.0191855	1.08863e-08	-0.139567	0.0200805	3.64328e-12
cg11556592	17	79283300	R	C17orf55	TSS1500	-0.107658	0.0188335	1.08874e-08	-0.131936	0.0197025	2.13619e-11
cg06655771	12	12419053	R	LRP6	Body	0.0807334	0.0141238	1.08986e-08	0.0823476	0.014482	1.29897e-08
cg17825400	2	175499639	F	WIPF1	5'UTR	-0.0848132	0.0148388	1.09289e-08	-0.0917245	0.0146419	3.74002e-10
cg20170777	17	13972099	F	COX10	TSS1500	-0.0891954	0.0156056	1.09305e-08	-0.0882912	0.0168294	1.55241e-07
cg14695751	2	202671292	R	CDK15	5'UTR	-0.0988511	0.0172952	1.09371e-08	-0.0839747	0.0169298	7.04336e-07
cg10905180	11	4701824	R	OR51E2	3'UTR	-0.101456	0.0177513	1.09416e-08	-0.142632	0.0180264	2.52488e-15
cg09300114	17	73084329	R	SLC16A5	5'UTR	0.0827684	0.014482	1.09528e-08	0.082104	0.0149906	4.325e-08
cg07329251	11	10476662	R	AMPD3	TSS200	-0.0638556	0.0111729	1.09571e-08	-0.0727488	0.0117438	5.84083e-10
cg15722151	19	12946231	R	RTBDN	TSS200	0.0961625	0.0168288	1.1024e-08	0.0945907	0.0172954	4.52296e-08
cg10606127	19	56215426	F			0.109999	0.0192514	1.10466e-08	0.112918	0.0197416	1.06658e-08
cg01612449	11	66410467	F	RBM4	Body	-0.0795753	0.0139268	1.10473e-08	-0.0763206	0.0138179	3.32655e-08
cg13016775	3	100053096	F	NIT2	TSS1500	-0.101678	0.0177951	1.1048e-08	-0.1217	0.0181641	2.08374e-11
cg00707380	14	56808483	F			-0.107344	0.0187869	1.10501e-08	-0.106514	0.0195465	5.05835e-08
cg02243303	6	52147973	F	MCM3	Body	-0.0855269	0.014969	1.10596e-08	-0.0804796	0.0145897	3.46439e-08
cg26668042	5	1514077	F	LPCAT1	Body	-0.0689169	0.0120621	1.10657e-08	-0.0914934	0.0128048	8.98426e-13
cg11806488	19	295123	R			0.104059	0.0182133	1.10756e-08	0.109186	0.0187844	6.151e-09
cg05790451	15	29396200	R	APBA2	Body	0.088749	0.0155341	1.10892e-08	0.0819054	0.0158305	2.2926e-07
cg00141845	X	74493352	R	UPRT	TSS1500	-0.104265	0.01825	1.10899e-08	-0.139297	0.018603	7.0001e-14
cg01607849	12	6976129	R	TPI1	TSS1500	-0.0882004	0.0154392	1.1117e-08	-0.0802683	0.0154028	1.87533e-07
cg20143092	11	35160330	R	CD44	TSS200	-0.101654	0.0177944	1.11214e-08	-0.133376	0.0181339	1.90807e-13
cg25026755	5	57702195	F			-0.0783879	0.013722	1.11275e-08	-0.084205	0.0134917	4.34131e-10
cg23497644	2	170654835	F	SSB	TSS1500	-0.111727	0.0195581	1.11284e-08	-0.133002	0.0191147	3.44825e-12
cg20882260	12	2374427	R	CACNA1C	Body	-0.0892115	0.015617	1.11351e-08	-0.0816749	0.0146707	2.58838e-08
cg04617914	6	41512853	R	FOXP4	TSS1500	-0.102487	0.0179411	1.11388e-08	-0.0953908	0.0161724	3.67104e-09
cg26464586	6	43921712	F			-0.087756	0.0153638	1.11739e-08	-0.0876946	0.0158851	3.37956e-08
cg03120091	8	132052779	R	ADCY8	5'UTR	0.0970336	0.0169887	1.11876e-08	0.103087	0.0171951	2.03339e-09
cg09406887	15	77929666	R			-0.104362	0.0182722	1.1198e-08	-0.118905	0.0181972	6.39276e-11
cg16026035	5	70742893	R			-0.11047	0.0193417	1.11984e-08	-0.169633	0.0193053	1.53774e-18
cg20935841	17	38183170	R	MED24	Body	-0.107667	0.0188519	1.12183e-08	-0.105919	0.0191077	2.96864e-08
cg23487312	3	62401106	R	CADPS	Body	-0.0868172	0.015202	1.12378e-08	-0.102874	0.0150446	8.03583e-12
cg25309343	19	51226207	F	CLEC11A	TSS1500	-0.0988851	0.0173155	1.12465e-08	-0.107876	0.0172912	4.41014e-10
cg09412975	1	218892376	R			-0.0785988	0.0137634	1.12517e-08	-0.0746673	0.0136586	4.58501e-08
cg13580827	9	72081155	F	APBA1	Body	-0.0778805	0.0136385	1.12743e-08	-0.0752022	0.0131437	1.05573e-08
cg24332783	11	31818791	F	PAX6	Body	0.106351	0.0186246	1.12812e-08	0.0987482	0.0193158	3.18247e-07
cg10903116	3	169379840	R	MECOM	Body	0.102148	0.0178887	1.12852e-08	0.114928	0.0181752	2.55959e-10
cg16479539	12	54345212	F			0.10137	0.0177533	1.13051e-08	0.102201	0.0178173	9.69294e-09
cg13976324	10	34604934	R	PARD3	Body	-0.0861875	0.0150949	1.13158e-08	-0.0822498	0.0146612	2.02304e-08
cg20074526	3	194754642	F			-0.0997053	0.0174629	1.13287e-08	-0.0870206	0.0162644	8.77725e-08
cg05004818	4	8539015	R			-0.0925118	0.0162047	1.13666e-08	-0.0894244	0.0170017	1.44275e-07
cg02013838	2	105460715	R			0.0940263	0.01647	1.13677e-08	0.123789	0.0168285	1.8966e-13
cg13163930	6	27647896	R			0.0971084	0.0170104	1.13791e-08	0.0968437	0.016883	9.68384e-09
cg02530656	13	112324767	R			-0.0837899	0.0146774	1.13799e-08	-0.101833	0.0151182	1.63003e-11
cg07538190	8	22458182	F	C8orf58	Body	-0.0852935	0.0149427	1.14293e-08	-0.0771124	0.0153231	4.84332e-07
cg06176824	16	33039897	R			0.103066	0.0180578	1.14597e-08	0.170744	0.0185394	3.26641e-20
cg12961733	22	50165244	F			0.103092	0.0180634	1.14836e-08	0.103605	0.018941	4.50304e-08
cg10275180	20	29611909	F	FRG1B	Body	0.0931131	0.0163155	1.14962e-08	0.117308	0.0165741	1.46433e-12
cg21428393	7	26244131	F	CBX3	Body	-0.098841	0.0173195	1.15031e-08	-0.105	0.0176374	2.62907e-09
cg07969646	1	181057452	F	IER5	TSS200	-0.104162	0.0182519	1.15055e-08	-0.112564	0.0182276	6.59756e-10
cg15767218	11	69949353	R	ANO1	Body	-0.102731	0.0180012	1.15055e-08	-0.119377	0.0180452	3.70462e-11
cg04599341	16	2029855	F	NOXO1	Body	0.0893379	0.0156545	1.15095e-08	0.082033	0.0162045	4.14126e-07
cg04156383	1	144995889	F	PDE4DIP	Body	-0.109715	0.0192253	1.15119e-08	-0.108343	0.020077	6.80025e-08
cg11106652	4	56919047	F			-0.0833088	0.0145988	1.15282e-08	-0.0780159	0.0156949	6.66869e-07
cg07473138	10	122213951	F			-0.0787883	0.0138072	1.15449e-08	-0.0731737	0.0136121	7.63091e-08
cg20269537	22	46067074	F	ATXN10	TSS1500	-0.0994498	0.0174282	1.1548e-08	-0.112646	0.0184353	9.94176e-10
cg01560140	16	67212285	R	KIAA0895L	Body	0.101667	0.0178171	1.15577e-08	0.0981835	0.0186023	1.30585e-07
cg16628918	8	145580818	F	FBXL6	Body	-0.10475	0.0183579	1.15683e-08	-0.118105	0.0189866	4.95757e-10
cg11068930	2	13213653	R			-0.0847369	0.0148525	1.16184e-08	-0.0863681	0.0150397	9.32021e-09
[truncated: 2,327,814 more chars]
